## Supplementary Table 5 for "Statistical fine-mapping of schizophrenia common risk loci using FINEMAP and SuSiE" (part 1 of 3)

### Sheet: README
Supplementary Table 5a: Full SuSiE results of 95% prioritised genes.
Variable	Description
locus	Locus ID
CS	Credible set number within locus
chromosome	Chromosome
start	BP start site of locus on chromosome
stop	BP stop site of locus on chromosome
k	Number of predicted causal variants at locus determined by SuSiE (k = integer 1-5)
rsid	Variant dbSNP name
BP	Variant basepair position
PIP	Posterior inclusion probability (PIP) of SNP within credible set (CS)
gene_ensembl	Ensembl ID for gene (VEP)
gene_symbol	HGNC gene symbol (VEP)
HGNC_approved	Is this an approved HGNC gene symbol?
snps_per_gene	The number of SNPs annotated to the gene
genes_per_CS	The number of genes annotated by SNPs in the CS
consequence	Variant location or effect of variant on transcription (VEP)
impact	Ensembl Sequence Ontology Term indicating the consequence of the variant (https://www.ensembl.org/info/genome/variation/prediction/predicted_data.html) (VEP)
feature_type	Ensembl transcript type (VEP)
feature	Ensembl transcript identifier (VEP)
biotype	Ensembl biotype (VEP)
gene_hgnc	HGNC gene identifier (VEP)
sift	SIFT pathogenicity prediction (missense variants) (VEP)
polyphen	Polyphen pathogenicity prediction (missense variants) (VEP)
Supplementary Table 5b: Full SuSiE results of 80% prioritised genes.
Variable	Description
locus	Locus ID
CS	Credible set number within locus
chromosome	Chromosome
start	BP start site of locus on chromosome
stop	BP stop site of locus on chromosome
k	Number of predicted causal variants at locus determined by SuSiE (k = integer 1-5)
rsid	Variant dbSNP name
BP	Variant basepair position
PIP	Posterior inclusion probability (PIP) of SNP within credible set (CS)
gene_ensembl	Ensembl ID for gene (VEP)
gene_symbol	HGNC gene symbol (VEP)
HGNC_approved	Is this an approved HGNC gene symbol?
snps_per_gene	The number of SNPs annotated to the gene
genes_per_CS	The number of genes annotated by SNPs in the CS
consequence	Variant location or effect of variant on transcription (VEP)
impact	Ensembl Sequence Ontology Term indicating the consequence of the variant (https://www.ensembl.org/info/genome/variation/prediction/predicted_data.html) (VEP)
feature_type	Ensembl transcript type (VEP)
feature	Ensembl transcript identifier (VEP)
biotype	Ensembl biotype (VEP)
gene_hgnc	HGNC gene identifier (VEP)
sift	SIFT pathogenicity prediction (missense variants) (VEP)
polyphen	Polyphen pathogenicity prediction (missense variants) (VEP)

### Sheet: Supplementary Table 5a
locus	CS	chromosome	start	stop	k	rsid	BP	PIP	gene_ensembl	gene_symbol	HGNC_approved	SNPs_per_gene	genes_per_CS	consequence	impact	feature_type	feature	biotype	gene_hgnc	sift	polyphen
101	L1	3	60276704	60347104	2	rs9813516	60293004	0.258386	ENSG00000189283	FHIT	YES	35	1	intron_variant	MODIFIER	Transcript	ENST00000341848.4	protein_coding	3701	NA	NA
101	L1	3	60276704	60347104	2	rs9813516	60293004	0.258386	ENSG00000189283	FHIT	YES	35	1	intron_variant	MODIFIER	Transcript	ENST00000468189.1	protein_coding	3701	NA	NA
101	L1	3	60276704	60347104	2	rs9813516	60293004	0.258386	ENSG00000189283	FHIT	YES	35	1	intron_variant	MODIFIER	Transcript	ENST00000476844.1	protein_coding	3701	NA	NA
101	L1	3	60276704	60347104	2	rs9813516	60293004	0.258386	ENSG00000189283	FHIT	YES	35	1	intron_variant	MODIFIER	Transcript	ENST00000488467.1	protein_coding	3701	NA	NA
101	L1	3	60276704	60347104	2	rs9813516	60293004	0.258386	ENSG00000189283	FHIT	YES	35	1	intron_variant	MODIFIER	Transcript	ENST00000492590.1	protein_coding	3701	NA	NA
101	L1	3	60276704	60347104	2	rs4679526	60292916	0.198946	ENSG00000189283	FHIT	YES	35	1	intron_variant	MODIFIER	Transcript	ENST00000341848.4	protein_coding	3701	NA	NA
101	L1	3	60276704	60347104	2	rs4679526	60292916	0.198946	ENSG00000189283	FHIT	YES	35	1	intron_variant	MODIFIER	Transcript	ENST00000468189.1	protein_coding	3701	NA	NA
101	L1	3	60276704	60347104	2	rs4679526	60292916	0.198946	ENSG00000189283	FHIT	YES	35	1	intron_variant	MODIFIER	Transcript	ENST00000476844.1	protein_coding	3701	NA	NA
101	L1	3	60276704	60347104	2	rs4679526	60292916	0.198946	ENSG00000189283	FHIT	YES	35	1	intron_variant	MODIFIER	Transcript	ENST00000488467.1	protein_coding	3701	NA	NA
101	L1	3	60276704	60347104	2	rs4679526	60292916	0.198946	ENSG00000189283	FHIT	YES	35	1	intron_variant	MODIFIER	Transcript	ENST00000492590.1	protein_coding	3701	NA	NA
101	L1	3	60276704	60347104	2	rs4679524	60292606	0.175481	ENSG00000189283	FHIT	YES	35	1	intron_variant	MODIFIER	Transcript	ENST00000341848.4	protein_coding	3701	NA	NA
101	L1	3	60276704	60347104	2	rs4679524	60292606	0.175481	ENSG00000189283	FHIT	YES	35	1	intron_variant	MODIFIER	Transcript	ENST00000468189.1	protein_coding	3701	NA	NA
101	L1	3	60276704	60347104	2	rs4679524	60292606	0.175481	ENSG00000189283	FHIT	YES	35	1	intron_variant	MODIFIER	Transcript	ENST00000476844.1	protein_coding	3701	NA	NA
101	L1	3	60276704	60347104	2	rs4679524	60292606	0.175481	ENSG00000189283	FHIT	YES	35	1	intron_variant	MODIFIER	Transcript	ENST00000488467.1	protein_coding	3701	NA	NA
101	L1	3	60276704	60347104	2	rs4679524	60292606	0.175481	ENSG00000189283	FHIT	YES	35	1	intron_variant	MODIFIER	Transcript	ENST00000492590.1	protein_coding	3701	NA	NA
101	L1	3	60276704	60347104	2	rs741896	60290063	0.103365	ENSG00000189283	FHIT	YES	35	1	intron_variant	MODIFIER	Transcript	ENST00000341848.4	protein_coding	3701	NA	NA
101	L1	3	60276704	60347104	2	rs741896	60290063	0.103365	ENSG00000189283	FHIT	YES	35	1	intron_variant	MODIFIER	Transcript	ENST00000468189.1	protein_coding	3701	NA	NA
101	L1	3	60276704	60347104	2	rs741896	60290063	0.103365	ENSG00000189283	FHIT	YES	35	1	intron_variant	MODIFIER	Transcript	ENST00000476844.1	protein_coding	3701	NA	NA
101	L1	3	60276704	60347104	2	rs741896	60290063	0.103365	ENSG00000189283	FHIT	YES	35	1	intron_variant	MODIFIER	Transcript	ENST00000488467.1	protein_coding	3701	NA	NA
101	L1	3	60276704	60347104	2	rs741896	60290063	0.103365	ENSG00000189283	FHIT	YES	35	1	intron_variant	MODIFIER	Transcript	ENST00000492590.1	protein_coding	3701	NA	NA
101	L1	3	60276704	60347104	2	rs932273	60290721	0.0872733	ENSG00000189283	FHIT	YES	35	1	intron_variant	MODIFIER	Transcript	ENST00000341848.4	protein_coding	3701	NA	NA
101	L1	3	60276704	60347104	2	rs932273	60290721	0.0872733	ENSG00000189283	FHIT	YES	35	1	intron_variant	MODIFIER	Transcript	ENST00000468189.1	protein_coding	3701	NA	NA
101	L1	3	60276704	60347104	2	rs932273	60290721	0.0872733	ENSG00000189283	FHIT	YES	35	1	intron_variant	MODIFIER	Transcript	ENST00000476844.1	protein_coding	3701	NA	NA
101	L1	3	60276704	60347104	2	rs932273	60290721	0.0872733	ENSG00000189283	FHIT	YES	35	1	intron_variant	MODIFIER	Transcript	ENST00000488467.1	protein_coding	3701	NA	NA
101	L1	3	60276704	60347104	2	rs932273	60290721	0.0872733	ENSG00000189283	FHIT	YES	35	1	intron_variant	MODIFIER	Transcript	ENST00000492590.1	protein_coding	3701	NA	NA
101	L1	3	60276704	60347104	2	rs741897	60290171	0.0715913	ENSG00000189283	FHIT	YES	35	1	intron_variant	MODIFIER	Transcript	ENST00000341848.4	protein_coding	3701	NA	NA
101	L1	3	60276704	60347104	2	rs741897	60290171	0.0715913	ENSG00000189283	FHIT	YES	35	1	intron_variant	MODIFIER	Transcript	ENST00000468189.1	protein_coding	3701	NA	NA
101	L1	3	60276704	60347104	2	rs741897	60290171	0.0715913	ENSG00000189283	FHIT	YES	35	1	intron_variant	MODIFIER	Transcript	ENST00000476844.1	protein_coding	3701	NA	NA
101	L1	3	60276704	60347104	2	rs741897	60290171	0.0715913	ENSG00000189283	FHIT	YES	35	1	intron_variant	MODIFIER	Transcript	ENST00000488467.1	protein_coding	3701	NA	NA
101	L1	3	60276704	60347104	2	rs741897	60290171	0.0715913	ENSG00000189283	FHIT	YES	35	1	intron_variant	MODIFIER	Transcript	ENST00000492590.1	protein_coding	3701	NA	NA
101	L1	3	60276704	60347104	2	rs1353545	60287845	0.0567038	ENSG00000189283	FHIT	YES	35	1	intron_variant	MODIFIER	Transcript	ENST00000341848.4	protein_coding	3701	NA	NA
101	L1	3	60276704	60347104	2	rs1353545	60287845	0.0567038	ENSG00000189283	FHIT	YES	35	1	intron_variant	MODIFIER	Transcript	ENST00000468189.1	protein_coding	3701	NA	NA
101	L1	3	60276704	60347104	2	rs1353545	60287845	0.0567038	ENSG00000189283	FHIT	YES	35	1	intron_variant	MODIFIER	Transcript	ENST00000476844.1	protein_coding	3701	NA	NA
101	L1	3	60276704	60347104	2	rs1353545	60287845	0.0567038	ENSG00000189283	FHIT	YES	35	1	intron_variant	MODIFIER	Transcript	ENST00000488467.1	protein_coding	3701	NA	NA
101	L1	3	60276704	60347104	2	rs1353545	60287845	0.0567038	ENSG00000189283	FHIT	YES	35	1	intron_variant	MODIFIER	Transcript	ENST00000492590.1	protein_coding	3701	NA	NA
101	L2	3	60276704	60347104	2	rs10510839	60322861	0.123831	ENSG00000189283	FHIT	YES	165	1	intron_variant	MODIFIER	Transcript	ENST00000341848.4	protein_coding	3701	NA	NA
101	L2	3	60276704	60347104	2	rs10510839	60322861	0.123831	ENSG00000189283	FHIT	YES	165	1	intron_variant	MODIFIER	Transcript	ENST00000468189.1	protein_coding	3701	NA	NA
101	L2	3	60276704	60347104	2	rs10510839	60322861	0.123831	ENSG00000189283	FHIT	YES	165	1	intron_variant	MODIFIER	Transcript	ENST00000476844.1	protein_coding	3701	NA	NA
101	L2	3	60276704	60347104	2	rs10510839	60322861	0.123831	ENSG00000189283	FHIT	YES	165	1	intron_variant	MODIFIER	Transcript	ENST00000488467.1	protein_coding	3701	NA	NA
101	L2	3	60276704	60347104	2	rs10510839	60322861	0.123831	ENSG00000189283	FHIT	YES	165	1	intron_variant	MODIFIER	Transcript	ENST00000492590.1	protein_coding	3701	NA	NA
101	L2	3	60276704	60347104	2	rs1006901	60327205	0.0629995	ENSG00000189283	FHIT	YES	165	1	intron_variant	MODIFIER	Transcript	ENST00000341848.4	protein_coding	3701	NA	NA
101	L2	3	60276704	60347104	2	rs1006901	60327205	0.0629995	ENSG00000189283	FHIT	YES	165	1	intron_variant	MODIFIER	Transcript	ENST00000468189.1	protein_coding	3701	NA	NA
101	L2	3	60276704	60347104	2	rs1006901	60327205	0.0629995	ENSG00000189283	FHIT	YES	165	1	intron_variant	MODIFIER	Transcript	ENST00000476844.1	protein_coding	3701	NA	NA
101	L2	3	60276704	60347104	2	rs1006901	60327205	0.0629995	ENSG00000189283	FHIT	YES	165	1	intron_variant	MODIFIER	Transcript	ENST00000488467.1	protein_coding	3701	NA	NA
101	L2	3	60276704	60347104	2	rs1006901	60327205	0.0629995	ENSG00000189283	FHIT	YES	165	1	intron_variant	MODIFIER	Transcript	ENST00000492590.1	protein_coding	3701	NA	NA
101	L2	3	60276704	60347104	2	rs1546831	60315093	0.0542651	ENSG00000189283	FHIT	YES	165	1	intron_variant	MODIFIER	Transcript	ENST00000341848.4	protein_coding	3701	NA	NA
101	L2	3	60276704	60347104	2	rs1546831	60315093	0.0542651	ENSG00000189283	FHIT	YES	165	1	intron_variant	MODIFIER	Transcript	ENST00000468189.1	protein_coding	3701	NA	NA
101	L2	3	60276704	60347104	2	rs1546831	60315093	0.0542651	ENSG00000189283	FHIT	YES	165	1	intron_variant	MODIFIER	Transcript	ENST00000476844.1	protein_coding	3701	NA	NA
101	L2	3	60276704	60347104	2	rs1546831	60315093	0.0542651	ENSG00000189283	FHIT	YES	165	1	intron_variant	MODIFIER	Transcript	ENST00000488467.1	protein_coding	3701	NA	NA
101	L2	3	60276704	60347104	2	rs1546831	60315093	0.0542651	ENSG00000189283	FHIT	YES	165	1	intron_variant	MODIFIER	Transcript	ENST00000492590.1	protein_coding	3701	NA	NA
101	L2	3	60276704	60347104	2	rs13074132	60321082	0.044982	ENSG00000189283	FHIT	YES	165	1	intron_variant	MODIFIER	Transcript	ENST00000341848.4	protein_coding	3701	NA	NA
101	L2	3	60276704	60347104	2	rs13074132	60321082	0.044982	ENSG00000189283	FHIT	YES	165	1	intron_variant	MODIFIER	Transcript	ENST00000468189.1	protein_coding	3701	NA	NA
101	L2	3	60276704	60347104	2	rs13074132	60321082	0.044982	ENSG00000189283	FHIT	YES	165	1	intron_variant	MODIFIER	Transcript	ENST00000476844.1	protein_coding	3701	NA	NA
101	L2	3	60276704	60347104	2	rs13074132	60321082	0.044982	ENSG00000189283	FHIT	YES	165	1	intron_variant	MODIFIER	Transcript	ENST00000488467.1	protein_coding	3701	NA	NA
101	L2	3	60276704	60347104	2	rs13074132	60321082	0.044982	ENSG00000189283	FHIT	YES	165	1	intron_variant	MODIFIER	Transcript	ENST00000492590.1	protein_coding	3701	NA	NA
101	L2	3	60276704	60347104	2	rs3890406	60327262	0.0342253	ENSG00000189283	FHIT	YES	165	1	intron_variant	MODIFIER	Transcript	ENST00000341848.4	protein_coding	3701	NA	NA
101	L2	3	60276704	60347104	2	rs3890406	60327262	0.0342253	ENSG00000189283	FHIT	YES	165	1	intron_variant	MODIFIER	Transcript	ENST00000468189.1	protein_coding	3701	NA	NA
101	L2	3	60276704	60347104	2	rs3890406	60327262	0.0342253	ENSG00000189283	FHIT	YES	165	1	intron_variant	MODIFIER	Transcript	ENST00000476844.1	protein_coding	3701	NA	NA
101	L2	3	60276704	60347104	2	rs3890406	60327262	0.0342253	ENSG00000189283	FHIT	YES	165	1	intron_variant	MODIFIER	Transcript	ENST00000488467.1	protein_coding	3701	NA	NA
101	L2	3	60276704	60347104	2	rs3890406	60327262	0.0342253	ENSG00000189283	FHIT	YES	165	1	intron_variant	MODIFIER	Transcript	ENST00000492590.1	protein_coding	3701	NA	NA
101	L2	3	60276704	60347104	2	rs213385	60307954	0.0341071	ENSG00000189283	FHIT	YES	165	1	intron_variant	MODIFIER	Transcript	ENST00000341848.4	protein_coding	3701	NA	NA
101	L2	3	60276704	60347104	2	rs213385	60307954	0.0341071	ENSG00000189283	FHIT	YES	165	1	intron_variant	MODIFIER	Transcript	ENST00000468189.1	protein_coding	3701	NA	NA
101	L2	3	60276704	60347104	2	rs213385	60307954	0.0341071	ENSG00000189283	FHIT	YES	165	1	intron_variant	MODIFIER	Transcript	ENST00000476844.1	protein_coding	3701	NA	NA
101	L2	3	60276704	60347104	2	rs213385	60307954	0.0341071	ENSG00000189283	FHIT	YES	165	1	intron_variant	MODIFIER	Transcript	ENST00000488467.1	protein_coding	3701	NA	NA
101	L2	3	60276704	60347104	2	rs213385	60307954	0.0341071	ENSG00000189283	FHIT	YES	165	1	intron_variant	MODIFIER	Transcript	ENST00000492590.1	protein_coding	3701	NA	NA
101	L2	3	60276704	60347104	2	rs6800257	60332152	0.0319042	ENSG00000189283	FHIT	YES	165	1	intron_variant	MODIFIER	Transcript	ENST00000341848.4	protein_coding	3701	NA	NA
101	L2	3	60276704	60347104	2	rs6800257	60332152	0.0319042	ENSG00000189283	FHIT	YES	165	1	intron_variant	MODIFIER	Transcript	ENST00000468189.1	protein_coding	3701	NA	NA
101	L2	3	60276704	60347104	2	rs6800257	60332152	0.0319042	ENSG00000189283	FHIT	YES	165	1	intron_variant	MODIFIER	Transcript	ENST00000476844.1	protein_coding	3701	NA	NA
101	L2	3	60276704	60347104	2	rs6800257	60332152	0.0319042	ENSG00000189283	FHIT	YES	165	1	intron_variant	MODIFIER	Transcript	ENST00000488467.1	protein_coding	3701	NA	NA
101	L2	3	60276704	60347104	2	rs6800257	60332152	0.0319042	ENSG00000189283	FHIT	YES	165	1	intron_variant	MODIFIER	Transcript	ENST00000492590.1	protein_coding	3701	NA	NA
101	L2	3	60276704	60347104	2	rs17599845	60327391	0.0307077	ENSG00000189283	FHIT	YES	165	1	intron_variant	MODIFIER	Transcript	ENST00000341848.4	protein_coding	3701	NA	NA
101	L2	3	60276704	60347104	2	rs17599845	60327391	0.0307077	ENSG00000189283	FHIT	YES	165	1	intron_variant	MODIFIER	Transcript	ENST00000468189.1	protein_coding	3701	NA	NA
101	L2	3	60276704	60347104	2	rs17599845	60327391	0.0307077	ENSG00000189283	FHIT	YES	165	1	intron_variant	MODIFIER	Transcript	ENST00000476844.1	protein_coding	3701	NA	NA
101	L2	3	60276704	60347104	2	rs17599845	60327391	0.0307077	ENSG00000189283	FHIT	YES	165	1	intron_variant	MODIFIER	Transcript	ENST00000488467.1	protein_coding	3701	NA	NA
101	L2	3	60276704	60347104	2	rs17599845	60327391	0.0307077	ENSG00000189283	FHIT	YES	165	1	intron_variant	MODIFIER	Transcript	ENST00000492590.1	protein_coding	3701	NA	NA
101	L2	3	60276704	60347104	2	rs1569350	60312356	0.0300769	ENSG00000189283	FHIT	YES	165	1	intron_variant	MODIFIER	Transcript	ENST00000341848.4	protein_coding	3701	NA	NA
101	L2	3	60276704	60347104	2	rs1569350	60312356	0.0300769	ENSG00000189283	FHIT	YES	165	1	intron_variant	MODIFIER	Transcript	ENST00000468189.1	protein_coding	3701	NA	NA
101	L2	3	60276704	60347104	2	rs1569350	60312356	0.0300769	ENSG00000189283	FHIT	YES	165	1	intron_variant	MODIFIER	Transcript	ENST00000476844.1	protein_coding	3701	NA	NA
101	L2	3	60276704	60347104	2	rs1569350	60312356	0.0300769	ENSG00000189283	FHIT	YES	165	1	intron_variant	MODIFIER	Transcript	ENST00000488467.1	protein_coding	3701	NA	NA
101	L2	3	60276704	60347104	2	rs1569350	60312356	0.0300769	ENSG00000189283	FHIT	YES	165	1	intron_variant	MODIFIER	Transcript	ENST00000492590.1	protein_coding	3701	NA	NA
101	L2	3	60276704	60347104	2	rs1006902	60327199	0.0290298	ENSG00000189283	FHIT	YES	165	1	intron_variant	MODIFIER	Transcript	ENST00000341848.4	protein_coding	3701	NA	NA
101	L2	3	60276704	60347104	2	rs1006902	60327199	0.0290298	ENSG00000189283	FHIT	YES	165	1	intron_variant	MODIFIER	Transcript	ENST00000468189.1	protein_coding	3701	NA	NA
101	L2	3	60276704	60347104	2	rs1006902	60327199	0.0290298	ENSG00000189283	FHIT	YES	165	1	intron_variant	MODIFIER	Transcript	ENST00000476844.1	protein_coding	3701	NA	NA
101	L2	3	60276704	60347104	2	rs1006902	60327199	0.0290298	ENSG00000189283	FHIT	YES	165	1	intron_variant	MODIFIER	Transcript	ENST00000488467.1	protein_coding	3701	NA	NA
101	L2	3	60276704	60347104	2	rs1006902	60327199	0.0290298	ENSG00000189283	FHIT	YES	165	1	intron_variant	MODIFIER	Transcript	ENST00000492590.1	protein_coding	3701	NA	NA
101	L2	3	60276704	60347104	2	rs17658463	60327559	0.0282909	ENSG00000189283	FHIT	YES	165	1	intron_variant	MODIFIER	Transcript	ENST00000341848.4	protein_coding	3701	NA	NA
101	L2	3	60276704	60347104	2	rs17658463	60327559	0.0282909	ENSG00000189283	FHIT	YES	165	1	intron_variant	MODIFIER	Transcript	ENST00000468189.1	protein_coding	3701	NA	NA
101	L2	3	60276704	60347104	2	rs17658463	60327559	0.0282909	ENSG00000189283	FHIT	YES	165	1	intron_variant	MODIFIER	Transcript	ENST00000476844.1	protein_coding	3701	NA	NA
101	L2	3	60276704	60347104	2	rs17658463	60327559	0.0282909	ENSG00000189283	FHIT	YES	165	1	intron_variant	MODIFIER	Transcript	ENST00000488467.1	protein_coding	3701	NA	NA
101	L2	3	60276704	60347104	2	rs17658463	60327559	0.0282909	ENSG00000189283	FHIT	YES	165	1	intron_variant	MODIFIER	Transcript	ENST00000492590.1	protein_coding	3701	NA	NA
101	L2	3	60276704	60347104	2	rs34717494	60310992	0.0273913	ENSG00000189283	FHIT	YES	165	1	intron_variant	MODIFIER	Transcript	ENST00000341848.4	protein_coding	3701	NA	NA
101	L2	3	60276704	60347104	2	rs34717494	60310992	0.0273913	ENSG00000189283	FHIT	YES	165	1	intron_variant	MODIFIER	Transcript	ENST00000468189.1	protein_coding	3701	NA	NA
101	L2	3	60276704	60347104	2	rs34717494	60310992	0.0273913	ENSG00000189283	FHIT	YES	165	1	intron_variant	MODIFIER	Transcript	ENST00000476844.1	protein_coding	3701	NA	NA
101	L2	3	60276704	60347104	2	rs34717494	60310992	0.0273913	ENSG00000189283	FHIT	YES	165	1	intron_variant	MODIFIER	Transcript	ENST00000488467.1	protein_coding	3701	NA	NA
101	L2	3	60276704	60347104	2	rs34717494	60310992	0.0273913	ENSG00000189283	FHIT	YES	165	1	intron_variant	MODIFIER	Transcript	ENST00000492590.1	protein_coding	3701	NA	NA
101	L2	3	60276704	60347104	2	rs926143	60309541	0.0271014	ENSG00000189283	FHIT	YES	165	1	intron_variant	MODIFIER	Transcript	ENST00000341848.4	protein_coding	3701	NA	NA
101	L2	3	60276704	60347104	2	rs926143	60309541	0.0271014	ENSG00000189283	FHIT	YES	165	1	intron_variant	MODIFIER	Transcript	ENST00000468189.1	protein_coding	3701	NA	NA
101	L2	3	60276704	60347104	2	rs926143	60309541	0.0271014	ENSG00000189283	FHIT	YES	165	1	intron_variant	MODIFIER	Transcript	ENST00000476844.1	protein_coding	3701	NA	NA
101	L2	3	60276704	60347104	2	rs926143	60309541	0.0271014	ENSG00000189283	FHIT	YES	165	1	intron_variant	MODIFIER	Transcript	ENST00000488467.1	protein_coding	3701	NA	NA
101	L2	3	60276704	60347104	2	rs926143	60309541	0.0271014	ENSG00000189283	FHIT	YES	165	1	intron_variant	MODIFIER	Transcript	ENST00000492590.1	protein_coding	3701	NA	NA
101	L2	3	60276704	60347104	2	rs1569348	60309753	0.026573983172832102	ENSG00000189283	FHIT	YES	165	1	intron_variant	MODIFIER	Transcript	ENST00000341848.4	protein_coding	3701	NA	NA
101	L2	3	60276704	60347104	2	rs1569348	60309753	0.026573983172832102	ENSG00000189283	FHIT	YES	165	1	intron_variant	MODIFIER	Transcript	ENST00000468189.1	protein_coding	3701	NA	NA
101	L2	3	60276704	60347104	2	rs1569348	60309753	0.026573983172832102	ENSG00000189283	FHIT	YES	165	1	intron_variant	MODIFIER	Transcript	ENST00000476844.1	protein_coding	3701	NA	NA
101	L2	3	60276704	60347104	2	rs1569348	60309753	0.026573983172832102	ENSG00000189283	FHIT	YES	165	1	intron_variant	MODIFIER	Transcript	ENST00000488467.1	protein_coding	3701	NA	NA
101	L2	3	60276704	60347104	2	rs1569348	60309753	0.026573983172832102	ENSG00000189283	FHIT	YES	165	1	intron_variant	MODIFIER	Transcript	ENST00000492590.1	protein_coding	3701	NA	NA
101	L2	3	60276704	60347104	2	rs1882900	60310473	0.0265018	ENSG00000189283	FHIT	YES	165	1	intron_variant	MODIFIER	Transcript	ENST00000341848.4	protein_coding	3701	NA	NA
101	L2	3	60276704	60347104	2	rs1882900	60310473	0.0265018	ENSG00000189283	FHIT	YES	165	1	intron_variant	MODIFIER	Transcript	ENST00000468189.1	protein_coding	3701	NA	NA
101	L2	3	60276704	60347104	2	rs1882900	60310473	0.0265018	ENSG00000189283	FHIT	YES	165	1	intron_variant	MODIFIER	Transcript	ENST00000476844.1	protein_coding	3701	NA	NA
101	L2	3	60276704	60347104	2	rs1882900	60310473	0.0265018	ENSG00000189283	FHIT	YES	165	1	intron_variant	MODIFIER	Transcript	ENST00000488467.1	protein_coding	3701	NA	NA
101	L2	3	60276704	60347104	2	rs1882900	60310473	0.0265018	ENSG00000189283	FHIT	YES	165	1	intron_variant	MODIFIER	Transcript	ENST00000492590.1	protein_coding	3701	NA	NA
101	L2	3	60276704	60347104	2	rs1569349	60309971	0.0255742	ENSG00000189283	FHIT	YES	165	1	intron_variant	MODIFIER	Transcript	ENST00000341848.4	protein_coding	3701	NA	NA
101	L2	3	60276704	60347104	2	rs1569349	60309971	0.0255742	ENSG00000189283	FHIT	YES	165	1	intron_variant	MODIFIER	Transcript	ENST00000468189.1	protein_coding	3701	NA	NA
101	L2	3	60276704	60347104	2	rs1569349	60309971	0.0255742	ENSG00000189283	FHIT	YES	165	1	intron_variant	MODIFIER	Transcript	ENST00000476844.1	protein_coding	3701	NA	NA
101	L2	3	60276704	60347104	2	rs1569349	60309971	0.0255742	ENSG00000189283	FHIT	YES	165	1	intron_variant	MODIFIER	Transcript	ENST00000488467.1	protein_coding	3701	NA	NA
101	L2	3	60276704	60347104	2	rs1569349	60309971	0.0255742	ENSG00000189283	FHIT	YES	165	1	intron_variant	MODIFIER	Transcript	ENST00000492590.1	protein_coding	3701	NA	NA
101	L2	3	60276704	60347104	2	rs213386	60308079	0.0235246	ENSG00000189283	FHIT	YES	165	1	intron_variant	MODIFIER	Transcript	ENST00000341848.4	protein_coding	3701	NA	NA
101	L2	3	60276704	60347104	2	rs213386	60308079	0.0235246	ENSG00000189283	FHIT	YES	165	1	intron_variant	MODIFIER	Transcript	ENST00000468189.1	protein_coding	3701	NA	NA
101	L2	3	60276704	60347104	2	rs213386	60308079	0.0235246	ENSG00000189283	FHIT	YES	165	1	intron_variant	MODIFIER	Transcript	ENST00000476844.1	protein_coding	3701	NA	NA
101	L2	3	60276704	60347104	2	rs213386	60308079	0.0235246	ENSG00000189283	FHIT	YES	165	1	intron_variant	MODIFIER	Transcript	ENST00000488467.1	protein_coding	3701	NA	NA
101	L2	3	60276704	60347104	2	rs213386	60308079	0.0235246	ENSG00000189283	FHIT	YES	165	1	intron_variant	MODIFIER	Transcript	ENST00000492590.1	protein_coding	3701	NA	NA
101	L2	3	60276704	60347104	2	rs1882898	60310376	0.023066	ENSG00000189283	FHIT	YES	165	1	intron_variant	MODIFIER	Transcript	ENST00000341848.4	protein_coding	3701	NA	NA
101	L2	3	60276704	60347104	2	rs1882898	60310376	0.023066	ENSG00000189283	FHIT	YES	165	1	intron_variant	MODIFIER	Transcript	ENST00000468189.1	protein_coding	3701	NA	NA
101	L2	3	60276704	60347104	2	rs1882898	60310376	0.023066	ENSG00000189283	FHIT	YES	165	1	intron_variant	MODIFIER	Transcript	ENST00000476844.1	protein_coding	3701	NA	NA
101	L2	3	60276704	60347104	2	rs1882898	60310376	0.023066	ENSG00000189283	FHIT	YES	165	1	intron_variant	MODIFIER	Transcript	ENST00000488467.1	protein_coding	3701	NA	NA
101	L2	3	60276704	60347104	2	rs1882898	60310376	0.023066	ENSG00000189283	FHIT	YES	165	1	intron_variant	MODIFIER	Transcript	ENST00000492590.1	protein_coding	3701	NA	NA
101	L2	3	60276704	60347104	2	rs10866035	60319405	0.0226873	ENSG00000189283	FHIT	YES	165	1	intron_variant	MODIFIER	Transcript	ENST00000341848.4	protein_coding	3701	NA	NA
101	L2	3	60276704	60347104	2	rs10866035	60319405	0.0226873	ENSG00000189283	FHIT	YES	165	1	intron_variant	MODIFIER	Transcript	ENST00000468189.1	protein_coding	3701	NA	NA
101	L2	3	60276704	60347104	2	rs10866035	60319405	0.0226873	ENSG00000189283	FHIT	YES	165	1	intron_variant	MODIFIER	Transcript	ENST00000476844.1	protein_coding	3701	NA	NA
101	L2	3	60276704	60347104	2	rs10866035	60319405	0.0226873	ENSG00000189283	FHIT	YES	165	1	intron_variant	MODIFIER	Transcript	ENST00000488467.1	protein_coding	3701	NA	NA
101	L2	3	60276704	60347104	2	rs10866035	60319405	0.0226873	ENSG00000189283	FHIT	YES	165	1	intron_variant	MODIFIER	Transcript	ENST00000492590.1	protein_coding	3701	NA	NA
101	L2	3	60276704	60347104	2	rs6446120	60309459	0.0225791	ENSG00000189283	FHIT	YES	165	1	intron_variant	MODIFIER	Transcript	ENST00000341848.4	protein_coding	3701	NA	NA
101	L2	3	60276704	60347104	2	rs6446120	60309459	0.0225791	ENSG00000189283	FHIT	YES	165	1	intron_variant	MODIFIER	Transcript	ENST00000468189.1	protein_coding	3701	NA	NA
101	L2	3	60276704	60347104	2	rs6446120	60309459	0.0225791	ENSG00000189283	FHIT	YES	165	1	intron_variant	MODIFIER	Transcript	ENST00000476844.1	protein_coding	3701	NA	NA
101	L2	3	60276704	60347104	2	rs6446120	60309459	0.0225791	ENSG00000189283	FHIT	YES	165	1	intron_variant	MODIFIER	Transcript	ENST00000488467.1	protein_coding	3701	NA	NA
101	L2	3	60276704	60347104	2	rs6446120	60309459	0.0225791	ENSG00000189283	FHIT	YES	165	1	intron_variant	MODIFIER	Transcript	ENST00000492590.1	protein_coding	3701	NA	NA
101	L2	3	60276704	60347104	2	rs1882901	60310558	0.0221054	ENSG00000189283	FHIT	YES	165	1	intron_variant	MODIFIER	Transcript	ENST00000341848.4	protein_coding	3701	NA	NA
101	L2	3	60276704	60347104	2	rs1882901	60310558	0.0221054	ENSG00000189283	FHIT	YES	165	1	intron_variant	MODIFIER	Transcript	ENST00000468189.1	protein_coding	3701	NA	NA
101	L2	3	60276704	60347104	2	rs1882901	60310558	0.0221054	ENSG00000189283	FHIT	YES	165	1	intron_variant	MODIFIER	Transcript	ENST00000476844.1	protein_coding	3701	NA	NA
101	L2	3	60276704	60347104	2	rs1882901	60310558	0.0221054	ENSG00000189283	FHIT	YES	165	1	intron_variant	MODIFIER	Transcript	ENST00000488467.1	protein_coding	3701	NA	NA
101	L2	3	60276704	60347104	2	rs1882901	60310558	0.0221054	ENSG00000189283	FHIT	YES	165	1	intron_variant	MODIFIER	Transcript	ENST00000492590.1	protein_coding	3701	NA	NA
101	L2	3	60276704	60347104	2	rs1569351	60312417	0.0220694	ENSG00000189283	FHIT	YES	165	1	intron_variant	MODIFIER	Transcript	ENST00000341848.4	protein_coding	3701	NA	NA
101	L2	3	60276704	60347104	2	rs1569351	60312417	0.0220694	ENSG00000189283	FHIT	YES	165	1	intron_variant	MODIFIER	Transcript	ENST00000468189.1	protein_coding	3701	NA	NA
101	L2	3	60276704	60347104	2	rs1569351	60312417	0.0220694	ENSG00000189283	FHIT	YES	165	1	intron_variant	MODIFIER	Transcript	ENST00000476844.1	protein_coding	3701	NA	NA
101	L2	3	60276704	60347104	2	rs1569351	60312417	0.0220694	ENSG00000189283	FHIT	YES	165	1	intron_variant	MODIFIER	Transcript	ENST00000488467.1	protein_coding	3701	NA	NA
101	L2	3	60276704	60347104	2	rs1569351	60312417	0.0220694	ENSG00000189283	FHIT	YES	165	1	intron_variant	MODIFIER	Transcript	ENST00000492590.1	protein_coding	3701	NA	NA
101	L2	3	60276704	60347104	2	rs12498046	60313087	0.0219488	ENSG00000189283	FHIT	YES	165	1	intron_variant	MODIFIER	Transcript	ENST00000341848.4	protein_coding	3701	NA	NA
101	L2	3	60276704	60347104	2	rs12498046	60313087	0.0219488	ENSG00000189283	FHIT	YES	165	1	intron_variant	MODIFIER	Transcript	ENST00000468189.1	protein_coding	3701	NA	NA
101	L2	3	60276704	60347104	2	rs12498046	60313087	0.0219488	ENSG00000189283	FHIT	YES	165	1	intron_variant	MODIFIER	Transcript	ENST00000476844.1	protein_coding	3701	NA	NA
101	L2	3	60276704	60347104	2	rs12498046	60313087	0.0219488	ENSG00000189283	FHIT	YES	165	1	intron_variant	MODIFIER	Transcript	ENST00000488467.1	protein_coding	3701	NA	NA
101	L2	3	60276704	60347104	2	rs12498046	60313087	0.0219488	ENSG00000189283	FHIT	YES	165	1	intron_variant	MODIFIER	Transcript	ENST00000492590.1	protein_coding	3701	NA	NA
101	L2	3	60276704	60347104	2	rs1882899	60310427	0.0210766	ENSG00000189283	FHIT	YES	165	1	intron_variant	MODIFIER	Transcript	ENST00000341848.4	protein_coding	3701	NA	NA
101	L2	3	60276704	60347104	2	rs1882899	60310427	0.0210766	ENSG00000189283	FHIT	YES	165	1	intron_variant	MODIFIER	Transcript	ENST00000468189.1	protein_coding	3701	NA	NA
101	L2	3	60276704	60347104	2	rs1882899	60310427	0.0210766	ENSG00000189283	FHIT	YES	165	1	intron_variant	MODIFIER	Transcript	ENST00000476844.1	protein_coding	3701	NA	NA
101	L2	3	60276704	60347104	2	rs1882899	60310427	0.0210766	ENSG00000189283	FHIT	YES	165	1	intron_variant	MODIFIER	Transcript	ENST00000488467.1	protein_coding	3701	NA	NA
101	L2	3	60276704	60347104	2	rs1882899	60310427	0.0210766	ENSG00000189283	FHIT	YES	165	1	intron_variant	MODIFIER	Transcript	ENST00000492590.1	protein_coding	3701	NA	NA
101	L2	3	60276704	60347104	2	rs9837070	60308349	0.0197965	ENSG00000189283	FHIT	YES	165	1	intron_variant	MODIFIER	Transcript	ENST00000341848.4	protein_coding	3701	NA	NA
101	L2	3	60276704	60347104	2	rs9837070	60308349	0.0197965	ENSG00000189283	FHIT	YES	165	1	intron_variant	MODIFIER	Transcript	ENST00000468189.1	protein_coding	3701	NA	NA
101	L2	3	60276704	60347104	2	rs9837070	60308349	0.0197965	ENSG00000189283	FHIT	YES	165	1	intron_variant	MODIFIER	Transcript	ENST00000476844.1	protein_coding	3701	NA	NA
101	L2	3	60276704	60347104	2	rs9837070	60308349	0.0197965	ENSG00000189283	FHIT	YES	165	1	intron_variant	MODIFIER	Transcript	ENST00000488467.1	protein_coding	3701	NA	NA
101	L2	3	60276704	60347104	2	rs9837070	60308349	0.0197965	ENSG00000189283	FHIT	YES	165	1	intron_variant	MODIFIER	Transcript	ENST00000492590.1	protein_coding	3701	NA	NA
101	L2	3	60276704	60347104	2	rs6762886	60315708	0.0191571	ENSG00000189283	FHIT	YES	165	1	intron_variant	MODIFIER	Transcript	ENST00000341848.4	protein_coding	3701	NA	NA
101	L2	3	60276704	60347104	2	rs6762886	60315708	0.0191571	ENSG00000189283	FHIT	YES	165	1	intron_variant	MODIFIER	Transcript	ENST00000468189.1	protein_coding	3701	NA	NA
101	L2	3	60276704	60347104	2	rs6762886	60315708	0.0191571	ENSG00000189283	FHIT	YES	165	1	intron_variant	MODIFIER	Transcript	ENST00000476844.1	protein_coding	3701	NA	NA
101	L2	3	60276704	60347104	2	rs6762886	60315708	0.0191571	ENSG00000189283	FHIT	YES	165	1	intron_variant	MODIFIER	Transcript	ENST00000488467.1	protein_coding	3701	NA	NA
101	L2	3	60276704	60347104	2	rs6762886	60315708	0.0191571	ENSG00000189283	FHIT	YES	165	1	intron_variant	MODIFIER	Transcript	ENST00000492590.1	protein_coding	3701	NA	NA
101	L2	3	60276704	60347104	2	rs963685	60321572	0.0191565	ENSG00000189283	FHIT	YES	165	1	intron_variant	MODIFIER	Transcript	ENST00000341848.4	protein_coding	3701	NA	NA
101	L2	3	60276704	60347104	2	rs963685	60321572	0.0191565	ENSG00000189283	FHIT	YES	165	1	intron_variant	MODIFIER	Transcript	ENST00000468189.1	protein_coding	3701	NA	NA
101	L2	3	60276704	60347104	2	rs963685	60321572	0.0191565	ENSG00000189283	FHIT	YES	165	1	intron_variant	MODIFIER	Transcript	ENST00000476844.1	protein_coding	3701	NA	NA
101	L2	3	60276704	60347104	2	rs963685	60321572	0.0191565	ENSG00000189283	FHIT	YES	165	1	intron_variant	MODIFIER	Transcript	ENST00000488467.1	protein_coding	3701	NA	NA
101	L2	3	60276704	60347104	2	rs963685	60321572	0.0191565	ENSG00000189283	FHIT	YES	165	1	intron_variant	MODIFIER	Transcript	ENST00000492590.1	protein_coding	3701	NA	NA
101	L2	3	60276704	60347104	2	rs213387	60308293	0.0189073	ENSG00000189283	FHIT	YES	165	1	intron_variant	MODIFIER	Transcript	ENST00000341848.4	protein_coding	3701	NA	NA
101	L2	3	60276704	60347104	2	rs213387	60308293	0.0189073	ENSG00000189283	FHIT	YES	165	1	intron_variant	MODIFIER	Transcript	ENST00000468189.1	protein_coding	3701	NA	NA
101	L2	3	60276704	60347104	2	rs213387	60308293	0.0189073	ENSG00000189283	FHIT	YES	165	1	intron_variant	MODIFIER	Transcript	ENST00000476844.1	protein_coding	3701	NA	NA
101	L2	3	60276704	60347104	2	rs213387	60308293	0.0189073	ENSG00000189283	FHIT	YES	165	1	intron_variant	MODIFIER	Transcript	ENST00000488467.1	protein_coding	3701	NA	NA
101	L2	3	60276704	60347104	2	rs213387	60308293	0.0189073	ENSG00000189283	FHIT	YES	165	1	intron_variant	MODIFIER	Transcript	ENST00000492590.1	protein_coding	3701	NA	NA
101	L2	3	60276704	60347104	2	rs12494639	60312915	0.0159777	ENSG00000189283	FHIT	YES	165	1	intron_variant	MODIFIER	Transcript	ENST00000341848.4	protein_coding	3701	NA	NA
101	L2	3	60276704	60347104	2	rs12494639	60312915	0.0159777	ENSG00000189283	FHIT	YES	165	1	intron_variant	MODIFIER	Transcript	ENST00000468189.1	protein_coding	3701	NA	NA
101	L2	3	60276704	60347104	2	rs12494639	60312915	0.0159777	ENSG00000189283	FHIT	YES	165	1	intron_variant	MODIFIER	Transcript	ENST00000476844.1	protein_coding	3701	NA	NA
101	L2	3	60276704	60347104	2	rs12494639	60312915	0.0159777	ENSG00000189283	FHIT	YES	165	1	intron_variant	MODIFIER	Transcript	ENST00000488467.1	protein_coding	3701	NA	NA
101	L2	3	60276704	60347104	2	rs12494639	60312915	0.0159777	ENSG00000189283	FHIT	YES	165	1	intron_variant	MODIFIER	Transcript	ENST00000492590.1	protein_coding	3701	NA	NA
101	L2	3	60276704	60347104	2	rs727476	60316417	0.0131246	ENSG00000189283	FHIT	YES	165	1	intron_variant	MODIFIER	Transcript	ENST00000341848.4	protein_coding	3701	NA	NA
101	L2	3	60276704	60347104	2	rs727476	60316417	0.0131246	ENSG00000189283	FHIT	YES	165	1	intron_variant	MODIFIER	Transcript	ENST00000468189.1	protein_coding	3701	NA	NA
101	L2	3	60276704	60347104	2	rs727476	60316417	0.0131246	ENSG00000189283	FHIT	YES	165	1	intron_variant	MODIFIER	Transcript	ENST00000476844.1	protein_coding	3701	NA	NA
101	L2	3	60276704	60347104	2	rs727476	60316417	0.0131246	ENSG00000189283	FHIT	YES	165	1	intron_variant	MODIFIER	Transcript	ENST00000488467.1	protein_coding	3701	NA	NA
101	L2	3	60276704	60347104	2	rs727476	60316417	0.0131246	ENSG00000189283	FHIT	YES	165	1	intron_variant	MODIFIER	Transcript	ENST00000492590.1	protein_coding	3701	NA	NA
101	L2	3	60276704	60347104	2	rs1569352	60312514	0.0118227	ENSG00000189283	FHIT	YES	165	1	intron_variant	MODIFIER	Transcript	ENST00000341848.4	protein_coding	3701	NA	NA
101	L2	3	60276704	60347104	2	rs1569352	60312514	0.0118227	ENSG00000189283	FHIT	YES	165	1	intron_variant	MODIFIER	Transcript	ENST00000468189.1	protein_coding	3701	NA	NA
101	L2	3	60276704	60347104	2	rs1569352	60312514	0.0118227	ENSG00000189283	FHIT	YES	165	1	intron_variant	MODIFIER	Transcript	ENST00000476844.1	protein_coding	3701	NA	NA
101	L2	3	60276704	60347104	2	rs1569352	60312514	0.0118227	ENSG00000189283	FHIT	YES	165	1	intron_variant	MODIFIER	Transcript	ENST00000488467.1	protein_coding	3701	NA	NA
101	L2	3	60276704	60347104	2	rs1569352	60312514	0.0118227	ENSG00000189283	FHIT	YES	165	1	intron_variant	MODIFIER	Transcript	ENST00000492590.1	protein_coding	3701	NA	NA
101	L2	3	60276704	60347104	2	rs11130766	60313231	0.0101803	ENSG00000189283	FHIT	YES	165	1	intron_variant	MODIFIER	Transcript	ENST00000341848.4	protein_coding	3701	NA	NA
101	L2	3	60276704	60347104	2	rs11130766	60313231	0.0101803	ENSG00000189283	FHIT	YES	165	1	intron_variant	MODIFIER	Transcript	ENST00000468189.1	protein_coding	3701	NA	NA
101	L2	3	60276704	60347104	2	rs11130766	60313231	0.0101803	ENSG00000189283	FHIT	YES	165	1	intron_variant	MODIFIER	Transcript	ENST00000476844.1	protein_coding	3701	NA	NA
101	L2	3	60276704	60347104	2	rs11130766	60313231	0.0101803	ENSG00000189283	FHIT	YES	165	1	intron_variant	MODIFIER	Transcript	ENST00000488467.1	protein_coding	3701	NA	NA
101	L2	3	60276704	60347104	2	rs11130766	60313231	0.0101803	ENSG00000189283	FHIT	YES	165	1	intron_variant	MODIFIER	Transcript	ENST00000492590.1	protein_coding	3701	NA	NA
101	L2	3	60276704	60347104	2	rs6799964	60331873	0.00851453	ENSG00000189283	FHIT	YES	165	1	intron_variant	MODIFIER	Transcript	ENST00000341848.4	protein_coding	3701	NA	NA
101	L2	3	60276704	60347104	2	rs6799964	60331873	0.00851453	ENSG00000189283	FHIT	YES	165	1	intron_variant	MODIFIER	Transcript	ENST00000468189.1	protein_coding	3701	NA	NA
101	L2	3	60276704	60347104	2	rs6799964	60331873	0.00851453	ENSG00000189283	FHIT	YES	165	1	intron_variant	MODIFIER	Transcript	ENST00000476844.1	protein_coding	3701	NA	NA
101	L2	3	60276704	60347104	2	rs6799964	60331873	0.00851453	ENSG00000189283	FHIT	YES	165	1	intron_variant	MODIFIER	Transcript	ENST00000488467.1	protein_coding	3701	NA	NA
101	L2	3	60276704	60347104	2	rs6799964	60331873	0.00851453	ENSG00000189283	FHIT	YES	165	1	intron_variant	MODIFIER	Transcript	ENST00000492590.1	protein_coding	3701	NA	NA
108	L1	12	108582330	108633730	2	rs4964235	108586550	0.103702	ENSG00000075035	WSCD2	YES	150	1	intron_variant	MODIFIER	Transcript	ENST00000261400.3	protein_coding	29117	NA	NA
108	L1	12	108582330	108633730	2	rs4964235	108586550	0.103702	ENSG00000075035	WSCD2	YES	150	1	intron_variant	MODIFIER	Transcript	ENST00000332082.4	protein_coding	29117	NA	NA
108	L1	12	108582330	108633730	2	rs4964235	108586550	0.103702	ENSG00000075035	WSCD2	YES	150	1	intron_variant,non_coding_transcript_variant	MODIFIER	Transcript	ENST00000546401.1	processed_transcript	29117	NA	NA
108	L1	12	108582330	108633730	2	rs4964235	108586550	0.103702	ENSG00000075035	WSCD2	YES	150	1	intron_variant,non_coding_transcript_variant	MODIFIER	Transcript	ENST00000546811.1	processed_transcript	29117	NA	NA
108	L1	12	108582330	108633730	2	rs4964235	108586550	0.103702	ENSG00000075035	WSCD2	YES	150	1	upstream_gene_variant	MODIFIER	Transcript	ENST00000547185.1	processed_transcript	29117	NA	NA
108	L1	12	108582330	108633730	2	rs4964235	108586550	0.103702	ENSG00000075035	WSCD2	YES	150	1	intron_variant	MODIFIER	Transcript	ENST00000547525.1	protein_coding	29117	NA	NA
108	L1	12	108582330	108633730	2	rs4964235	108586550	0.103702	ENSG00000075035	WSCD2	YES	150	1	upstream_gene_variant	MODIFIER	Transcript	ENST00000549903.1	protein_coding	29117	NA	NA
108	L1	12	108582330	108633730	2	rs4964235	108586550	0.103702	ENSG00000075035	WSCD2	YES	150	1	intron_variant,non_coding_transcript_variant	MODIFIER	Transcript	ENST00000550529.1	processed_transcript	29117	NA	NA
108	L1	12	108582330	108633730	2	rs4964235	108586550	0.103702	ENSG00000075035	WSCD2	YES	150	1	intron_variant,non_coding_transcript_variant	MODIFIER	Transcript	ENST00000551057.1	processed_transcript	29117	NA	NA
108	L1	12	108582330	108633730	2	rs4964235	108586550	0.103702	ENSG00000075035	WSCD2	YES	150	1	intron_variant,non_coding_transcript_variant	MODIFIER	Transcript	ENST00000551106.1	processed_transcript	29117	NA	NA
108	L1	12	108582330	108633730	2	rs4964235	108586550	0.103702	ENSG00000075035	WSCD2	YES	150	1	intron_variant	MODIFIER	Transcript	ENST00000551638.1	protein_coding	29117	NA	NA
108	L1	12	108582330	108633730	2	rs4964235	108586550	0.103702	ENSG00000075035	WSCD2	YES	150	1	intron_variant,non_coding_transcript_variant	MODIFIER	Transcript	ENST00000551734.1	processed_transcript	29117	NA	NA
108	L1	12	108582330	108633730	2	rs4964235	108586550	0.103702	ENSG00000075035	WSCD2	YES	150	1	intron_variant,non_coding_transcript_variant	MODIFIER	Transcript	ENST00000552195.1	processed_transcript	29117	NA	NA
108	L1	12	108582330	108633730	2	rs1426347	108583598	0.0988753	ENSG00000075035	WSCD2	YES	150	1	intron_variant	MODIFIER	Transcript	ENST00000261400.3	protein_coding	29117	NA	NA
108	L1	12	108582330	108633730	2	rs1426347	108583598	0.0988753	ENSG00000075035	WSCD2	YES	150	1	intron_variant	MODIFIER	Transcript	ENST00000332082.4	protein_coding	29117	NA	NA
108	L1	12	108582330	108633730	2	rs1426347	108583598	0.0988753	ENSG00000075035	WSCD2	YES	150	1	intron_variant,non_coding_transcript_variant	MODIFIER	Transcript	ENST00000546401.1	processed_transcript	29117	NA	NA
108	L1	12	108582330	108633730	2	rs1426347	108583598	0.0988753	ENSG00000075035	WSCD2	YES	150	1	intron_variant,non_coding_transcript_variant	MODIFIER	Transcript	ENST00000546811.1	processed_transcript	29117	NA	NA
108	L1	12	108582330	108633730	2	rs1426347	108583598	0.0988753	ENSG00000075035	WSCD2	YES	150	1	intron_variant	MODIFIER	Transcript	ENST00000547525.1	protein_coding	29117	NA	NA
108	L1	12	108582330	108633730	2	rs1426347	108583598	0.0988753	ENSG00000075035	WSCD2	YES	150	1	intron_variant,non_coding_transcript_variant	MODIFIER	Transcript	ENST00000550529.1	processed_transcript	29117	NA	NA
108	L1	12	108582330	108633730	2	rs1426347	108583598	0.0988753	ENSG00000075035	WSCD2	YES	150	1	intron_variant,non_coding_transcript_variant	MODIFIER	Transcript	ENST00000551057.1	processed_transcript	29117	NA	NA
108	L1	12	108582330	108633730	2	rs1426347	108583598	0.0988753	ENSG00000075035	WSCD2	YES	150	1	intron_variant,non_coding_transcript_variant	MODIFIER	Transcript	ENST00000551106.1	processed_transcript	29117	NA	NA
108	L1	12	108582330	108633730	2	rs1426347	108583598	0.0988753	ENSG00000075035	WSCD2	YES	150	1	intron_variant	MODIFIER	Transcript	ENST00000551638.1	protein_coding	29117	NA	NA
108	L1	12	108582330	108633730	2	rs1426347	108583598	0.0988753	ENSG00000075035	WSCD2	YES	150	1	intron_variant,non_coding_transcript_variant	MODIFIER	Transcript	ENST00000551734.1	processed_transcript	29117	NA	NA
108	L1	12	108582330	108633730	2	rs1426347	108583598	0.0988753	ENSG00000075035	WSCD2	YES	150	1	intron_variant,non_coding_transcript_variant	MODIFIER	Transcript	ENST00000552195.1	processed_transcript	29117	NA	NA
108	L1	12	108582330	108633730	2	rs1365309	108585827	0.0892672	ENSG00000075035	WSCD2	YES	150	1	intron_variant	MODIFIER	Transcript	ENST00000261400.3	protein_coding	29117	NA	NA
108	L1	12	108582330	108633730	2	rs1365309	108585827	0.0892672	ENSG00000075035	WSCD2	YES	150	1	intron_variant	MODIFIER	Transcript	ENST00000332082.4	protein_coding	29117	NA	NA
108	L1	12	108582330	108633730	2	rs1365309	108585827	0.0892672	ENSG00000075035	WSCD2	YES	150	1	intron_variant,non_coding_transcript_variant	MODIFIER	Transcript	ENST00000546401.1	processed_transcript	29117	NA	NA
108	L1	12	108582330	108633730	2	rs1365309	108585827	0.0892672	ENSG00000075035	WSCD2	YES	150	1	intron_variant,non_coding_transcript_variant	MODIFIER	Transcript	ENST00000546811.1	processed_transcript	29117	NA	NA
108	L1	12	108582330	108633730	2	rs1365309	108585827	0.0892672	ENSG00000075035	WSCD2	YES	150	1	upstream_gene_variant	MODIFIER	Transcript	ENST00000547185.1	processed_transcript	29117	NA	NA
108	L1	12	108582330	108633730	2	rs1365309	108585827	0.0892672	ENSG00000075035	WSCD2	YES	150	1	intron_variant	MODIFIER	Transcript	ENST00000547525.1	protein_coding	29117	NA	NA
108	L1	12	108582330	108633730	2	rs1365309	108585827	0.0892672	ENSG00000075035	WSCD2	YES	150	1	upstream_gene_variant	MODIFIER	Transcript	ENST00000549903.1	protein_coding	29117	NA	NA
108	L1	12	108582330	108633730	2	rs1365309	108585827	0.0892672	ENSG00000075035	WSCD2	YES	150	1	intron_variant,non_coding_transcript_variant	MODIFIER	Transcript	ENST00000550529.1	processed_transcript	29117	NA	NA
108	L1	12	108582330	108633730	2	rs1365309	108585827	0.0892672	ENSG00000075035	WSCD2	YES	150	1	intron_variant,non_coding_transcript_variant	MODIFIER	Transcript	ENST00000551057.1	processed_transcript	29117	NA	NA
108	L1	12	108582330	108633730	2	rs1365309	108585827	0.0892672	ENSG00000075035	WSCD2	YES	150	1	intron_variant,non_coding_transcript_variant	MODIFIER	Transcript	ENST00000551106.1	processed_transcript	29117	NA	NA
108	L1	12	108582330	108633730	2	rs1365309	108585827	0.0892672	ENSG00000075035	WSCD2	YES	150	1	intron_variant	MODIFIER	Transcript	ENST00000551638.1	protein_coding	29117	NA	NA
108	L1	12	108582330	108633730	2	rs1365309	108585827	0.0892672	ENSG00000075035	WSCD2	YES	150	1	intron_variant,non_coding_transcript_variant	MODIFIER	Transcript	ENST00000551734.1	processed_transcript	29117	NA	NA
108	L1	12	108582330	108633730	2	rs1365309	108585827	0.0892672	ENSG00000075035	WSCD2	YES	150	1	intron_variant,non_coding_transcript_variant	MODIFIER	Transcript	ENST00000552195.1	processed_transcript	29117	NA	NA
108	L1	12	108582330	108633730	2	rs4964236	108586990	0.0863213	ENSG00000075035	WSCD2	YES	150	1	intron_variant	MODIFIER	Transcript	ENST00000261400.3	protein_coding	29117	NA	NA
108	L1	12	108582330	108633730	2	rs4964236	108586990	0.0863213	ENSG00000075035	WSCD2	YES	150	1	intron_variant	MODIFIER	Transcript	ENST00000332082.4	protein_coding	29117	NA	NA
108	L1	12	108582330	108633730	2	rs4964236	108586990	0.0863213	ENSG00000075035	WSCD2	YES	150	1	intron_variant,non_coding_transcript_variant	MODIFIER	Transcript	ENST00000546401.1	processed_transcript	29117	NA	NA
108	L1	12	108582330	108633730	2	rs4964236	108586990	0.0863213	ENSG00000075035	WSCD2	YES	150	1	intron_variant,non_coding_transcript_variant	MODIFIER	Transcript	ENST00000546811.1	processed_transcript	29117	NA	NA
108	L1	12	108582330	108633730	2	rs4964236	108586990	0.0863213	ENSG00000075035	WSCD2	YES	150	1	upstream_gene_variant	MODIFIER	Transcript	ENST00000547185.1	processed_transcript	29117	NA	NA
108	L1	12	108582330	108633730	2	rs4964236	108586990	0.0863213	ENSG00000075035	WSCD2	YES	150	1	intron_variant	MODIFIER	Transcript	ENST00000547525.1	protein_coding	29117	NA	NA
108	L1	12	108582330	108633730	2	rs4964236	108586990	0.0863213	ENSG00000075035	WSCD2	YES	150	1	upstream_gene_variant	MODIFIER	Transcript	ENST00000549903.1	protein_coding	29117	NA	NA
108	L1	12	108582330	108633730	2	rs4964236	108586990	0.0863213	ENSG00000075035	WSCD2	YES	150	1	intron_variant,non_coding_transcript_variant	MODIFIER	Transcript	ENST00000550529.1	processed_transcript	29117	NA	NA
108	L1	12	108582330	108633730	2	rs4964236	108586990	0.0863213	ENSG00000075035	WSCD2	YES	150	1	intron_variant,non_coding_transcript_variant	MODIFIER	Transcript	ENST00000551057.1	processed_transcript	29117	NA	NA
108	L1	12	108582330	108633730	2	rs4964236	108586990	0.0863213	ENSG00000075035	WSCD2	YES	150	1	intron_variant,non_coding_transcript_variant	MODIFIER	Transcript	ENST00000551106.1	processed_transcript	29117	NA	NA
108	L1	12	108582330	108633730	2	rs4964236	108586990	0.0863213	ENSG00000075035	WSCD2	YES	150	1	intron_variant	MODIFIER	Transcript	ENST00000551638.1	protein_coding	29117	NA	NA
108	L1	12	108582330	108633730	2	rs4964236	108586990	0.0863213	ENSG00000075035	WSCD2	YES	150	1	intron_variant,non_coding_transcript_variant	MODIFIER	Transcript	ENST00000551734.1	processed_transcript	29117	NA	NA
108	L1	12	108582330	108633730	2	rs4964236	108586990	0.0863213	ENSG00000075035	WSCD2	YES	150	1	intron_variant,non_coding_transcript_variant	MODIFIER	Transcript	ENST00000552195.1	processed_transcript	29117	NA	NA
108	L1	12	108582330	108633730	2	rs6539416	108586331	0.0855189	ENSG00000075035	WSCD2	YES	150	1	intron_variant	MODIFIER	Transcript	ENST00000261400.3	protein_coding	29117	NA	NA
108	L1	12	108582330	108633730	2	rs6539416	108586331	0.0855189	ENSG00000075035	WSCD2	YES	150	1	intron_variant	MODIFIER	Transcript	ENST00000332082.4	protein_coding	29117	NA	NA
108	L1	12	108582330	108633730	2	rs6539416	108586331	0.0855189	ENSG00000075035	WSCD2	YES	150	1	intron_variant,non_coding_transcript_variant	MODIFIER	Transcript	ENST00000546401.1	processed_transcript	29117	NA	NA
108	L1	12	108582330	108633730	2	rs6539416	108586331	0.0855189	ENSG00000075035	WSCD2	YES	150	1	intron_variant,non_coding_transcript_variant	MODIFIER	Transcript	ENST00000546811.1	processed_transcript	29117	NA	NA
108	L1	12	108582330	108633730	2	rs6539416	108586331	0.0855189	ENSG00000075035	WSCD2	YES	150	1	upstream_gene_variant	MODIFIER	Transcript	ENST00000547185.1	processed_transcript	29117	NA	NA
108	L1	12	108582330	108633730	2	rs6539416	108586331	0.0855189	ENSG00000075035	WSCD2	YES	150	1	intron_variant	MODIFIER	Transcript	ENST00000547525.1	protein_coding	29117	NA	NA
108	L1	12	108582330	108633730	2	rs6539416	108586331	0.0855189	ENSG00000075035	WSCD2	YES	150	1	upstream_gene_variant	MODIFIER	Transcript	ENST00000549903.1	protein_coding	29117	NA	NA
108	L1	12	108582330	108633730	2	rs6539416	108586331	0.0855189	ENSG00000075035	WSCD2	YES	150	1	intron_variant,non_coding_transcript_variant	MODIFIER	Transcript	ENST00000550529.1	processed_transcript	29117	NA	NA
108	L1	12	108582330	108633730	2	rs6539416	108586331	0.0855189	ENSG00000075035	WSCD2	YES	150	1	intron_variant,non_coding_transcript_variant	MODIFIER	Transcript	ENST00000551057.1	processed_transcript	29117	NA	NA
108	L1	12	108582330	108633730	2	rs6539416	108586331	0.0855189	ENSG00000075035	WSCD2	YES	150	1	intron_variant,non_coding_transcript_variant	MODIFIER	Transcript	ENST00000551106.1	processed_transcript	29117	NA	NA
108	L1	12	108582330	108633730	2	rs6539416	108586331	0.0855189	ENSG00000075035	WSCD2	YES	150	1	intron_variant	MODIFIER	Transcript	ENST00000551638.1	protein_coding	29117	NA	NA
108	L1	12	108582330	108633730	2	rs6539416	108586331	0.0855189	ENSG00000075035	WSCD2	YES	150	1	intron_variant,non_coding_transcript_variant	MODIFIER	Transcript	ENST00000551734.1	processed_transcript	29117	NA	NA
108	L1	12	108582330	108633730	2	rs6539416	108586331	0.0855189	ENSG00000075035	WSCD2	YES	150	1	intron_variant,non_coding_transcript_variant	MODIFIER	Transcript	ENST00000552195.1	processed_transcript	29117	NA	NA
108	L1	12	108582330	108633730	2	rs4964653	108588469	0.0818154	ENSG00000075035	WSCD2	YES	150	1	intron_variant	MODIFIER	Transcript	ENST00000261400.3	protein_coding	29117	NA	NA
108	L1	12	108582330	108633730	2	rs4964653	108588469	0.0818154	ENSG00000075035	WSCD2	YES	150	1	intron_variant	MODIFIER	Transcript	ENST00000332082.4	protein_coding	29117	NA	NA
108	L1	12	108582330	108633730	2	rs4964653	108588469	0.0818154	ENSG00000075035	WSCD2	YES	150	1	intron_variant,non_coding_transcript_variant	MODIFIER	Transcript	ENST00000546401.1	processed_transcript	29117	NA	NA
108	L1	12	108582330	108633730	2	rs4964653	108588469	0.0818154	ENSG00000075035	WSCD2	YES	150	1	intron_variant,non_coding_transcript_variant	MODIFIER	Transcript	ENST00000546811.1	processed_transcript	29117	NA	NA
108	L1	12	108582330	108633730	2	rs4964653	108588469	0.0818154	ENSG00000075035	WSCD2	YES	150	1	upstream_gene_variant	MODIFIER	Transcript	ENST00000547185.1	processed_transcript	29117	NA	NA
108	L1	12	108582330	108633730	2	rs4964653	108588469	0.0818154	ENSG00000075035	WSCD2	YES	150	1	intron_variant	MODIFIER	Transcript	ENST00000547525.1	protein_coding	29117	NA	NA
108	L1	12	108582330	108633730	2	rs4964653	108588469	0.0818154	ENSG00000075035	WSCD2	YES	150	1	upstream_gene_variant	MODIFIER	Transcript	ENST00000549903.1	protein_coding	29117	NA	NA
108	L1	12	108582330	108633730	2	rs4964653	108588469	0.0818154	ENSG00000075035	WSCD2	YES	150	1	intron_variant,non_coding_transcript_variant	MODIFIER	Transcript	ENST00000550529.1	processed_transcript	29117	NA	NA
108	L1	12	108582330	108633730	2	rs4964653	108588469	0.0818154	ENSG00000075035	WSCD2	YES	150	1	intron_variant,non_coding_transcript_variant	MODIFIER	Transcript	ENST00000551057.1	processed_transcript	29117	NA	NA
108	L1	12	108582330	108633730	2	rs4964653	108588469	0.0818154	ENSG00000075035	WSCD2	YES	150	1	intron_variant,non_coding_transcript_variant	MODIFIER	Transcript	ENST00000551106.1	processed_transcript	29117	NA	NA
108	L1	12	108582330	108633730	2	rs4964653	108588469	0.0818154	ENSG00000075035	WSCD2	YES	150	1	intron_variant	MODIFIER	Transcript	ENST00000551638.1	protein_coding	29117	NA	NA
108	L1	12	108582330	108633730	2	rs4964653	108588469	0.0818154	ENSG00000075035	WSCD2	YES	150	1	intron_variant,non_coding_transcript_variant	MODIFIER	Transcript	ENST00000551734.1	processed_transcript	29117	NA	NA
108	L1	12	108582330	108633730	2	rs4964653	108588469	0.0818154	ENSG00000075035	WSCD2	YES	150	1	intron_variant,non_coding_transcript_variant	MODIFIER	Transcript	ENST00000552195.1	processed_transcript	29117	NA	NA
108	L1	12	108582330	108633730	2	rs1365312	108588130	0.0805648	ENSG00000075035	WSCD2	YES	150	1	intron_variant	MODIFIER	Transcript	ENST00000261400.3	protein_coding	29117	NA	NA
108	L1	12	108582330	108633730	2	rs1365312	108588130	0.0805648	ENSG00000075035	WSCD2	YES	150	1	intron_variant	MODIFIER	Transcript	ENST00000332082.4	protein_coding	29117	NA	NA
108	L1	12	108582330	108633730	2	rs1365312	108588130	0.0805648	ENSG00000075035	WSCD2	YES	150	1	intron_variant,non_coding_transcript_variant	MODIFIER	Transcript	ENST00000546401.1	processed_transcript	29117	NA	NA
108	L1	12	108582330	108633730	2	rs1365312	108588130	0.0805648	ENSG00000075035	WSCD2	YES	150	1	intron_variant,non_coding_transcript_variant	MODIFIER	Transcript	ENST00000546811.1	processed_transcript	29117	NA	NA
108	L1	12	108582330	108633730	2	rs1365312	108588130	0.0805648	ENSG00000075035	WSCD2	YES	150	1	upstream_gene_variant	MODIFIER	Transcript	ENST00000547185.1	processed_transcript	29117	NA	NA
108	L1	12	108582330	108633730	2	rs1365312	108588130	0.0805648	ENSG00000075035	WSCD2	YES	150	1	intron_variant	MODIFIER	Transcript	ENST00000547525.1	protein_coding	29117	NA	NA
108	L1	12	108582330	108633730	2	rs1365312	108588130	0.0805648	ENSG00000075035	WSCD2	YES	150	1	upstream_gene_variant	MODIFIER	Transcript	ENST00000549903.1	protein_coding	29117	NA	NA
108	L1	12	108582330	108633730	2	rs1365312	108588130	0.0805648	ENSG00000075035	WSCD2	YES	150	1	intron_variant,non_coding_transcript_variant	MODIFIER	Transcript	ENST00000550529.1	processed_transcript	29117	NA	NA
108	L1	12	108582330	108633730	2	rs1365312	108588130	0.0805648	ENSG00000075035	WSCD2	YES	150	1	intron_variant,non_coding_transcript_variant	MODIFIER	Transcript	ENST00000551057.1	processed_transcript	29117	NA	NA
108	L1	12	108582330	108633730	2	rs1365312	108588130	0.0805648	ENSG00000075035	WSCD2	YES	150	1	intron_variant,non_coding_transcript_variant	MODIFIER	Transcript	ENST00000551106.1	processed_transcript	29117	NA	NA
108	L1	12	108582330	108633730	2	rs1365312	108588130	0.0805648	ENSG00000075035	WSCD2	YES	150	1	intron_variant	MODIFIER	Transcript	ENST00000551638.1	protein_coding	29117	NA	NA
108	L1	12	108582330	108633730	2	rs1365312	108588130	0.0805648	ENSG00000075035	WSCD2	YES	150	1	intron_variant,non_coding_transcript_variant	MODIFIER	Transcript	ENST00000551734.1	processed_transcript	29117	NA	NA
108	L1	12	108582330	108633730	2	rs1365312	108588130	0.0805648	ENSG00000075035	WSCD2	YES	150	1	intron_variant,non_coding_transcript_variant	MODIFIER	Transcript	ENST00000552195.1	processed_transcript	29117	NA	NA
108	L1	12	108582330	108633730	2	rs1365310	108586049	0.0757706	ENSG00000075035	WSCD2	YES	150	1	intron_variant	MODIFIER	Transcript	ENST00000261400.3	protein_coding	29117	NA	NA
108	L1	12	108582330	108633730	2	rs1365310	108586049	0.0757706	ENSG00000075035	WSCD2	YES	150	1	intron_variant	MODIFIER	Transcript	ENST00000332082.4	protein_coding	29117	NA	NA
108	L1	12	108582330	108633730	2	rs1365310	108586049	0.0757706	ENSG00000075035	WSCD2	YES	150	1	intron_variant,non_coding_transcript_variant	MODIFIER	Transcript	ENST00000546401.1	processed_transcript	29117	NA	NA
108	L1	12	108582330	108633730	2	rs1365310	108586049	0.0757706	ENSG00000075035	WSCD2	YES	150	1	intron_variant,non_coding_transcript_variant	MODIFIER	Transcript	ENST00000546811.1	processed_transcript	29117	NA	NA
108	L1	12	108582330	108633730	2	rs1365310	108586049	0.0757706	ENSG00000075035	WSCD2	YES	150	1	upstream_gene_variant	MODIFIER	Transcript	ENST00000547185.1	processed_transcript	29117	NA	NA
108	L1	12	108582330	108633730	2	rs1365310	108586049	0.0757706	ENSG00000075035	WSCD2	YES	150	1	intron_variant	MODIFIER	Transcript	ENST00000547525.1	protein_coding	29117	NA	NA
108	L1	12	108582330	108633730	2	rs1365310	108586049	0.0757706	ENSG00000075035	WSCD2	YES	150	1	upstream_gene_variant	MODIFIER	Transcript	ENST00000549903.1	protein_coding	29117	NA	NA
108	L1	12	108582330	108633730	2	rs1365310	108586049	0.0757706	ENSG00000075035	WSCD2	YES	150	1	intron_variant,non_coding_transcript_variant	MODIFIER	Transcript	ENST00000550529.1	processed_transcript	29117	NA	NA
108	L1	12	108582330	108633730	2	rs1365310	108586049	0.0757706	ENSG00000075035	WSCD2	YES	150	1	intron_variant,non_coding_transcript_variant	MODIFIER	Transcript	ENST00000551057.1	processed_transcript	29117	NA	NA
108	L1	12	108582330	108633730	2	rs1365310	108586049	0.0757706	ENSG00000075035	WSCD2	YES	150	1	intron_variant,non_coding_transcript_variant	MODIFIER	Transcript	ENST00000551106.1	processed_transcript	29117	NA	NA
108	L1	12	108582330	108633730	2	rs1365310	108586049	0.0757706	ENSG00000075035	WSCD2	YES	150	1	intron_variant	MODIFIER	Transcript	ENST00000551638.1	protein_coding	29117	NA	NA
108	L1	12	108582330	108633730	2	rs1365310	108586049	0.0757706	ENSG00000075035	WSCD2	YES	150	1	intron_variant,non_coding_transcript_variant	MODIFIER	Transcript	ENST00000551734.1	processed_transcript	29117	NA	NA
108	L1	12	108582330	108633730	2	rs1365310	108586049	0.0757706	ENSG00000075035	WSCD2	YES	150	1	intron_variant,non_coding_transcript_variant	MODIFIER	Transcript	ENST00000552195.1	processed_transcript	29117	NA	NA
108	L1	12	108582330	108633730	2	rs1365313	108588311	0.0754732	ENSG00000075035	WSCD2	YES	150	1	intron_variant	MODIFIER	Transcript	ENST00000261400.3	protein_coding	29117	NA	NA
108	L1	12	108582330	108633730	2	rs1365313	108588311	0.0754732	ENSG00000075035	WSCD2	YES	150	1	intron_variant	MODIFIER	Transcript	ENST00000332082.4	protein_coding	29117	NA	NA
108	L1	12	108582330	108633730	2	rs1365313	108588311	0.0754732	ENSG00000075035	WSCD2	YES	150	1	intron_variant,non_coding_transcript_variant	MODIFIER	Transcript	ENST00000546401.1	processed_transcript	29117	NA	NA
108	L1	12	108582330	108633730	2	rs1365313	108588311	0.0754732	ENSG00000075035	WSCD2	YES	150	1	intron_variant,non_coding_transcript_variant	MODIFIER	Transcript	ENST00000546811.1	processed_transcript	29117	NA	NA
108	L1	12	108582330	108633730	2	rs1365313	108588311	0.0754732	ENSG00000075035	WSCD2	YES	150	1	upstream_gene_variant	MODIFIER	Transcript	ENST00000547185.1	processed_transcript	29117	NA	NA
108	L1	12	108582330	108633730	2	rs1365313	108588311	0.0754732	ENSG00000075035	WSCD2	YES	150	1	intron_variant	MODIFIER	Transcript	ENST00000547525.1	protein_coding	29117	NA	NA
108	L1	12	108582330	108633730	2	rs1365313	108588311	0.0754732	ENSG00000075035	WSCD2	YES	150	1	upstream_gene_variant	MODIFIER	Transcript	ENST00000549903.1	protein_coding	29117	NA	NA
108	L1	12	108582330	108633730	2	rs1365313	108588311	0.0754732	ENSG00000075035	WSCD2	YES	150	1	intron_variant,non_coding_transcript_variant	MODIFIER	Transcript	ENST00000550529.1	processed_transcript	29117	NA	NA
108	L1	12	108582330	108633730	2	rs1365313	108588311	0.0754732	ENSG00000075035	WSCD2	YES	150	1	intron_variant,non_coding_transcript_variant	MODIFIER	Transcript	ENST00000551057.1	processed_transcript	29117	NA	NA
108	L1	12	108582330	108633730	2	rs1365313	108588311	0.0754732	ENSG00000075035	WSCD2	YES	150	1	intron_variant,non_coding_transcript_variant	MODIFIER	Transcript	ENST00000551106.1	processed_transcript	29117	NA	NA
108	L1	12	108582330	108633730	2	rs1365313	108588311	0.0754732	ENSG00000075035	WSCD2	YES	150	1	intron_variant	MODIFIER	Transcript	ENST00000551638.1	protein_coding	29117	NA	NA
108	L1	12	108582330	108633730	2	rs1365313	108588311	0.0754732	ENSG00000075035	WSCD2	YES	150	1	intron_variant,non_coding_transcript_variant	MODIFIER	Transcript	ENST00000551734.1	processed_transcript	29117	NA	NA
108	L1	12	108582330	108633730	2	rs1365313	108588311	0.0754732	ENSG00000075035	WSCD2	YES	150	1	intron_variant,non_coding_transcript_variant	MODIFIER	Transcript	ENST00000552195.1	processed_transcript	29117	NA	NA
108	L1	12	108582330	108633730	2	rs4964651	108584067	0.0746195	ENSG00000075035	WSCD2	YES	150	1	intron_variant	MODIFIER	Transcript	ENST00000261400.3	protein_coding	29117	NA	NA
108	L1	12	108582330	108633730	2	rs4964651	108584067	0.0746195	ENSG00000075035	WSCD2	YES	150	1	intron_variant	MODIFIER	Transcript	ENST00000332082.4	protein_coding	29117	NA	NA
108	L1	12	108582330	108633730	2	rs4964651	108584067	0.0746195	ENSG00000075035	WSCD2	YES	150	1	intron_variant,non_coding_transcript_variant	MODIFIER	Transcript	ENST00000546401.1	processed_transcript	29117	NA	NA
108	L1	12	108582330	108633730	2	rs4964651	108584067	0.0746195	ENSG00000075035	WSCD2	YES	150	1	intron_variant,non_coding_transcript_variant	MODIFIER	Transcript	ENST00000546811.1	processed_transcript	29117	NA	NA
108	L1	12	108582330	108633730	2	rs4964651	108584067	0.0746195	ENSG00000075035	WSCD2	YES	150	1	intron_variant	MODIFIER	Transcript	ENST00000547525.1	protein_coding	29117	NA	NA
108	L1	12	108582330	108633730	2	rs4964651	108584067	0.0746195	ENSG00000075035	WSCD2	YES	150	1	intron_variant,non_coding_transcript_variant	MODIFIER	Transcript	ENST00000550529.1	processed_transcript	29117	NA	NA
108	L1	12	108582330	108633730	2	rs4964651	108584067	0.0746195	ENSG00000075035	WSCD2	YES	150	1	intron_variant,non_coding_transcript_variant	MODIFIER	Transcript	ENST00000551057.1	processed_transcript	29117	NA	NA
108	L1	12	108582330	108633730	2	rs4964651	108584067	0.0746195	ENSG00000075035	WSCD2	YES	150	1	intron_variant,non_coding_transcript_variant	MODIFIER	Transcript	ENST00000551106.1	processed_transcript	29117	NA	NA
108	L1	12	108582330	108633730	2	rs4964651	108584067	0.0746195	ENSG00000075035	WSCD2	YES	150	1	intron_variant	MODIFIER	Transcript	ENST00000551638.1	protein_coding	29117	NA	NA
108	L1	12	108582330	108633730	2	rs4964651	108584067	0.0746195	ENSG00000075035	WSCD2	YES	150	1	intron_variant,non_coding_transcript_variant	MODIFIER	Transcript	ENST00000551734.1	processed_transcript	29117	NA	NA
108	L1	12	108582330	108633730	2	rs4964651	108584067	0.0746195	ENSG00000075035	WSCD2	YES	150	1	intron_variant,non_coding_transcript_variant	MODIFIER	Transcript	ENST00000552195.1	processed_transcript	29117	NA	NA
108	L1	12	108582330	108633730	2	rs10746119	108588927	0.0740997	ENSG00000075035	WSCD2	YES	150	1	intron_variant	MODIFIER	Transcript	ENST00000261400.3	protein_coding	29117	NA	NA
108	L1	12	108582330	108633730	2	rs10746119	108588927	0.0740997	ENSG00000075035	WSCD2	YES	150	1	intron_variant	MODIFIER	Transcript	ENST00000332082.4	protein_coding	29117	NA	NA
108	L1	12	108582330	108633730	2	rs10746119	108588927	0.0740997	ENSG00000075035	WSCD2	YES	150	1	intron_variant,non_coding_transcript_variant	MODIFIER	Transcript	ENST00000546401.1	processed_transcript	29117	NA	NA
108	L1	12	108582330	108633730	2	rs10746119	108588927	0.0740997	ENSG00000075035	WSCD2	YES	150	1	intron_variant,non_coding_transcript_variant	MODIFIER	Transcript	ENST00000546811.1	processed_transcript	29117	NA	NA
108	L1	12	108582330	108633730	2	rs10746119	108588927	0.0740997	ENSG00000075035	WSCD2	YES	150	1	upstream_gene_variant	MODIFIER	Transcript	ENST00000547185.1	processed_transcript	29117	NA	NA
108	L1	12	108582330	108633730	2	rs10746119	108588927	0.0740997	ENSG00000075035	WSCD2	YES	150	1	intron_variant	MODIFIER	Transcript	ENST00000547525.1	protein_coding	29117	NA	NA
108	L1	12	108582330	108633730	2	rs10746119	108588927	0.0740997	ENSG00000075035	WSCD2	YES	150	1	upstream_gene_variant	MODIFIER	Transcript	ENST00000549903.1	protein_coding	29117	NA	NA
108	L1	12	108582330	108633730	2	rs10746119	108588927	0.0740997	ENSG00000075035	WSCD2	YES	150	1	intron_variant,non_coding_transcript_variant	MODIFIER	Transcript	ENST00000550529.1	processed_transcript	29117	NA	NA
108	L1	12	108582330	108633730	2	rs10746119	108588927	0.0740997	ENSG00000075035	WSCD2	YES	150	1	intron_variant,non_coding_transcript_variant	MODIFIER	Transcript	ENST00000551057.1	processed_transcript	29117	NA	NA
108	L1	12	108582330	108633730	2	rs10746119	108588927	0.0740997	ENSG00000075035	WSCD2	YES	150	1	intron_variant,non_coding_transcript_variant	MODIFIER	Transcript	ENST00000551106.1	processed_transcript	29117	NA	NA
108	L1	12	108582330	108633730	2	rs10746119	108588927	0.0740997	ENSG00000075035	WSCD2	YES	150	1	intron_variant	MODIFIER	Transcript	ENST00000551638.1	protein_coding	29117	NA	NA
108	L1	12	108582330	108633730	2	rs10746119	108588927	0.0740997	ENSG00000075035	WSCD2	YES	150	1	intron_variant,non_coding_transcript_variant	MODIFIER	Transcript	ENST00000551734.1	processed_transcript	29117	NA	NA
108	L1	12	108582330	108633730	2	rs10746119	108588927	0.0740997	ENSG00000075035	WSCD2	YES	150	1	intron_variant,non_coding_transcript_variant	MODIFIER	Transcript	ENST00000552195.1	processed_transcript	29117	NA	NA
108	L1	12	108582330	108633730	2	rs933845	108583017	0.0718265	ENSG00000075035	WSCD2	YES	150	1	intron_variant	MODIFIER	Transcript	ENST00000261400.3	protein_coding	29117	NA	NA
108	L1	12	108582330	108633730	2	rs933845	108583017	0.0718265	ENSG00000075035	WSCD2	YES	150	1	intron_variant	MODIFIER	Transcript	ENST00000332082.4	protein_coding	29117	NA	NA
108	L1	12	108582330	108633730	2	rs933845	108583017	0.0718265	ENSG00000075035	WSCD2	YES	150	1	intron_variant,non_coding_transcript_variant	MODIFIER	Transcript	ENST00000546401.1	processed_transcript	29117	NA	NA
108	L1	12	108582330	108633730	2	rs933845	108583017	0.0718265	ENSG00000075035	WSCD2	YES	150	1	upstream_gene_variant	MODIFIER	Transcript	ENST00000546811.1	processed_transcript	29117	NA	NA
108	L1	12	108582330	108633730	2	rs933845	108583017	0.0718265	ENSG00000075035	WSCD2	YES	150	1	intron_variant	MODIFIER	Transcript	ENST00000547525.1	protein_coding	29117	NA	NA
108	L1	12	108582330	108633730	2	rs933845	108583017	0.0718265	ENSG00000075035	WSCD2	YES	150	1	intron_variant,non_coding_transcript_variant	MODIFIER	Transcript	ENST00000550529.1	processed_transcript	29117	NA	NA
108	L1	12	108582330	108633730	2	rs933845	108583017	0.0718265	ENSG00000075035	WSCD2	YES	150	1	intron_variant,non_coding_transcript_variant	MODIFIER	Transcript	ENST00000551057.1	processed_transcript	29117	NA	NA
108	L1	12	108582330	108633730	2	rs933845	108583017	0.0718265	ENSG00000075035	WSCD2	YES	150	1	intron_variant,non_coding_transcript_variant	MODIFIER	Transcript	ENST00000551106.1	processed_transcript	29117	NA	NA
108	L1	12	108582330	108633730	2	rs933845	108583017	0.0718265	ENSG00000075035	WSCD2	YES	150	1	intron_variant	MODIFIER	Transcript	ENST00000551638.1	protein_coding	29117	NA	NA
108	L1	12	108582330	108633730	2	rs933845	108583017	0.0718265	ENSG00000075035	WSCD2	YES	150	1	intron_variant,non_coding_transcript_variant	MODIFIER	Transcript	ENST00000551734.1	processed_transcript	29117	NA	NA
108	L1	12	108582330	108633730	2	rs933845	108583017	0.0718265	ENSG00000075035	WSCD2	YES	150	1	intron_variant,non_coding_transcript_variant	MODIFIER	Transcript	ENST00000552195.1	processed_transcript	29117	NA	NA
108	L2	12	108582330	108633730	2	rs3764002	108618630	0.441102	ENSG00000075035	WSCD2	YES	16	1	missense_variant	MODERATE	Transcript	ENST00000261400.3	protein_coding	29117	deleterious(0.02)	probably_damaging(0.91)
108	L2	12	108582330	108633730	2	rs3764002	108618630	0.441102	ENSG00000075035	WSCD2	YES	16	1	missense_variant	MODERATE	Transcript	ENST00000332082.4	protein_coding	29117	deleterious(0.02)	probably_damaging(0.997)
108	L2	12	108582330	108633730	2	rs3764002	108618630	0.441102	ENSG00000075035	WSCD2	YES	16	1	upstream_gene_variant	MODIFIER	Transcript	ENST00000546629.1	retained_intron	29117	NA	NA
108	L2	12	108582330	108633730	2	rs3764002	108618630	0.441102	ENSG00000075035	WSCD2	YES	16	1	missense_variant	MODERATE	Transcript	ENST00000547525.1	protein_coding	29117	deleterious(0.02)	probably_damaging(0.997)
108	L2	12	108582330	108633730	2	rs3764002	108618630	0.441102	ENSG00000075035	WSCD2	YES	16	1	missense_variant	MODERATE	Transcript	ENST00000549903.1	protein_coding	29117	deleterious(0.02)	probably_damaging(0.91)
108	L2	12	108582330	108633730	2	rs3764002	108618630	0.441102	ENSG00000075035	WSCD2	YES	16	1	missense_variant	MODERATE	Transcript	ENST00000551638.1	protein_coding	29117	deleterious(0.04)	probably_damaging(0.997)
108	L2	12	108582330	108633730	2	rs1426371	108629780	0.308028	ENSG00000075035	WSCD2	YES	16	1	intron_variant	MODIFIER	Transcript	ENST00000261400.3	protein_coding	29117	NA	NA
108	L2	12	108582330	108633730	2	rs1426371	108629780	0.308028	ENSG00000075035	WSCD2	YES	16	1	intron_variant	MODIFIER	Transcript	ENST00000332082.4	protein_coding	29117	NA	NA
108	L2	12	108582330	108633730	2	rs1426371	108629780	0.308028	ENSG00000075035	WSCD2	YES	16	1	downstream_gene_variant	MODIFIER	Transcript	ENST00000546629.1	retained_intron	29117	NA	NA
108	L2	12	108582330	108633730	2	rs1426371	108629780	0.308028	ENSG00000075035	WSCD2	YES	16	1	intron_variant	MODIFIER	Transcript	ENST00000547525.1	protein_coding	29117	NA	NA
108	L2	12	108582330	108633730	2	rs1426371	108629780	0.308028	ENSG00000075035	WSCD2	YES	16	1	intron_variant	MODIFIER	Transcript	ENST00000549903.1	protein_coding	29117	NA	NA
108	L2	12	108582330	108633730	2	rs10861879	108609634	0.235096	ENSG00000075035	WSCD2	YES	16	1	intron_variant	MODIFIER	Transcript	ENST00000261400.3	protein_coding	29117	NA	NA
108	L2	12	108582330	108633730	2	rs10861879	108609634	0.235096	ENSG00000075035	WSCD2	YES	16	1	intron_variant	MODIFIER	Transcript	ENST00000332082.4	protein_coding	29117	NA	NA
108	L2	12	108582330	108633730	2	rs10861879	108609634	0.235096	ENSG00000075035	WSCD2	YES	16	1	intron_variant	MODIFIER	Transcript	ENST00000547525.1	protein_coding	29117	NA	NA
108	L2	12	108582330	108633730	2	rs10861879	108609634	0.235096	ENSG00000075035	WSCD2	YES	16	1	intron_variant	MODIFIER	Transcript	ENST00000549903.1	protein_coding	29117	NA	NA
108	L2	12	108582330	108633730	2	rs10861879	108609634	0.235096	ENSG00000075035	WSCD2	YES	16	1	intron_variant	MODIFIER	Transcript	ENST00000551638.1	protein_coding	29117	NA	NA
108	L2	12	108582330	108633730	2	rs3764002	108618630	0.441102	ENSG00000075035	WSCD2	YES	NA	NA	missense_variant	MODERATE	Transcript	ENST00000261400.3	protein_coding	29117	deleterious(0.02)	probably_damaging(0.91)
108	L2	12	108582330	108633730	2	rs3764002	108618630	0.441102	ENSG00000075035	WSCD2	YES	NA	NA	missense_variant	MODERATE	Transcript	ENST00000332082.4	protein_coding	29117	deleterious(0.02)	probably_damaging(0.997)
108	L2	12	108582330	108633730	2	rs3764002	108618630	0.441102	ENSG00000075035	WSCD2	YES	NA	NA	missense_variant	MODERATE	Transcript	ENST00000547525.1	protein_coding	29117	deleterious(0.02)	probably_damaging(0.997)
108	L2	12	108582330	108633730	2	rs3764002	108618630	0.441102	ENSG00000075035	WSCD2	YES	NA	NA	missense_variant	MODERATE	Transcript	ENST00000549903.1	protein_coding	29117	deleterious(0.02)	probably_damaging(0.91)
108	L2	12	108582330	108633730	2	rs3764002	108618630	0.441102	ENSG00000075035	WSCD2	YES	NA	NA	missense_variant	MODERATE	Transcript	ENST00000551638.1	protein_coding	29117	deleterious(0.04)	probably_damaging(0.997)
109	L1	21	16349283	16442303	1	rs9975024	16439883	0.497867	ENSG00000180530	NRIP1	YES	12	1	upstream_gene_variant	MODIFIER	Transcript	ENST00000318948.4	protein_coding	8001	NA	NA
109	L1	21	16349283	16442303	1	rs9975024	16439883	0.497867	ENSG00000180530	NRIP1	YES	12	1	upstream_gene_variant	MODIFIER	Transcript	ENST00000400199.1	protein_coding	8001	NA	NA
109	L1	21	16349283	16442303	1	rs9975024	16439883	0.497867	ENSG00000180530	NRIP1	YES	12	1	upstream_gene_variant	MODIFIER	Transcript	ENST00000400202.1	protein_coding	8001	NA	NA
109	L1	21	16349283	16442303	1	rs8134737	16439965	0.350508	ENSG00000180530	NRIP1	YES	12	1	upstream_gene_variant	MODIFIER	Transcript	ENST00000318948.4	protein_coding	8001	NA	NA
109	L1	21	16349283	16442303	1	rs8134737	16439965	0.350508	ENSG00000180530	NRIP1	YES	12	1	upstream_gene_variant	MODIFIER	Transcript	ENST00000400199.1	protein_coding	8001	NA	NA
109	L1	21	16349283	16442303	1	rs8134737	16439965	0.350508	ENSG00000180530	NRIP1	YES	12	1	upstream_gene_variant	MODIFIER	Transcript	ENST00000400202.1	protein_coding	8001	NA	NA
109	L1	21	16349283	16442303	1	rs8134842	16441289	0.0804149	ENSG00000180530	NRIP1	YES	12	1	upstream_gene_variant	MODIFIER	Transcript	ENST00000318948.4	protein_coding	8001	NA	NA
109	L1	21	16349283	16442303	1	rs8134842	16441289	0.0804149	ENSG00000180530	NRIP1	YES	12	1	upstream_gene_variant	MODIFIER	Transcript	ENST00000400199.1	protein_coding	8001	NA	NA
109	L1	21	16349283	16442303	1	rs8134842	16441289	0.0804149	ENSG00000180530	NRIP1	YES	12	1	upstream_gene_variant	MODIFIER	Transcript	ENST00000400202.1	protein_coding	8001	NA	NA
109	L1	21	16349283	16442303	1	rs2253780	16441645	0.0703587	ENSG00000180530	NRIP1	YES	12	1	upstream_gene_variant	MODIFIER	Transcript	ENST00000318948.4	protein_coding	8001	NA	NA
109	L1	21	16349283	16442303	1	rs2253780	16441645	0.0703587	ENSG00000180530	NRIP1	YES	12	1	upstream_gene_variant	MODIFIER	Transcript	ENST00000400199.1	protein_coding	8001	NA	NA
109	L1	21	16349283	16442303	1	rs2253780	16441645	0.0703587	ENSG00000180530	NRIP1	YES	12	1	upstream_gene_variant	MODIFIER	Transcript	ENST00000400202.1	protein_coding	8001	NA	NA
112	L1	7	71436998	71872898	1	rs2944787	71841880	0.051404	ENSG00000183166	CALN1	YES	166	1	intron_variant	MODIFIER	Transcript	ENST00000395275.2	protein_coding	13248	NA	NA
112	L1	7	71436998	71872898	1	rs2944787	71841880	0.051404	ENSG00000183166	CALN1	YES	166	1	intron_variant	MODIFIER	Transcript	ENST00000395276.2	protein_coding	13248	NA	NA
112	L1	7	71436998	71872898	1	rs2944787	71841880	0.051404	ENSG00000183166	CALN1	YES	166	1	intron_variant	MODIFIER	Transcript	ENST00000412588.1	protein_coding	13248	NA	NA
112	L1	7	71436998	71872898	1	rs2944787	71841880	0.051404	ENSG00000183166	CALN1	YES	166	1	intron_variant	MODIFIER	Transcript	ENST00000431984.1	protein_coding	13248	NA	NA
112	L1	7	71436998	71872898	1	rs2944788	71841811	0.0477167	ENSG00000183166	CALN1	YES	166	1	intron_variant	MODIFIER	Transcript	ENST00000395275.2	protein_coding	13248	NA	NA
112	L1	7	71436998	71872898	1	rs2944788	71841811	0.0477167	ENSG00000183166	CALN1	YES	166	1	intron_variant	MODIFIER	Transcript	ENST00000395276.2	protein_coding	13248	NA	NA
112	L1	7	71436998	71872898	1	rs2944788	71841811	0.0477167	ENSG00000183166	CALN1	YES	166	1	intron_variant	MODIFIER	Transcript	ENST00000412588.1	protein_coding	13248	NA	NA
112	L1	7	71436998	71872898	1	rs2944788	71841811	0.0477167	ENSG00000183166	CALN1	YES	166	1	intron_variant	MODIFIER	Transcript	ENST00000431984.1	protein_coding	13248	NA	NA
112	L1	7	71436998	71872898	1	rs2944821	71795998	0.0454185	ENSG00000183166	CALN1	YES	166	1	intron_variant	MODIFIER	Transcript	ENST00000329008.5	protein_coding	13248	NA	NA
112	L1	7	71436998	71872898	1	rs2944821	71795998	0.0454185	ENSG00000183166	CALN1	YES	166	1	intron_variant	MODIFIER	Transcript	ENST00000395275.2	protein_coding	13248	NA	NA
112	L1	7	71436998	71872898	1	rs2944821	71795998	0.0454185	ENSG00000183166	CALN1	YES	166	1	intron_variant	MODIFIER	Transcript	ENST00000395276.2	protein_coding	13248	NA	NA
112	L1	7	71436998	71872898	1	rs2944821	71795998	0.0454185	ENSG00000183166	CALN1	YES	166	1	intron_variant	MODIFIER	Transcript	ENST00000412588.1	protein_coding	13248	NA	NA
112	L1	7	71436998	71872898	1	rs2944821	71795998	0.0454185	ENSG00000183166	CALN1	YES	166	1	intron_variant	MODIFIER	Transcript	ENST00000431984.1	protein_coding	13248	NA	NA
112	L1	7	71436998	71872898	1	rs2944821	71795998	0.0454185	ENSG00000183166	CALN1	YES	166	1	intron_variant	MODIFIER	Transcript	ENST00000446128.1	protein_coding	13248	NA	NA
112	L1	7	71436998	71872898	1	rs2968532	71787692	0.0426214	ENSG00000183166	CALN1	YES	166	1	intron_variant	MODIFIER	Transcript	ENST00000329008.5	protein_coding	13248	NA	NA
112	L1	7	71436998	71872898	1	rs2968532	71787692	0.0426214	ENSG00000183166	CALN1	YES	166	1	intron_variant	MODIFIER	Transcript	ENST00000395275.2	protein_coding	13248	NA	NA
112	L1	7	71436998	71872898	1	rs2968532	71787692	0.0426214	ENSG00000183166	CALN1	YES	166	1	intron_variant	MODIFIER	Transcript	ENST00000395276.2	protein_coding	13248	NA	NA
112	L1	7	71436998	71872898	1	rs2968532	71787692	0.0426214	ENSG00000183166	CALN1	YES	166	1	intron_variant	MODIFIER	Transcript	ENST00000412588.1	protein_coding	13248	NA	NA
112	L1	7	71436998	71872898	1	rs2968532	71787692	0.0426214	ENSG00000183166	CALN1	YES	166	1	intron_variant	MODIFIER	Transcript	ENST00000431984.1	protein_coding	13248	NA	NA
112	L1	7	71436998	71872898	1	rs2968532	71787692	0.0426214	ENSG00000183166	CALN1	YES	166	1	intron_variant	MODIFIER	Transcript	ENST00000446128.1	protein_coding	13248	NA	NA
112	L1	7	71436998	71872898	1	rs2944808	71819852	0.0424116	ENSG00000183166	CALN1	YES	166	1	intron_variant	MODIFIER	Transcript	ENST00000395275.2	protein_coding	13248	NA	NA
112	L1	7	71436998	71872898	1	rs2944808	71819852	0.0424116	ENSG00000183166	CALN1	YES	166	1	intron_variant	MODIFIER	Transcript	ENST00000395276.2	protein_coding	13248	NA	NA
112	L1	7	71436998	71872898	1	rs2944808	71819852	0.0424116	ENSG00000183166	CALN1	YES	166	1	intron_variant	MODIFIER	Transcript	ENST00000412588.1	protein_coding	13248	NA	NA
112	L1	7	71436998	71872898	1	rs2944808	71819852	0.0424116	ENSG00000183166	CALN1	YES	166	1	intron_variant	MODIFIER	Transcript	ENST00000431984.1	protein_coding	13248	NA	NA
112	L1	7	71436998	71872898	1	rs2968538	71838207	0.0419572	ENSG00000183166	CALN1	YES	166	1	intron_variant	MODIFIER	Transcript	ENST00000395275.2	protein_coding	13248	NA	NA
112	L1	7	71436998	71872898	1	rs2968538	71838207	0.0419572	ENSG00000183166	CALN1	YES	166	1	intron_variant	MODIFIER	Transcript	ENST00000395276.2	protein_coding	13248	NA	NA
112	L1	7	71436998	71872898	1	rs2968538	71838207	0.0419572	ENSG00000183166	CALN1	YES	166	1	intron_variant	MODIFIER	Transcript	ENST00000412588.1	protein_coding	13248	NA	NA
112	L1	7	71436998	71872898	1	rs2968538	71838207	0.0419572	ENSG00000183166	CALN1	YES	166	1	intron_variant	MODIFIER	Transcript	ENST00000431984.1	protein_coding	13248	NA	NA
112	L1	7	71436998	71872898	1	rs35537723	71797191	0.0390674	ENSG00000183166	CALN1	YES	166	1	intron_variant	MODIFIER	Transcript	ENST00000329008.5	protein_coding	13248	NA	NA
112	L1	7	71436998	71872898	1	rs35537723	71797191	0.0390674	ENSG00000183166	CALN1	YES	166	1	intron_variant	MODIFIER	Transcript	ENST00000395275.2	protein_coding	13248	NA	NA
112	L1	7	71436998	71872898	1	rs35537723	71797191	0.0390674	ENSG00000183166	CALN1	YES	166	1	intron_variant	MODIFIER	Transcript	ENST00000395276.2	protein_coding	13248	NA	NA
112	L1	7	71436998	71872898	1	rs35537723	71797191	0.0390674	ENSG00000183166	CALN1	YES	166	1	intron_variant	MODIFIER	Transcript	ENST00000412588.1	protein_coding	13248	NA	NA
112	L1	7	71436998	71872898	1	rs35537723	71797191	0.0390674	ENSG00000183166	CALN1	YES	166	1	intron_variant	MODIFIER	Transcript	ENST00000431984.1	protein_coding	13248	NA	NA
112	L1	7	71436998	71872898	1	rs35537723	71797191	0.0390674	ENSG00000183166	CALN1	YES	166	1	intron_variant	MODIFIER	Transcript	ENST00000446128.1	protein_coding	13248	NA	NA
112	L1	7	71436998	71872898	1	rs2944824	71793848	0.038948	ENSG00000183166	CALN1	YES	166	1	intron_variant	MODIFIER	Transcript	ENST00000329008.5	protein_coding	13248	NA	NA
112	L1	7	71436998	71872898	1	rs2944824	71793848	0.038948	ENSG00000183166	CALN1	YES	166	1	intron_variant	MODIFIER	Transcript	ENST00000395275.2	protein_coding	13248	NA	NA
112	L1	7	71436998	71872898	1	rs2944824	71793848	0.038948	ENSG00000183166	CALN1	YES	166	1	intron_variant	MODIFIER	Transcript	ENST00000395276.2	protein_coding	13248	NA	NA
112	L1	7	71436998	71872898	1	rs2944824	71793848	0.038948	ENSG00000183166	CALN1	YES	166	1	intron_variant	MODIFIER	Transcript	ENST00000412588.1	protein_coding	13248	NA	NA
112	L1	7	71436998	71872898	1	rs2944824	71793848	0.038948	ENSG00000183166	CALN1	YES	166	1	intron_variant	MODIFIER	Transcript	ENST00000431984.1	protein_coding	13248	NA	NA
112	L1	7	71436998	71872898	1	rs2944824	71793848	0.038948	ENSG00000183166	CALN1	YES	166	1	intron_variant	MODIFIER	Transcript	ENST00000446128.1	protein_coding	13248	NA	NA
112	L1	7	71436998	71872898	1	rs2944817	71806977	0.0389039	ENSG00000183166	CALN1	YES	166	1	upstream_gene_variant	MODIFIER	Transcript	ENST00000329008.5	protein_coding	13248	NA	NA
112	L1	7	71436998	71872898	1	rs2944817	71806977	0.0389039	ENSG00000183166	CALN1	YES	166	1	intron_variant	MODIFIER	Transcript	ENST00000395275.2	protein_coding	13248	NA	NA
112	L1	7	71436998	71872898	1	rs2944817	71806977	0.0389039	ENSG00000183166	CALN1	YES	166	1	intron_variant	MODIFIER	Transcript	ENST00000395276.2	protein_coding	13248	NA	NA
112	L1	7	71436998	71872898	1	rs2944817	71806977	0.0389039	ENSG00000183166	CALN1	YES	166	1	intron_variant	MODIFIER	Transcript	ENST00000412588.1	protein_coding	13248	NA	NA
112	L1	7	71436998	71872898	1	rs2944817	71806977	0.0389039	ENSG00000183166	CALN1	YES	166	1	intron_variant	MODIFIER	Transcript	ENST00000431984.1	protein_coding	13248	NA	NA
112	L1	7	71436998	71872898	1	rs2944817	71806977	0.0389039	ENSG00000183166	CALN1	YES	166	1	upstream_gene_variant	MODIFIER	Transcript	ENST00000446128.1	protein_coding	13248	NA	NA
112	L1	7	71436998	71872898	1	rs2944805	71822914	0.0359954	ENSG00000183166	CALN1	YES	166	1	intron_variant	MODIFIER	Transcript	ENST00000395275.2	protein_coding	13248	NA	NA
112	L1	7	71436998	71872898	1	rs2944805	71822914	0.0359954	ENSG00000183166	CALN1	YES	166	1	intron_variant	MODIFIER	Transcript	ENST00000395276.2	protein_coding	13248	NA	NA
112	L1	7	71436998	71872898	1	rs2944805	71822914	0.0359954	ENSG00000183166	CALN1	YES	166	1	intron_variant	MODIFIER	Transcript	ENST00000412588.1	protein_coding	13248	NA	NA
112	L1	7	71436998	71872898	1	rs2944805	71822914	0.0359954	ENSG00000183166	CALN1	YES	166	1	intron_variant	MODIFIER	Transcript	ENST00000431984.1	protein_coding	13248	NA	NA
112	L1	7	71436998	71872898	1	rs1914397	71838994	0.0335779	ENSG00000183166	CALN1	YES	166	1	intron_variant	MODIFIER	Transcript	ENST00000395275.2	protein_coding	13248	NA	NA
112	L1	7	71436998	71872898	1	rs1914397	71838994	0.0335779	ENSG00000183166	CALN1	YES	166	1	intron_variant	MODIFIER	Transcript	ENST00000395276.2	protein_coding	13248	NA	NA
112	L1	7	71436998	71872898	1	rs1914397	71838994	0.0335779	ENSG00000183166	CALN1	YES	166	1	intron_variant	MODIFIER	Transcript	ENST00000412588.1	protein_coding	13248	NA	NA
112	L1	7	71436998	71872898	1	rs1914397	71838994	0.0335779	ENSG00000183166	CALN1	YES	166	1	intron_variant	MODIFIER	Transcript	ENST00000431984.1	protein_coding	13248	NA	NA
112	L1	7	71436998	71872898	1	rs2944794	71834260	0.0333535	ENSG00000183166	CALN1	YES	166	1	intron_variant	MODIFIER	Transcript	ENST00000395275.2	protein_coding	13248	NA	NA
112	L1	7	71436998	71872898	1	rs2944794	71834260	0.0333535	ENSG00000183166	CALN1	YES	166	1	intron_variant	MODIFIER	Transcript	ENST00000395276.2	protein_coding	13248	NA	NA
112	L1	7	71436998	71872898	1	rs2944794	71834260	0.0333535	ENSG00000183166	CALN1	YES	166	1	intron_variant	MODIFIER	Transcript	ENST00000412588.1	protein_coding	13248	NA	NA
112	L1	7	71436998	71872898	1	rs2944794	71834260	0.0333535	ENSG00000183166	CALN1	YES	166	1	intron_variant	MODIFIER	Transcript	ENST00000431984.1	protein_coding	13248	NA	NA
112	L1	7	71436998	71872898	1	rs2944829	71786721	0.0314573	ENSG00000183166	CALN1	YES	166	1	intron_variant	MODIFIER	Transcript	ENST00000329008.5	protein_coding	13248	NA	NA
112	L1	7	71436998	71872898	1	rs2944829	71786721	0.0314573	ENSG00000183166	CALN1	YES	166	1	intron_variant	MODIFIER	Transcript	ENST00000395275.2	protein_coding	13248	NA	NA
112	L1	7	71436998	71872898	1	rs2944829	71786721	0.0314573	ENSG00000183166	CALN1	YES	166	1	intron_variant	MODIFIER	Transcript	ENST00000395276.2	protein_coding	13248	NA	NA
112	L1	7	71436998	71872898	1	rs2944829	71786721	0.0314573	ENSG00000183166	CALN1	YES	166	1	intron_variant	MODIFIER	Transcript	ENST00000412588.1	protein_coding	13248	NA	NA
112	L1	7	71436998	71872898	1	rs2944829	71786721	0.0314573	ENSG00000183166	CALN1	YES	166	1	intron_variant	MODIFIER	Transcript	ENST00000431984.1	protein_coding	13248	NA	NA
112	L1	7	71436998	71872898	1	rs2944829	71786721	0.0314573	ENSG00000183166	CALN1	YES	166	1	intron_variant	MODIFIER	Transcript	ENST00000446128.1	protein_coding	13248	NA	NA
112	L1	7	71436998	71872898	1	rs11771673	71834171	0.0309836	ENSG00000183166	CALN1	YES	166	1	intron_variant	MODIFIER	Transcript	ENST00000395275.2	protein_coding	13248	NA	NA
112	L1	7	71436998	71872898	1	rs11771673	71834171	0.0309836	ENSG00000183166	CALN1	YES	166	1	intron_variant	MODIFIER	Transcript	ENST00000395276.2	protein_coding	13248	NA	NA
112	L1	7	71436998	71872898	1	rs11771673	71834171	0.0309836	ENSG00000183166	CALN1	YES	166	1	intron_variant	MODIFIER	Transcript	ENST00000412588.1	protein_coding	13248	NA	NA
112	L1	7	71436998	71872898	1	rs11771673	71834171	0.0309836	ENSG00000183166	CALN1	YES	166	1	intron_variant	MODIFIER	Transcript	ENST00000431984.1	protein_coding	13248	NA	NA
112	L1	7	71436998	71872898	1	rs2944796	71832438	0.0309829	ENSG00000183166	CALN1	YES	166	1	intron_variant	MODIFIER	Transcript	ENST00000395275.2	protein_coding	13248	NA	NA
112	L1	7	71436998	71872898	1	rs2944796	71832438	0.0309829	ENSG00000183166	CALN1	YES	166	1	intron_variant	MODIFIER	Transcript	ENST00000395276.2	protein_coding	13248	NA	NA
112	L1	7	71436998	71872898	1	rs2944796	71832438	0.0309829	ENSG00000183166	CALN1	YES	166	1	intron_variant	MODIFIER	Transcript	ENST00000412588.1	protein_coding	13248	NA	NA
112	L1	7	71436998	71872898	1	rs2944796	71832438	0.0309829	ENSG00000183166	CALN1	YES	166	1	intron_variant	MODIFIER	Transcript	ENST00000431984.1	protein_coding	13248	NA	NA
112	L1	7	71436998	71872898	1	rs2944798	71832036	0.0309821	ENSG00000183166	CALN1	YES	166	1	intron_variant	MODIFIER	Transcript	ENST00000395275.2	protein_coding	13248	NA	NA
112	L1	7	71436998	71872898	1	rs2944798	71832036	0.0309821	ENSG00000183166	CALN1	YES	166	1	intron_variant	MODIFIER	Transcript	ENST00000395276.2	protein_coding	13248	NA	NA
112	L1	7	71436998	71872898	1	rs2944798	71832036	0.0309821	ENSG00000183166	CALN1	YES	166	1	intron_variant	MODIFIER	Transcript	ENST00000412588.1	protein_coding	13248	NA	NA
112	L1	7	71436998	71872898	1	rs2944798	71832036	0.0309821	ENSG00000183166	CALN1	YES	166	1	intron_variant	MODIFIER	Transcript	ENST00000431984.1	protein_coding	13248	NA	NA
112	L1	7	71436998	71872898	1	rs2944820	71801285	0.0289275	ENSG00000183166	CALN1	YES	166	1	intron_variant	MODIFIER	Transcript	ENST00000329008.5	protein_coding	13248	NA	NA
112	L1	7	71436998	71872898	1	rs2944820	71801285	0.0289275	ENSG00000183166	CALN1	YES	166	1	intron_variant	MODIFIER	Transcript	ENST00000395275.2	protein_coding	13248	NA	NA
112	L1	7	71436998	71872898	1	rs2944820	71801285	0.0289275	ENSG00000183166	CALN1	YES	166	1	intron_variant	MODIFIER	Transcript	ENST00000395276.2	protein_coding	13248	NA	NA
112	L1	7	71436998	71872898	1	rs2944820	71801285	0.0289275	ENSG00000183166	CALN1	YES	166	1	intron_variant	MODIFIER	Transcript	ENST00000412588.1	protein_coding	13248	NA	NA
112	L1	7	71436998	71872898	1	rs2944820	71801285	0.0289275	ENSG00000183166	CALN1	YES	166	1	intron_variant	MODIFIER	Transcript	ENST00000431984.1	protein_coding	13248	NA	NA
112	L1	7	71436998	71872898	1	rs2944820	71801285	0.0289275	ENSG00000183166	CALN1	YES	166	1	intron_variant	MODIFIER	Transcript	ENST00000446128.1	protein_coding	13248	NA	NA
112	L1	7	71436998	71872898	1	rs11982081	71788267	0.0283172	ENSG00000183166	CALN1	YES	166	1	intron_variant	MODIFIER	Transcript	ENST00000329008.5	protein_coding	13248	NA	NA
112	L1	7	71436998	71872898	1	rs11982081	71788267	0.0283172	ENSG00000183166	CALN1	YES	166	1	intron_variant	MODIFIER	Transcript	ENST00000395275.2	protein_coding	13248	NA	NA
112	L1	7	71436998	71872898	1	rs11982081	71788267	0.0283172	ENSG00000183166	CALN1	YES	166	1	intron_variant	MODIFIER	Transcript	ENST00000395276.2	protein_coding	13248	NA	NA
112	L1	7	71436998	71872898	1	rs11982081	71788267	0.0283172	ENSG00000183166	CALN1	YES	166	1	intron_variant	MODIFIER	Transcript	ENST00000412588.1	protein_coding	13248	NA	NA
112	L1	7	71436998	71872898	1	rs11982081	71788267	0.0283172	ENSG00000183166	CALN1	YES	166	1	intron_variant	MODIFIER	Transcript	ENST00000431984.1	protein_coding	13248	NA	NA
112	L1	7	71436998	71872898	1	rs11982081	71788267	0.0283172	ENSG00000183166	CALN1	YES	166	1	intron_variant	MODIFIER	Transcript	ENST00000446128.1	protein_coding	13248	NA	NA
112	L1	7	71436998	71872898	1	rs2944815	71811748	0.0268779	ENSG00000183166	CALN1	YES	166	1	intron_variant	MODIFIER	Transcript	ENST00000395275.2	protein_coding	13248	NA	NA
112	L1	7	71436998	71872898	1	rs2944815	71811748	0.0268779	ENSG00000183166	CALN1	YES	166	1	intron_variant	MODIFIER	Transcript	ENST00000395276.2	protein_coding	13248	NA	NA
112	L1	7	71436998	71872898	1	rs2944815	71811748	0.0268779	ENSG00000183166	CALN1	YES	166	1	intron_variant	MODIFIER	Transcript	ENST00000412588.1	protein_coding	13248	NA	NA
112	L1	7	71436998	71872898	1	rs2944815	71811748	0.0268779	ENSG00000183166	CALN1	YES	166	1	intron_variant	MODIFIER	Transcript	ENST00000431984.1	protein_coding	13248	NA	NA
112	L1	7	71436998	71872898	1	rs2944819	71801632	0.023106	ENSG00000183166	CALN1	YES	166	1	intron_variant	MODIFIER	Transcript	ENST00000329008.5	protein_coding	13248	NA	NA
112	L1	7	71436998	71872898	1	rs2944819	71801632	0.023106	ENSG00000183166	CALN1	YES	166	1	intron_variant	MODIFIER	Transcript	ENST00000395275.2	protein_coding	13248	NA	NA
112	L1	7	71436998	71872898	1	rs2944819	71801632	0.023106	ENSG00000183166	CALN1	YES	166	1	intron_variant	MODIFIER	Transcript	ENST00000395276.2	protein_coding	13248	NA	NA
112	L1	7	71436998	71872898	1	rs2944819	71801632	0.023106	ENSG00000183166	CALN1	YES	166	1	intron_variant	MODIFIER	Transcript	ENST00000412588.1	protein_coding	13248	NA	NA
112	L1	7	71436998	71872898	1	rs2944819	71801632	0.023106	ENSG00000183166	CALN1	YES	166	1	intron_variant	MODIFIER	Transcript	ENST00000431984.1	protein_coding	13248	NA	NA
112	L1	7	71436998	71872898	1	rs2944819	71801632	0.023106	ENSG00000183166	CALN1	YES	166	1	intron_variant	MODIFIER	Transcript	ENST00000446128.1	protein_coding	13248	NA	NA
112	L1	7	71436998	71872898	1	rs2090463	71835892	0.020765	ENSG00000183166	CALN1	YES	166	1	intron_variant	MODIFIER	Transcript	ENST00000395275.2	protein_coding	13248	NA	NA
112	L1	7	71436998	71872898	1	rs2090463	71835892	0.020765	ENSG00000183166	CALN1	YES	166	1	intron_variant	MODIFIER	Transcript	ENST00000395276.2	protein_coding	13248	NA	NA
112	L1	7	71436998	71872898	1	rs2090463	71835892	0.020765	ENSG00000183166	CALN1	YES	166	1	intron_variant	MODIFIER	Transcript	ENST00000412588.1	protein_coding	13248	NA	NA
112	L1	7	71436998	71872898	1	rs2090463	71835892	0.020765	ENSG00000183166	CALN1	YES	166	1	intron_variant	MODIFIER	Transcript	ENST00000431984.1	protein_coding	13248	NA	NA
112	L1	7	71436998	71872898	1	rs2944786	71842278	0.0186164	ENSG00000183166	CALN1	YES	166	1	intron_variant	MODIFIER	Transcript	ENST00000395275.2	protein_coding	13248	NA	NA
112	L1	7	71436998	71872898	1	rs2944786	71842278	0.0186164	ENSG00000183166	CALN1	YES	166	1	intron_variant	MODIFIER	Transcript	ENST00000395276.2	protein_coding	13248	NA	NA
112	L1	7	71436998	71872898	1	rs2944786	71842278	0.0186164	ENSG00000183166	CALN1	YES	166	1	intron_variant	MODIFIER	Transcript	ENST00000412588.1	protein_coding	13248	NA	NA
112	L1	7	71436998	71872898	1	rs2944786	71842278	0.0186164	ENSG00000183166	CALN1	YES	166	1	intron_variant	MODIFIER	Transcript	ENST00000431984.1	protein_coding	13248	NA	NA
112	L1	7	71436998	71872898	1	rs2968533	71787660	0.0181484	ENSG00000183166	CALN1	YES	166	1	intron_variant	MODIFIER	Transcript	ENST00000329008.5	protein_coding	13248	NA	NA
112	L1	7	71436998	71872898	1	rs2968533	71787660	0.0181484	ENSG00000183166	CALN1	YES	166	1	intron_variant	MODIFIER	Transcript	ENST00000395275.2	protein_coding	13248	NA	NA
112	L1	7	71436998	71872898	1	rs2968533	71787660	0.0181484	ENSG00000183166	CALN1	YES	166	1	intron_variant	MODIFIER	Transcript	ENST00000395276.2	protein_coding	13248	NA	NA
112	L1	7	71436998	71872898	1	rs2968533	71787660	0.0181484	ENSG00000183166	CALN1	YES	166	1	intron_variant	MODIFIER	Transcript	ENST00000412588.1	protein_coding	13248	NA	NA
112	L1	7	71436998	71872898	1	rs2968533	71787660	0.0181484	ENSG00000183166	CALN1	YES	166	1	intron_variant	MODIFIER	Transcript	ENST00000431984.1	protein_coding	13248	NA	NA
112	L1	7	71436998	71872898	1	rs2968533	71787660	0.0181484	ENSG00000183166	CALN1	YES	166	1	intron_variant	MODIFIER	Transcript	ENST00000446128.1	protein_coding	13248	NA	NA
112	L1	7	71436998	71872898	1	rs2968531	71788139	0.017218	ENSG00000183166	CALN1	YES	166	1	intron_variant	MODIFIER	Transcript	ENST00000329008.5	protein_coding	13248	NA	NA
112	L1	7	71436998	71872898	1	rs2968531	71788139	0.017218	ENSG00000183166	CALN1	YES	166	1	intron_variant	MODIFIER	Transcript	ENST00000395275.2	protein_coding	13248	NA	NA
112	L1	7	71436998	71872898	1	rs2968531	71788139	0.017218	ENSG00000183166	CALN1	YES	166	1	intron_variant	MODIFIER	Transcript	ENST00000395276.2	protein_coding	13248	NA	NA
112	L1	7	71436998	71872898	1	rs2968531	71788139	0.017218	ENSG00000183166	CALN1	YES	166	1	intron_variant	MODIFIER	Transcript	ENST00000412588.1	protein_coding	13248	NA	NA
112	L1	7	71436998	71872898	1	rs2968531	71788139	0.017218	ENSG00000183166	CALN1	YES	166	1	intron_variant	MODIFIER	Transcript	ENST00000431984.1	protein_coding	13248	NA	NA
112	L1	7	71436998	71872898	1	rs2968531	71788139	0.017218	ENSG00000183166	CALN1	YES	166	1	intron_variant	MODIFIER	Transcript	ENST00000446128.1	protein_coding	13248	NA	NA
112	L1	7	71436998	71872898	1	rs2944822	71795592	0.0167326	ENSG00000183166	CALN1	YES	166	1	intron_variant	MODIFIER	Transcript	ENST00000329008.5	protein_coding	13248	NA	NA
112	L1	7	71436998	71872898	1	rs2944822	71795592	0.0167326	ENSG00000183166	CALN1	YES	166	1	intron_variant	MODIFIER	Transcript	ENST00000395275.2	protein_coding	13248	NA	NA
112	L1	7	71436998	71872898	1	rs2944822	71795592	0.0167326	ENSG00000183166	CALN1	YES	166	1	intron_variant	MODIFIER	Transcript	ENST00000395276.2	protein_coding	13248	NA	NA
112	L1	7	71436998	71872898	1	rs2944822	71795592	0.0167326	ENSG00000183166	CALN1	YES	166	1	intron_variant	MODIFIER	Transcript	ENST00000412588.1	protein_coding	13248	NA	NA
112	L1	7	71436998	71872898	1	rs2944822	71795592	0.0167326	ENSG00000183166	CALN1	YES	166	1	intron_variant	MODIFIER	Transcript	ENST00000431984.1	protein_coding	13248	NA	NA
112	L1	7	71436998	71872898	1	rs2944822	71795592	0.0167326	ENSG00000183166	CALN1	YES	166	1	intron_variant	MODIFIER	Transcript	ENST00000446128.1	protein_coding	13248	NA	NA
112	L1	7	71436998	71872898	1	rs1878490	71844391	0.016712	ENSG00000183166	CALN1	YES	166	1	intron_variant	MODIFIER	Transcript	ENST00000395275.2	protein_coding	13248	NA	NA
112	L1	7	71436998	71872898	1	rs1878490	71844391	0.016712	ENSG00000183166	CALN1	YES	166	1	intron_variant	MODIFIER	Transcript	ENST00000395276.2	protein_coding	13248	NA	NA
112	L1	7	71436998	71872898	1	rs1878490	71844391	0.016712	ENSG00000183166	CALN1	YES	166	1	intron_variant	MODIFIER	Transcript	ENST00000412588.1	protein_coding	13248	NA	NA
112	L1	7	71436998	71872898	1	rs1878490	71844391	0.016712	ENSG00000183166	CALN1	YES	166	1	intron_variant	MODIFIER	Transcript	ENST00000431984.1	protein_coding	13248	NA	NA
112	L1	7	71436998	71872898	1	rs2944825	71793386	0.0154703	ENSG00000183166	CALN1	YES	166	1	intron_variant	MODIFIER	Transcript	ENST00000329008.5	protein_coding	13248	NA	NA
112	L1	7	71436998	71872898	1	rs2944825	71793386	0.0154703	ENSG00000183166	CALN1	YES	166	1	intron_variant	MODIFIER	Transcript	ENST00000395275.2	protein_coding	13248	NA	NA
112	L1	7	71436998	71872898	1	rs2944825	71793386	0.0154703	ENSG00000183166	CALN1	YES	166	1	intron_variant	MODIFIER	Transcript	ENST00000395276.2	protein_coding	13248	NA	NA
112	L1	7	71436998	71872898	1	rs2944825	71793386	0.0154703	ENSG00000183166	CALN1	YES	166	1	intron_variant	MODIFIER	Transcript	ENST00000412588.1	protein_coding	13248	NA	NA
112	L1	7	71436998	71872898	1	rs2944825	71793386	0.0154703	ENSG00000183166	CALN1	YES	166	1	intron_variant	MODIFIER	Transcript	ENST00000431984.1	protein_coding	13248	NA	NA
112	L1	7	71436998	71872898	1	rs2944825	71793386	0.0154703	ENSG00000183166	CALN1	YES	166	1	intron_variant	MODIFIER	Transcript	ENST00000446128.1	protein_coding	13248	NA	NA
112	L1	7	71436998	71872898	1	rs2968513	71814969	0.0143803	ENSG00000183166	CALN1	YES	166	1	intron_variant	MODIFIER	Transcript	ENST00000395275.2	protein_coding	13248	NA	NA
112	L1	7	71436998	71872898	1	rs2968513	71814969	0.0143803	ENSG00000183166	CALN1	YES	166	1	intron_variant	MODIFIER	Transcript	ENST00000395276.2	protein_coding	13248	NA	NA
112	L1	7	71436998	71872898	1	rs2968513	71814969	0.0143803	ENSG00000183166	CALN1	YES	166	1	intron_variant	MODIFIER	Transcript	ENST00000412588.1	protein_coding	13248	NA	NA
112	L1	7	71436998	71872898	1	rs2968513	71814969	0.0143803	ENSG00000183166	CALN1	YES	166	1	intron_variant	MODIFIER	Transcript	ENST00000431984.1	protein_coding	13248	NA	NA
112	L1	7	71436998	71872898	1	rs2944790	71841136	0.0133843	ENSG00000183166	CALN1	YES	166	1	intron_variant	MODIFIER	Transcript	ENST00000395275.2	protein_coding	13248	NA	NA
112	L1	7	71436998	71872898	1	rs2944790	71841136	0.0133843	ENSG00000183166	CALN1	YES	166	1	intron_variant	MODIFIER	Transcript	ENST00000395276.2	protein_coding	13248	NA	NA
112	L1	7	71436998	71872898	1	rs2944790	71841136	0.0133843	ENSG00000183166	CALN1	YES	166	1	intron_variant	MODIFIER	Transcript	ENST00000412588.1	protein_coding	13248	NA	NA
112	L1	7	71436998	71872898	1	rs2944790	71841136	0.0133843	ENSG00000183166	CALN1	YES	166	1	intron_variant	MODIFIER	Transcript	ENST00000431984.1	protein_coding	13248	NA	NA
112	L1	7	71436998	71872898	1	rs2944814	71813660	0.0133186	ENSG00000183166	CALN1	YES	166	1	intron_variant	MODIFIER	Transcript	ENST00000395275.2	protein_coding	13248	NA	NA
112	L1	7	71436998	71872898	1	rs2944814	71813660	0.0133186	ENSG00000183166	CALN1	YES	166	1	intron_variant	MODIFIER	Transcript	ENST00000395276.2	protein_coding	13248	NA	NA
112	L1	7	71436998	71872898	1	rs2944814	71813660	0.0133186	ENSG00000183166	CALN1	YES	166	1	intron_variant	MODIFIER	Transcript	ENST00000412588.1	protein_coding	13248	NA	NA
112	L1	7	71436998	71872898	1	rs2944814	71813660	0.0133186	ENSG00000183166	CALN1	YES	166	1	intron_variant	MODIFIER	Transcript	ENST00000431984.1	protein_coding	13248	NA	NA
112	L1	7	71436998	71872898	1	rs2944830	71849677	0.0132637	ENSG00000183166	CALN1	YES	166	1	intron_variant	MODIFIER	Transcript	ENST00000395275.2	protein_coding	13248	NA	NA
112	L1	7	71436998	71872898	1	rs2944830	71849677	0.0132637	ENSG00000183166	CALN1	YES	166	1	intron_variant	MODIFIER	Transcript	ENST00000395276.2	protein_coding	13248	NA	NA
112	L1	7	71436998	71872898	1	rs2944830	71849677	0.0132637	ENSG00000183166	CALN1	YES	166	1	intron_variant	MODIFIER	Transcript	ENST00000412588.1	protein_coding	13248	NA	NA
112	L1	7	71436998	71872898	1	rs2944830	71849677	0.0132637	ENSG00000183166	CALN1	YES	166	1	intron_variant	MODIFIER	Transcript	ENST00000431984.1	protein_coding	13248	NA	NA
112	L1	7	71436998	71872898	1	rs2968498	71834011	0.013234	ENSG00000183166	CALN1	YES	166	1	intron_variant	MODIFIER	Transcript	ENST00000395275.2	protein_coding	13248	NA	NA
112	L1	7	71436998	71872898	1	rs2968498	71834011	0.013234	ENSG00000183166	CALN1	YES	166	1	intron_variant	MODIFIER	Transcript	ENST00000395276.2	protein_coding	13248	NA	NA
112	L1	7	71436998	71872898	1	rs2968498	71834011	0.013234	ENSG00000183166	CALN1	YES	166	1	intron_variant	MODIFIER	Transcript	ENST00000412588.1	protein_coding	13248	NA	NA
112	L1	7	71436998	71872898	1	rs2968498	71834011	0.013234	ENSG00000183166	CALN1	YES	166	1	intron_variant	MODIFIER	Transcript	ENST00000431984.1	protein_coding	13248	NA	NA
112	L1	7	71436998	71872898	1	rs2944803	71829766	0.013233	ENSG00000183166	CALN1	YES	166	1	intron_variant	MODIFIER	Transcript	ENST00000395275.2	protein_coding	13248	NA	NA
112	L1	7	71436998	71872898	1	rs2944803	71829766	0.013233	ENSG00000183166	CALN1	YES	166	1	intron_variant	MODIFIER	Transcript	ENST00000395276.2	protein_coding	13248	NA	NA
112	L1	7	71436998	71872898	1	rs2944803	71829766	0.013233	ENSG00000183166	CALN1	YES	166	1	intron_variant	MODIFIER	Transcript	ENST00000412588.1	protein_coding	13248	NA	NA
112	L1	7	71436998	71872898	1	rs2944803	71829766	0.013233	ENSG00000183166	CALN1	YES	166	1	intron_variant	MODIFIER	Transcript	ENST00000431984.1	protein_coding	13248	NA	NA
112	L1	7	71436998	71872898	1	rs2944799	71831935	0.0132273	ENSG00000183166	CALN1	YES	166	1	intron_variant	MODIFIER	Transcript	ENST00000395275.2	protein_coding	13248	NA	NA
112	L1	7	71436998	71872898	1	rs2944799	71831935	0.0132273	ENSG00000183166	CALN1	YES	166	1	intron_variant	MODIFIER	Transcript	ENST00000395276.2	protein_coding	13248	NA	NA
112	L1	7	71436998	71872898	1	rs2944799	71831935	0.0132273	ENSG00000183166	CALN1	YES	166	1	intron_variant	MODIFIER	Transcript	ENST00000412588.1	protein_coding	13248	NA	NA
112	L1	7	71436998	71872898	1	rs2944799	71831935	0.0132273	ENSG00000183166	CALN1	YES	166	1	intron_variant	MODIFIER	Transcript	ENST00000431984.1	protein_coding	13248	NA	NA
112	L1	7	71436998	71872898	1	rs2968523	71849538	0.012347	ENSG00000183166	CALN1	YES	166	1	intron_variant	MODIFIER	Transcript	ENST00000395275.2	protein_coding	13248	NA	NA
112	L1	7	71436998	71872898	1	rs2968523	71849538	0.012347	ENSG00000183166	CALN1	YES	166	1	intron_variant	MODIFIER	Transcript	ENST00000395276.2	protein_coding	13248	NA	NA
112	L1	7	71436998	71872898	1	rs2968523	71849538	0.012347	ENSG00000183166	CALN1	YES	166	1	intron_variant	MODIFIER	Transcript	ENST00000412588.1	protein_coding	13248	NA	NA
112	L1	7	71436998	71872898	1	rs2968523	71849538	0.012347	ENSG00000183166	CALN1	YES	166	1	intron_variant	MODIFIER	Transcript	ENST00000431984.1	protein_coding	13248	NA	NA
115	L1	7	21468652	21564852	1	rs7811417	21534152	0.384824	ENSG00000105866	SP4	YES	11	1	intron_variant	MODIFIER	Transcript	ENST00000222584.3	protein_coding	11209	NA	NA
115	L1	7	21468652	21564852	1	rs7811417	21534152	0.384824	ENSG00000105866	SP4	YES	11	1	intron_variant,NMD_transcript_variant	MODIFIER	Transcript	ENST00000448246.1	nonsense_mediated_decay	11209	NA	NA
115	L1	7	21468652	21564852	1	rs6461561	21474610	0.345342	ENSG00000105866	SP4	YES	11	1	intron_variant	MODIFIER	Transcript	ENST00000222584.3	protein_coding	11209	NA	NA
115	L1	7	21468652	21564852	1	rs6461561	21474610	0.345342	ENSG00000105866	SP4	YES	11	1	intron_variant	MODIFIER	Transcript	ENST00000432066.2	protein_coding	11209	NA	NA
115	L1	7	21468652	21564852	1	rs6461561	21474610	0.345342	ENSG00000105866	SP4	YES	11	1	intron_variant,NMD_transcript_variant	MODIFIER	Transcript	ENST00000448246.1	nonsense_mediated_decay	11209	NA	NA
115	L1	7	21468652	21564852	1	rs7810841	21533758	0.191779	ENSG00000105866	SP4	YES	11	1	intron_variant	MODIFIER	Transcript	ENST00000222584.3	protein_coding	11209	NA	NA
115	L1	7	21468652	21564852	1	rs7810841	21533758	0.191779	ENSG00000105866	SP4	YES	11	1	intron_variant,NMD_transcript_variant	MODIFIER	Transcript	ENST00000448246.1	nonsense_mediated_decay	11209	NA	NA
115	L1	7	21468652	21564852	1	rs12668354	21531891	0.0165892	ENSG00000105866	SP4	YES	11	1	intron_variant	MODIFIER	Transcript	ENST00000222584.3	protein_coding	11209	NA	NA
115	L1	7	21468652	21564852	1	rs12668354	21531891	0.0165892	ENSG00000105866	SP4	YES	11	1	intron_variant,NMD_transcript_variant	MODIFIER	Transcript	ENST00000448246.1	nonsense_mediated_decay	11209	NA	NA
115	L1	7	21468652	21564852	1	rs12672629	21531831	0.0156855	ENSG00000105866	SP4	YES	11	1	intron_variant	MODIFIER	Transcript	ENST00000222584.3	protein_coding	11209	NA	NA
115	L1	7	21468652	21564852	1	rs12672629	21531831	0.0156855	ENSG00000105866	SP4	YES	11	1	intron_variant,NMD_transcript_variant	MODIFIER	Transcript	ENST00000448246.1	nonsense_mediated_decay	11209	NA	NA
117	L1	6	146672128	146828228	1	rs2206956	146739228	0.226796	ENSG00000152822	GRM1	YES	90	1	intron_variant	MODIFIER	Transcript	ENST00000282753.1	protein_coding	4593	NA	NA
117	L1	6	146672128	146828228	1	rs2206956	146739228	0.226796	ENSG00000152822	GRM1	YES	90	1	intron_variant	MODIFIER	Transcript	ENST00000355289.4	protein_coding	4593	NA	NA
117	L1	6	146672128	146828228	1	rs2206956	146739228	0.226796	ENSG00000152822	GRM1	YES	90	1	intron_variant	MODIFIER	Transcript	ENST00000361719.2	protein_coding	4593	NA	NA
117	L1	6	146672128	146828228	1	rs2206956	146739228	0.226796	ENSG00000152822	GRM1	YES	90	1	intron_variant	MODIFIER	Transcript	ENST00000392299.2	protein_coding	4593	NA	NA
117	L1	6	146672128	146828228	1	rs2206956	146739228	0.226796	ENSG00000152822	GRM1	YES	90	1	intron_variant	MODIFIER	Transcript	ENST00000492807.2	protein_coding	4593	NA	NA
117	L1	6	146672128	146828228	1	rs2206956	146739228	0.226796	ENSG00000152822	GRM1	YES	90	1	intron_variant	MODIFIER	Transcript	ENST00000507907.1	protein_coding	4593	NA	NA
117	L1	6	146672128	146828228	1	rs9322058	146736408	0.209984	ENSG00000152822	GRM1	YES	90	1	intron_variant	MODIFIER	Transcript	ENST00000282753.1	protein_coding	4593	NA	NA
117	L1	6	146672128	146828228	1	rs9322058	146736408	0.209984	ENSG00000152822	GRM1	YES	90	1	intron_variant	MODIFIER	Transcript	ENST00000355289.4	protein_coding	4593	NA	NA
117	L1	6	146672128	146828228	1	rs9322058	146736408	0.209984	ENSG00000152822	GRM1	YES	90	1	intron_variant	MODIFIER	Transcript	ENST00000361719.2	protein_coding	4593	NA	NA
117	L1	6	146672128	146828228	1	rs9322058	146736408	0.209984	ENSG00000152822	GRM1	YES	90	1	intron_variant	MODIFIER	Transcript	ENST00000392299.2	protein_coding	4593	NA	NA
117	L1	6	146672128	146828228	1	rs9322058	146736408	0.209984	ENSG00000152822	GRM1	YES	90	1	intron_variant	MODIFIER	Transcript	ENST00000492807.2	protein_coding	4593	NA	NA
117	L1	6	146672128	146828228	1	rs9322058	146736408	0.209984	ENSG00000152822	GRM1	YES	90	1	intron_variant	MODIFIER	Transcript	ENST00000507907.1	protein_coding	4593	NA	NA
117	L1	6	146672128	146828228	1	rs3804300	146733790	0.135831	ENSG00000152822	GRM1	YES	90	1	intron_variant	MODIFIER	Transcript	ENST00000282753.1	protein_coding	4593	NA	NA
117	L1	6	146672128	146828228	1	rs3804300	146733790	0.135831	ENSG00000152822	GRM1	YES	90	1	intron_variant	MODIFIER	Transcript	ENST00000355289.4	protein_coding	4593	NA	NA
117	L1	6	146672128	146828228	1	rs3804300	146733790	0.135831	ENSG00000152822	GRM1	YES	90	1	intron_variant	MODIFIER	Transcript	ENST00000361719.2	protein_coding	4593	NA	NA
117	L1	6	146672128	146828228	1	rs3804300	146733790	0.135831	ENSG00000152822	GRM1	YES	90	1	intron_variant	MODIFIER	Transcript	ENST00000392299.2	protein_coding	4593	NA	NA
117	L1	6	146672128	146828228	1	rs3804300	146733790	0.135831	ENSG00000152822	GRM1	YES	90	1	intron_variant	MODIFIER	Transcript	ENST00000492807.2	protein_coding	4593	NA	NA
117	L1	6	146672128	146828228	1	rs3804300	146733790	0.135831	ENSG00000152822	GRM1	YES	90	1	intron_variant	MODIFIER	Transcript	ENST00000507907.1	protein_coding	4593	NA	NA
117	L1	6	146672128	146828228	1	rs9390385	146732956	0.11763	ENSG00000152822	GRM1	YES	90	1	intron_variant	MODIFIER	Transcript	ENST00000282753.1	protein_coding	4593	NA	NA
117	L1	6	146672128	146828228	1	rs9390385	146732956	0.11763	ENSG00000152822	GRM1	YES	90	1	intron_variant	MODIFIER	Transcript	ENST00000355289.4	protein_coding	4593	NA	NA
117	L1	6	146672128	146828228	1	rs9390385	146732956	0.11763	ENSG00000152822	GRM1	YES	90	1	intron_variant	MODIFIER	Transcript	ENST00000361719.2	protein_coding	4593	NA	NA
117	L1	6	146672128	146828228	1	rs9390385	146732956	0.11763	ENSG00000152822	GRM1	YES	90	1	intron_variant	MODIFIER	Transcript	ENST00000392299.2	protein_coding	4593	NA	NA
117	L1	6	146672128	146828228	1	rs9390385	146732956	0.11763	ENSG00000152822	GRM1	YES	90	1	intron_variant	MODIFIER	Transcript	ENST00000492807.2	protein_coding	4593	NA	NA
117	L1	6	146672128	146828228	1	rs9390385	146732956	0.11763	ENSG00000152822	GRM1	YES	90	1	intron_variant	MODIFIER	Transcript	ENST00000507907.1	protein_coding	4593	NA	NA
117	L1	6	146672128	146828228	1	rs2300627	146743039	0.111234	ENSG00000152822	GRM1	YES	90	1	intron_variant	MODIFIER	Transcript	ENST00000282753.1	protein_coding	4593	NA	NA
117	L1	6	146672128	146828228	1	rs2300627	146743039	0.111234	ENSG00000152822	GRM1	YES	90	1	intron_variant	MODIFIER	Transcript	ENST00000355289.4	protein_coding	4593	NA	NA
117	L1	6	146672128	146828228	1	rs2300627	146743039	0.111234	ENSG00000152822	GRM1	YES	90	1	intron_variant	MODIFIER	Transcript	ENST00000361719.2	protein_coding	4593	NA	NA
117	L1	6	146672128	146828228	1	rs2300627	146743039	0.111234	ENSG00000152822	GRM1	YES	90	1	intron_variant	MODIFIER	Transcript	ENST00000392299.2	protein_coding	4593	NA	NA
117	L1	6	146672128	146828228	1	rs2300627	146743039	0.111234	ENSG00000152822	GRM1	YES	90	1	intron_variant	MODIFIER	Transcript	ENST00000492807.2	protein_coding	4593	NA	NA
117	L1	6	146672128	146828228	1	rs2300627	146743039	0.111234	ENSG00000152822	GRM1	YES	90	1	intron_variant	MODIFIER	Transcript	ENST00000507907.1	protein_coding	4593	NA	NA
117	L1	6	146672128	146828228	1	rs1033534	146729216	0.0399721	ENSG00000152822	GRM1	YES	90	1	intron_variant	MODIFIER	Transcript	ENST00000282753.1	protein_coding	4593	NA	NA
117	L1	6	146672128	146828228	1	rs1033534	146729216	0.0399721	ENSG00000152822	GRM1	YES	90	1	intron_variant	MODIFIER	Transcript	ENST00000355289.4	protein_coding	4593	NA	NA
117	L1	6	146672128	146828228	1	rs1033534	146729216	0.0399721	ENSG00000152822	GRM1	YES	90	1	intron_variant	MODIFIER	Transcript	ENST00000361719.2	protein_coding	4593	NA	NA
117	L1	6	146672128	146828228	1	rs1033534	146729216	0.0399721	ENSG00000152822	GRM1	YES	90	1	intron_variant	MODIFIER	Transcript	ENST00000392299.2	protein_coding	4593	NA	NA
117	L1	6	146672128	146828228	1	rs1033534	146729216	0.0399721	ENSG00000152822	GRM1	YES	90	1	intron_variant	MODIFIER	Transcript	ENST00000492807.2	protein_coding	4593	NA	NA
117	L1	6	146672128	146828228	1	rs1033534	146729216	0.0399721	ENSG00000152822	GRM1	YES	90	1	intron_variant	MODIFIER	Transcript	ENST00000507907.1	protein_coding	4593	NA	NA
117	L1	6	146672128	146828228	1	rs3804293	146757211	0.0170843	ENSG00000152822	GRM1	YES	90	1	3_prime_UTR_variant	MODIFIER	Transcript	ENST00000282753.1	protein_coding	4593	NA	NA
117	L1	6	146672128	146828228	1	rs3804293	146757211	0.0170843	ENSG00000152822	GRM1	YES	90	1	downstream_gene_variant	MODIFIER	Transcript	ENST00000355289.4	protein_coding	4593	NA	NA
117	L1	6	146672128	146828228	1	rs3804293	146757211	0.0170843	ENSG00000152822	GRM1	YES	90	1	3_prime_UTR_variant	MODIFIER	Transcript	ENST00000361719.2	protein_coding	4593	NA	NA
117	L1	6	146672128	146828228	1	rs3804293	146757211	0.0170843	ENSG00000152822	GRM1	YES	90	1	3_prime_UTR_variant	MODIFIER	Transcript	ENST00000392299.2	protein_coding	4593	NA	NA
117	L1	6	146672128	146828228	1	rs3804293	146757211	0.0170843	ENSG00000152822	GRM1	YES	90	1	3_prime_UTR_variant	MODIFIER	Transcript	ENST00000492807.2	protein_coding	4593	NA	NA
117	L1	6	146672128	146828228	1	rs3804293	146757211	0.0170843	ENSG00000152822	GRM1	YES	90	1	downstream_gene_variant	MODIFIER	Transcript	ENST00000507907.1	protein_coding	4593	NA	NA
117	L1	6	146672128	146828228	1	rs362820	146757302	0.0149141	ENSG00000152822	GRM1	YES	90	1	3_prime_UTR_variant	MODIFIER	Transcript	ENST00000282753.1	protein_coding	4593	NA	NA
117	L1	6	146672128	146828228	1	rs362820	146757302	0.0149141	ENSG00000152822	GRM1	YES	90	1	downstream_gene_variant	MODIFIER	Transcript	ENST00000355289.4	protein_coding	4593	NA	NA
117	L1	6	146672128	146828228	1	rs362820	146757302	0.0149141	ENSG00000152822	GRM1	YES	90	1	3_prime_UTR_variant	MODIFIER	Transcript	ENST00000361719.2	protein_coding	4593	NA	NA
117	L1	6	146672128	146828228	1	rs362820	146757302	0.0149141	ENSG00000152822	GRM1	YES	90	1	3_prime_UTR_variant	MODIFIER	Transcript	ENST00000392299.2	protein_coding	4593	NA	NA
117	L1	6	146672128	146828228	1	rs362820	146757302	0.0149141	ENSG00000152822	GRM1	YES	90	1	3_prime_UTR_variant	MODIFIER	Transcript	ENST00000492807.2	protein_coding	4593	NA	NA
117	L1	6	146672128	146828228	1	rs362820	146757302	0.0149141	ENSG00000152822	GRM1	YES	90	1	downstream_gene_variant	MODIFIER	Transcript	ENST00000507907.1	protein_coding	4593	NA	NA
117	L1	6	146672128	146828228	1	rs362816	146754029	0.0138897	ENSG00000152822	GRM1	YES	90	1	intron_variant	MODIFIER	Transcript	ENST00000282753.1	protein_coding	4593	NA	NA
117	L1	6	146672128	146828228	1	rs362816	146754029	0.0138897	ENSG00000152822	GRM1	YES	90	1	intron_variant	MODIFIER	Transcript	ENST00000355289.4	protein_coding	4593	NA	NA
117	L1	6	146672128	146828228	1	rs362816	146754029	0.0138897	ENSG00000152822	GRM1	YES	90	1	intron_variant	MODIFIER	Transcript	ENST00000361719.2	protein_coding	4593	NA	NA
117	L1	6	146672128	146828228	1	rs362816	146754029	0.0138897	ENSG00000152822	GRM1	YES	90	1	intron_variant	MODIFIER	Transcript	ENST00000392299.2	protein_coding	4593	NA	NA
117	L1	6	146672128	146828228	1	rs362816	146754029	0.0138897	ENSG00000152822	GRM1	YES	90	1	intron_variant	MODIFIER	Transcript	ENST00000492807.2	protein_coding	4593	NA	NA
117	L1	6	146672128	146828228	1	rs362816	146754029	0.0138897	ENSG00000152822	GRM1	YES	90	1	intron_variant	MODIFIER	Transcript	ENST00000507907.1	protein_coding	4593	NA	NA
117	L1	6	146672128	146828228	1	rs726714	146752460	0.0130289	ENSG00000152822	GRM1	YES	90	1	intron_variant	MODIFIER	Transcript	ENST00000282753.1	protein_coding	4593	NA	NA
117	L1	6	146672128	146828228	1	rs726714	146752460	0.0130289	ENSG00000152822	GRM1	YES	90	1	intron_variant	MODIFIER	Transcript	ENST00000355289.4	protein_coding	4593	NA	NA
117	L1	6	146672128	146828228	1	rs726714	146752460	0.0130289	ENSG00000152822	GRM1	YES	90	1	intron_variant	MODIFIER	Transcript	ENST00000361719.2	protein_coding	4593	NA	NA
117	L1	6	146672128	146828228	1	rs726714	146752460	0.0130289	ENSG00000152822	GRM1	YES	90	1	intron_variant	MODIFIER	Transcript	ENST00000392299.2	protein_coding	4593	NA	NA
117	L1	6	146672128	146828228	1	rs726714	146752460	0.0130289	ENSG00000152822	GRM1	YES	90	1	intron_variant	MODIFIER	Transcript	ENST00000492807.2	protein_coding	4593	NA	NA
117	L1	6	146672128	146828228	1	rs726714	146752460	0.0130289	ENSG00000152822	GRM1	YES	90	1	intron_variant	MODIFIER	Transcript	ENST00000507907.1	protein_coding	4593	NA	NA
117	L1	6	146672128	146828228	1	rs362819	146756569	0.0130289	ENSG00000152822	GRM1	YES	90	1	3_prime_UTR_variant	MODIFIER	Transcript	ENST00000282753.1	protein_coding	4593	NA	NA
117	L1	6	146672128	146828228	1	rs362819	146756569	0.0130289	ENSG00000152822	GRM1	YES	90	1	downstream_gene_variant	MODIFIER	Transcript	ENST00000355289.4	protein_coding	4593	NA	NA
117	L1	6	146672128	146828228	1	rs362819	146756569	0.0130289	ENSG00000152822	GRM1	YES	90	1	3_prime_UTR_variant	MODIFIER	Transcript	ENST00000361719.2	protein_coding	4593	NA	NA
117	L1	6	146672128	146828228	1	rs362819	146756569	0.0130289	ENSG00000152822	GRM1	YES	90	1	3_prime_UTR_variant	MODIFIER	Transcript	ENST00000392299.2	protein_coding	4593	NA	NA
117	L1	6	146672128	146828228	1	rs362819	146756569	0.0130289	ENSG00000152822	GRM1	YES	90	1	3_prime_UTR_variant	MODIFIER	Transcript	ENST00000492807.2	protein_coding	4593	NA	NA
117	L1	6	146672128	146828228	1	rs362819	146756569	0.0130289	ENSG00000152822	GRM1	YES	90	1	downstream_gene_variant	MODIFIER	Transcript	ENST00000507907.1	protein_coding	4593	NA	NA
117	L1	6	146672128	146828228	1	rs3804294	146757210	0.0130289	ENSG00000152822	GRM1	YES	90	1	3_prime_UTR_variant	MODIFIER	Transcript	ENST00000282753.1	protein_coding	4593	NA	NA
117	L1	6	146672128	146828228	1	rs3804294	146757210	0.0130289	ENSG00000152822	GRM1	YES	90	1	downstream_gene_variant	MODIFIER	Transcript	ENST00000355289.4	protein_coding	4593	NA	NA
117	L1	6	146672128	146828228	1	rs3804294	146757210	0.0130289	ENSG00000152822	GRM1	YES	90	1	3_prime_UTR_variant	MODIFIER	Transcript	ENST00000361719.2	protein_coding	4593	NA	NA
117	L1	6	146672128	146828228	1	rs3804294	146757210	0.0130289	ENSG00000152822	GRM1	YES	90	1	3_prime_UTR_variant	MODIFIER	Transcript	ENST00000392299.2	protein_coding	4593	NA	NA
117	L1	6	146672128	146828228	1	rs3804294	146757210	0.0130289	ENSG00000152822	GRM1	YES	90	1	3_prime_UTR_variant	MODIFIER	Transcript	ENST00000492807.2	protein_coding	4593	NA	NA
117	L1	6	146672128	146828228	1	rs3804294	146757210	0.0130289	ENSG00000152822	GRM1	YES	90	1	downstream_gene_variant	MODIFIER	Transcript	ENST00000507907.1	protein_coding	4593	NA	NA
117	L1	6	146672128	146828228	1	rs2268665	146745856	0.0106148	ENSG00000152822	GRM1	YES	90	1	intron_variant	MODIFIER	Transcript	ENST00000282753.1	protein_coding	4593	NA	NA
117	L1	6	146672128	146828228	1	rs2268665	146745856	0.0106148	ENSG00000152822	GRM1	YES	90	1	intron_variant	MODIFIER	Transcript	ENST00000355289.4	protein_coding	4593	NA	NA
117	L1	6	146672128	146828228	1	rs2268665	146745856	0.0106148	ENSG00000152822	GRM1	YES	90	1	intron_variant	MODIFIER	Transcript	ENST00000361719.2	protein_coding	4593	NA	NA
117	L1	6	146672128	146828228	1	rs2268665	146745856	0.0106148	ENSG00000152822	GRM1	YES	90	1	intron_variant	MODIFIER	Transcript	ENST00000392299.2	protein_coding	4593	NA	NA
117	L1	6	146672128	146828228	1	rs2268665	146745856	0.0106148	ENSG00000152822	GRM1	YES	90	1	intron_variant	MODIFIER	Transcript	ENST00000492807.2	protein_coding	4593	NA	NA
117	L1	6	146672128	146828228	1	rs2268665	146745856	0.0106148	ENSG00000152822	GRM1	YES	90	1	intron_variant	MODIFIER	Transcript	ENST00000507907.1	protein_coding	4593	NA	NA
117	L1	6	146672128	146828228	1	rs2300628	146744824	0.0096682	ENSG00000152822	GRM1	YES	90	1	intron_variant	MODIFIER	Transcript	ENST00000282753.1	protein_coding	4593	NA	NA
117	L1	6	146672128	146828228	1	rs2300628	146744824	0.0096682	ENSG00000152822	GRM1	YES	90	1	intron_variant	MODIFIER	Transcript	ENST00000355289.4	protein_coding	4593	NA	NA
117	L1	6	146672128	146828228	1	rs2300628	146744824	0.0096682	ENSG00000152822	GRM1	YES	90	1	intron_variant	MODIFIER	Transcript	ENST00000361719.2	protein_coding	4593	NA	NA
117	L1	6	146672128	146828228	1	rs2300628	146744824	0.0096682	ENSG00000152822	GRM1	YES	90	1	intron_variant	MODIFIER	Transcript	ENST00000392299.2	protein_coding	4593	NA	NA
117	L1	6	146672128	146828228	1	rs2300628	146744824	0.0096682	ENSG00000152822	GRM1	YES	90	1	intron_variant	MODIFIER	Transcript	ENST00000492807.2	protein_coding	4593	NA	NA
117	L1	6	146672128	146828228	1	rs2300628	146744824	0.0096682	ENSG00000152822	GRM1	YES	90	1	intron_variant	MODIFIER	Transcript	ENST00000507907.1	protein_coding	4593	NA	NA
117	L1	6	146672128	146828228	1	rs9403785	146739424	0.00928865	ENSG00000152822	GRM1	YES	90	1	intron_variant	MODIFIER	Transcript	ENST00000282753.1	protein_coding	4593	NA	NA
117	L1	6	146672128	146828228	1	rs9403785	146739424	0.00928865	ENSG00000152822	GRM1	YES	90	1	intron_variant	MODIFIER	Transcript	ENST00000355289.4	protein_coding	4593	NA	NA
117	L1	6	146672128	146828228	1	rs9403785	146739424	0.00928865	ENSG00000152822	GRM1	YES	90	1	intron_variant	MODIFIER	Transcript	ENST00000361719.2	protein_coding	4593	NA	NA
117	L1	6	146672128	146828228	1	rs9403785	146739424	0.00928865	ENSG00000152822	GRM1	YES	90	1	intron_variant	MODIFIER	Transcript	ENST00000392299.2	protein_coding	4593	NA	NA
117	L1	6	146672128	146828228	1	rs9403785	146739424	0.00928865	ENSG00000152822	GRM1	YES	90	1	intron_variant	MODIFIER	Transcript	ENST00000492807.2	protein_coding	4593	NA	NA
117	L1	6	146672128	146828228	1	rs9403785	146739424	0.00928865	ENSG00000152822	GRM1	YES	90	1	intron_variant	MODIFIER	Transcript	ENST00000507907.1	protein_coding	4593	NA	NA
118	L1	18	50526748	51054748	1	rs4632195	50746748	0.531027	ENSG00000187323	DCC	YES	102	1	intron_variant,NMD_transcript_variant	MODIFIER	Transcript	ENST00000304775.8	nonsense_mediated_decay	2701	NA	NA
118	L1	18	50526748	51054748	1	rs4632195	50746748	0.531027	ENSG00000187323	DCC	YES	102	1	intron_variant	MODIFIER	Transcript	ENST00000412726.1	protein_coding	2701	NA	NA
118	L1	18	50526748	51054748	1	rs4632195	50746748	0.531027	ENSG00000187323	DCC	YES	102	1	intron_variant	MODIFIER	Transcript	ENST00000442544.2	protein_coding	2701	NA	NA
118	L1	18	50526748	51054748	1	rs4632195	50746748	0.531027	ENSG00000187323	DCC	YES	102	1	intron_variant	MODIFIER	Transcript	ENST00000581580.1	protein_coding	2701	NA	NA
118	L1	18	50526748	51054748	1	rs6508210	50747191	0.148434	ENSG00000187323	DCC	YES	102	1	intron_variant,NMD_transcript_variant	MODIFIER	Transcript	ENST00000304775.8	nonsense_mediated_decay	2701	NA	NA
118	L1	18	50526748	51054748	1	rs6508210	50747191	0.148434	ENSG00000187323	DCC	YES	102	1	intron_variant	MODIFIER	Transcript	ENST00000412726.1	protein_coding	2701	NA	NA
118	L1	18	50526748	51054748	1	rs6508210	50747191	0.148434	ENSG00000187323	DCC	YES	102	1	intron_variant	MODIFIER	Transcript	ENST00000442544.2	protein_coding	2701	NA	NA
118	L1	18	50526748	51054748	1	rs6508210	50747191	0.148434	ENSG00000187323	DCC	YES	102	1	intron_variant	MODIFIER	Transcript	ENST00000581580.1	protein_coding	2701	NA	NA
118	L1	18	50526748	51054748	1	rs7231178	50753741	0.0824893	ENSG00000187323	DCC	YES	102	1	intron_variant,NMD_transcript_variant	MODIFIER	Transcript	ENST00000304775.8	nonsense_mediated_decay	2701	NA	NA
118	L1	18	50526748	51054748	1	rs7231178	50753741	0.0824893	ENSG00000187323	DCC	YES	102	1	intron_variant	MODIFIER	Transcript	ENST00000412726.1	protein_coding	2701	NA	NA
118	L1	18	50526748	51054748	1	rs7231178	50753741	0.0824893	ENSG00000187323	DCC	YES	102	1	intron_variant	MODIFIER	Transcript	ENST00000442544.2	protein_coding	2701	NA	NA
118	L1	18	50526748	51054748	1	rs7231178	50753741	0.0824893	ENSG00000187323	DCC	YES	102	1	intron_variant	MODIFIER	Transcript	ENST00000581580.1	protein_coding	2701	NA	NA
118	L1	18	50526748	51054748	1	rs8084351	50726559	0.022856	ENSG00000187323	DCC	YES	102	1	intron_variant,NMD_transcript_variant	MODIFIER	Transcript	ENST00000304775.8	nonsense_mediated_decay	2701	NA	NA
118	L1	18	50526748	51054748	1	rs8084351	50726559	0.022856	ENSG00000187323	DCC	YES	102	1	intron_variant	MODIFIER	Transcript	ENST00000412726.1	protein_coding	2701	NA	NA
118	L1	18	50526748	51054748	1	rs8084351	50726559	0.022856	ENSG00000187323	DCC	YES	102	1	intron_variant	MODIFIER	Transcript	ENST00000442544.2	protein_coding	2701	NA	NA
118	L1	18	50526748	51054748	1	rs8084351	50726559	0.022856	ENSG00000187323	DCC	YES	102	1	intron_variant	MODIFIER	Transcript	ENST00000581580.1	protein_coding	2701	NA	NA
118	L1	18	50526748	51054748	1	rs8084280	50726749	0.022856	ENSG00000187323	DCC	YES	102	1	intron_variant,NMD_transcript_variant	MODIFIER	Transcript	ENST00000304775.8	nonsense_mediated_decay	2701	NA	NA
118	L1	18	50526748	51054748	1	rs8084280	50726749	0.022856	ENSG00000187323	DCC	YES	102	1	intron_variant	MODIFIER	Transcript	ENST00000412726.1	protein_coding	2701	NA	NA
118	L1	18	50526748	51054748	1	rs8084280	50726749	0.022856	ENSG00000187323	DCC	YES	102	1	intron_variant	MODIFIER	Transcript	ENST00000442544.2	protein_coding	2701	NA	NA
118	L1	18	50526748	51054748	1	rs8084280	50726749	0.022856	ENSG00000187323	DCC	YES	102	1	intron_variant	MODIFIER	Transcript	ENST00000581580.1	protein_coding	2701	NA	NA
118	L1	18	50526748	51054748	1	rs7230285	50723080	0.0214432	ENSG00000187323	DCC	YES	102	1	intron_variant,NMD_transcript_variant	MODIFIER	Transcript	ENST00000304775.8	nonsense_mediated_decay	2701	NA	NA
118	L1	18	50526748	51054748	1	rs7230285	50723080	0.0214432	ENSG00000187323	DCC	YES	102	1	intron_variant	MODIFIER	Transcript	ENST00000412726.1	protein_coding	2701	NA	NA
118	L1	18	50526748	51054748	1	rs7230285	50723080	0.0214432	ENSG00000187323	DCC	YES	102	1	intron_variant	MODIFIER	Transcript	ENST00000442544.2	protein_coding	2701	NA	NA
118	L1	18	50526748	51054748	1	rs7230285	50723080	0.0214432	ENSG00000187323	DCC	YES	102	1	intron_variant	MODIFIER	Transcript	ENST00000581580.1	protein_coding	2701	NA	NA
118	L1	18	50526748	51054748	1	rs7230446	50723179	0.0214432	ENSG00000187323	DCC	YES	102	1	intron_variant,NMD_transcript_variant	MODIFIER	Transcript	ENST00000304775.8	nonsense_mediated_decay	2701	NA	NA
118	L1	18	50526748	51054748	1	rs7230446	50723179	0.0214432	ENSG00000187323	DCC	YES	102	1	intron_variant	MODIFIER	Transcript	ENST00000412726.1	protein_coding	2701	NA	NA
118	L1	18	50526748	51054748	1	rs7230446	50723179	0.0214432	ENSG00000187323	DCC	YES	102	1	intron_variant	MODIFIER	Transcript	ENST00000442544.2	protein_coding	2701	NA	NA
118	L1	18	50526748	51054748	1	rs7230446	50723179	0.0214432	ENSG00000187323	DCC	YES	102	1	intron_variant	MODIFIER	Transcript	ENST00000581580.1	protein_coding	2701	NA	NA
118	L1	18	50526748	51054748	1	rs17487484	50723283	0.0214432	ENSG00000187323	DCC	YES	102	1	intron_variant,NMD_transcript_variant	MODIFIER	Transcript	ENST00000304775.8	nonsense_mediated_decay	2701	NA	NA
118	L1	18	50526748	51054748	1	rs17487484	50723283	0.0214432	ENSG00000187323	DCC	YES	102	1	intron_variant	MODIFIER	Transcript	ENST00000412726.1	protein_coding	2701	NA	NA
118	L1	18	50526748	51054748	1	rs17487484	50723283	0.0214432	ENSG00000187323	DCC	YES	102	1	intron_variant	MODIFIER	Transcript	ENST00000442544.2	protein_coding	2701	NA	NA
118	L1	18	50526748	51054748	1	rs17487484	50723283	0.0214432	ENSG00000187323	DCC	YES	102	1	intron_variant	MODIFIER	Transcript	ENST00000581580.1	protein_coding	2701	NA	NA
118	L1	18	50526748	51054748	1	rs2069191	50723460	0.0110792	ENSG00000187323	DCC	YES	102	1	intron_variant,NMD_transcript_variant	MODIFIER	Transcript	ENST00000304775.8	nonsense_mediated_decay	2701	NA	NA
118	L1	18	50526748	51054748	1	rs2069191	50723460	0.0110792	ENSG00000187323	DCC	YES	102	1	intron_variant	MODIFIER	Transcript	ENST00000412726.1	protein_coding	2701	NA	NA
118	L1	18	50526748	51054748	1	rs2069191	50723460	0.0110792	ENSG00000187323	DCC	YES	102	1	intron_variant	MODIFIER	Transcript	ENST00000442544.2	protein_coding	2701	NA	NA
118	L1	18	50526748	51054748	1	rs2069191	50723460	0.0110792	ENSG00000187323	DCC	YES	102	1	intron_variant	MODIFIER	Transcript	ENST00000581580.1	protein_coding	2701	NA	NA
118	L1	18	50526748	51054748	1	rs62099231	50724899	0.0104776	ENSG00000187323	DCC	YES	102	1	intron_variant,NMD_transcript_variant	MODIFIER	Transcript	ENST00000304775.8	nonsense_mediated_decay	2701	NA	NA
118	L1	18	50526748	51054748	1	rs62099231	50724899	0.0104776	ENSG00000187323	DCC	YES	102	1	intron_variant	MODIFIER	Transcript	ENST00000412726.1	protein_coding	2701	NA	NA
118	L1	18	50526748	51054748	1	rs62099231	50724899	0.0104776	ENSG00000187323	DCC	YES	102	1	intron_variant	MODIFIER	Transcript	ENST00000442544.2	protein_coding	2701	NA	NA
118	L1	18	50526748	51054748	1	rs62099231	50724899	0.0104776	ENSG00000187323	DCC	YES	102	1	intron_variant	MODIFIER	Transcript	ENST00000581580.1	protein_coding	2701	NA	NA
118	L1	18	50526748	51054748	1	rs8084239	50725943	0.00984902	ENSG00000187323	DCC	YES	102	1	intron_variant,NMD_transcript_variant	MODIFIER	Transcript	ENST00000304775.8	nonsense_mediated_decay	2701	NA	NA
118	L1	18	50526748	51054748	1	rs8084239	50725943	0.00984902	ENSG00000187323	DCC	YES	102	1	intron_variant	MODIFIER	Transcript	ENST00000412726.1	protein_coding	2701	NA	NA
118	L1	18	50526748	51054748	1	rs8084239	50725943	0.00984902	ENSG00000187323	DCC	YES	102	1	intron_variant	MODIFIER	Transcript	ENST00000442544.2	protein_coding	2701	NA	NA
118	L1	18	50526748	51054748	1	rs8084239	50725943	0.00984902	ENSG00000187323	DCC	YES	102	1	intron_variant	MODIFIER	Transcript	ENST00000581580.1	protein_coding	2701	NA	NA
118	L1	18	50526748	51054748	1	rs35195355	51000945	0.00618473	ENSG00000187323	DCC	YES	102	1	intron_variant	MODIFIER	Transcript	ENST00000442544.2	protein_coding	2701	NA	NA
118	L1	18	50526748	51054748	1	rs35195355	51000945	0.00618473	ENSG00000187323	DCC	YES	102	1	intron_variant	MODIFIER	Transcript	ENST00000581580.1	protein_coding	2701	NA	NA
118	L1	18	50526748	51054748	1	rs10164055	50919600	0.00488807	ENSG00000187323	DCC	YES	102	1	intron_variant,NMD_transcript_variant	MODIFIER	Transcript	ENST00000304775.8	nonsense_mediated_decay	2701	NA	NA
118	L1	18	50526748	51054748	1	rs10164055	50919600	0.00488807	ENSG00000187323	DCC	YES	102	1	intron_variant	MODIFIER	Transcript	ENST00000412726.1	protein_coding	2701	NA	NA
118	L1	18	50526748	51054748	1	rs10164055	50919600	0.00488807	ENSG00000187323	DCC	YES	102	1	intron_variant	MODIFIER	Transcript	ENST00000442544.2	protein_coding	2701	NA	NA
118	L1	18	50526748	51054748	1	rs10164055	50919600	0.00488807	ENSG00000187323	DCC	YES	102	1	intron_variant	MODIFIER	Transcript	ENST00000579941.1	protein_coding	2701	NA	NA
118	L1	18	50526748	51054748	1	rs10164055	50919600	0.00488807	ENSG00000187323	DCC	YES	102	1	intron_variant	MODIFIER	Transcript	ENST00000581580.1	protein_coding	2701	NA	NA
118	L1	18	50526748	51054748	1	rs2879567	51021360	0.00367035	ENSG00000187323	DCC	YES	102	1	intron_variant	MODIFIER	Transcript	ENST00000442544.2	protein_coding	2701	NA	NA
118	L1	18	50526748	51054748	1	rs2879567	51021360	0.00367035	ENSG00000187323	DCC	YES	102	1	upstream_gene_variant	MODIFIER	Transcript	ENST00000579702.1	retained_intron	2701	NA	NA
118	L1	18	50526748	51054748	1	rs2879567	51021360	0.00367035	ENSG00000187323	DCC	YES	102	1	intron_variant	MODIFIER	Transcript	ENST00000581580.1	protein_coding	2701	NA	NA
118	L1	18	50526748	51054748	1	rs1972044	50931080	0.00347996	ENSG00000187323	DCC	YES	102	1	intron_variant,NMD_transcript_variant	MODIFIER	Transcript	ENST00000304775.8	nonsense_mediated_decay	2701	NA	NA
118	L1	18	50526748	51054748	1	rs1972044	50931080	0.00347996	ENSG00000187323	DCC	YES	102	1	intron_variant	MODIFIER	Transcript	ENST00000412726.1	protein_coding	2701	NA	NA
118	L1	18	50526748	51054748	1	rs1972044	50931080	0.00347996	ENSG00000187323	DCC	YES	102	1	intron_variant	MODIFIER	Transcript	ENST00000442544.2	protein_coding	2701	NA	NA
118	L1	18	50526748	51054748	1	rs1972044	50931080	0.00347996	ENSG00000187323	DCC	YES	102	1	intron_variant	MODIFIER	Transcript	ENST00000579941.1	protein_coding	2701	NA	NA
118	L1	18	50526748	51054748	1	rs1972044	50931080	0.00347996	ENSG00000187323	DCC	YES	102	1	intron_variant	MODIFIER	Transcript	ENST00000581580.1	protein_coding	2701	NA	NA
118	L1	18	50526748	51054748	1	rs11877032	50934257	0.00328009	ENSG00000187323	DCC	YES	102	1	intron_variant,NMD_transcript_variant	MODIFIER	Transcript	ENST00000304775.8	nonsense_mediated_decay	2701	NA	NA
118	L1	18	50526748	51054748	1	rs11877032	50934257	0.00328009	ENSG00000187323	DCC	YES	102	1	intron_variant	MODIFIER	Transcript	ENST00000412726.1	protein_coding	2701	NA	NA
118	L1	18	50526748	51054748	1	rs11877032	50934257	0.00328009	ENSG00000187323	DCC	YES	102	1	intron_variant	MODIFIER	Transcript	ENST00000442544.2	protein_coding	2701	NA	NA
118	L1	18	50526748	51054748	1	rs11877032	50934257	0.00328009	ENSG00000187323	DCC	YES	102	1	intron_variant	MODIFIER	Transcript	ENST00000579941.1	protein_coding	2701	NA	NA
118	L1	18	50526748	51054748	1	rs11877032	50934257	0.00328009	ENSG00000187323	DCC	YES	102	1	intron_variant	MODIFIER	Transcript	ENST00000581580.1	protein_coding	2701	NA	NA
118	L1	18	50526748	51054748	1	rs9807529	50944901	0.00276591	ENSG00000187323	DCC	YES	102	1	downstream_gene_variant	MODIFIER	Transcript	ENST00000304775.8	nonsense_mediated_decay	2701	NA	NA
118	L1	18	50526748	51054748	1	rs9807529	50944901	0.00276591	ENSG00000187323	DCC	YES	102	1	downstream_gene_variant	MODIFIER	Transcript	ENST00000412726.1	protein_coding	2701	NA	NA
118	L1	18	50526748	51054748	1	rs9807529	50944901	0.00276591	ENSG00000187323	DCC	YES	102	1	intron_variant	MODIFIER	Transcript	ENST00000442544.2	protein_coding	2701	NA	NA
118	L1	18	50526748	51054748	1	rs9807529	50944901	0.00276591	ENSG00000187323	DCC	YES	102	1	downstream_gene_variant	MODIFIER	Transcript	ENST00000579941.1	protein_coding	2701	NA	NA
118	L1	18	50526748	51054748	1	rs9807529	50944901	0.00276591	ENSG00000187323	DCC	YES	102	1	intron_variant	MODIFIER	Transcript	ENST00000581580.1	protein_coding	2701	NA	NA
118	L1	18	50526748	51054748	1	rs7245004	50716945	0.00257386	ENSG00000187323	DCC	YES	102	1	intron_variant,NMD_transcript_variant	MODIFIER	Transcript	ENST00000304775.8	nonsense_mediated_decay	2701	NA	NA
118	L1	18	50526748	51054748	1	rs7245004	50716945	0.00257386	ENSG00000187323	DCC	YES	102	1	intron_variant	MODIFIER	Transcript	ENST00000412726.1	protein_coding	2701	NA	NA
118	L1	18	50526748	51054748	1	rs7245004	50716945	0.00257386	ENSG00000187323	DCC	YES	102	1	intron_variant	MODIFIER	Transcript	ENST00000442544.2	protein_coding	2701	NA	NA
118	L1	18	50526748	51054748	1	rs7245004	50716945	0.00257386	ENSG00000187323	DCC	YES	102	1	intron_variant	MODIFIER	Transcript	ENST00000581580.1	protein_coding	2701	NA	NA
118	L1	18	50526748	51054748	1	rs6508208	50738062	0.0024213	ENSG00000187323	DCC	YES	102	1	intron_variant,NMD_transcript_variant	MODIFIER	Transcript	ENST00000304775.8	nonsense_mediated_decay	2701	NA	NA
118	L1	18	50526748	51054748	1	rs6508208	50738062	0.0024213	ENSG00000187323	DCC	YES	102	1	intron_variant	MODIFIER	Transcript	ENST00000412726.1	protein_coding	2701	NA	NA
118	L1	18	50526748	51054748	1	rs6508208	50738062	0.0024213	ENSG00000187323	DCC	YES	102	1	intron_variant	MODIFIER	Transcript	ENST00000442544.2	protein_coding	2701	NA	NA
118	L1	18	50526748	51054748	1	rs6508208	50738062	0.0024213	ENSG00000187323	DCC	YES	102	1	intron_variant	MODIFIER	Transcript	ENST00000581580.1	protein_coding	2701	NA	NA
118	L1	18	50526748	51054748	1	rs13381096	50949402	0.00234877	ENSG00000187323	DCC	YES	102	1	intron_variant	MODIFIER	Transcript	ENST00000442544.2	protein_coding	2701	NA	NA
118	L1	18	50526748	51054748	1	rs13381096	50949402	0.00234877	ENSG00000187323	DCC	YES	102	1	intron_variant	MODIFIER	Transcript	ENST00000581580.1	protein_coding	2701	NA	NA
118	L1	18	50526748	51054748	1	rs7505145	50711776	0.00229217	ENSG00000187323	DCC	YES	102	1	intron_variant,NMD_transcript_variant	MODIFIER	Transcript	ENST00000304775.8	nonsense_mediated_decay	2701	NA	NA
118	L1	18	50526748	51054748	1	rs7505145	50711776	0.00229217	ENSG00000187323	DCC	YES	102	1	intron_variant	MODIFIER	Transcript	ENST00000412726.1	protein_coding	2701	NA	NA
118	L1	18	50526748	51054748	1	rs7505145	50711776	0.00229217	ENSG00000187323	DCC	YES	102	1	intron_variant	MODIFIER	Transcript	ENST00000442544.2	protein_coding	2701	NA	NA
118	L1	18	50526748	51054748	1	rs7505145	50711776	0.00229217	ENSG00000187323	DCC	YES	102	1	intron_variant	MODIFIER	Transcript	ENST00000581580.1	protein_coding	2701	NA	NA
118	L1	18	50526748	51054748	1	rs9304439	50717776	0.00229217	ENSG00000187323	DCC	YES	102	1	intron_variant,NMD_transcript_variant	MODIFIER	Transcript	ENST00000304775.8	nonsense_mediated_decay	2701	NA	NA
118	L1	18	50526748	51054748	1	rs9304439	50717776	0.00229217	ENSG00000187323	DCC	YES	102	1	intron_variant	MODIFIER	Transcript	ENST00000412726.1	protein_coding	2701	NA	NA
118	L1	18	50526748	51054748	1	rs9304439	50717776	0.00229217	ENSG00000187323	DCC	YES	102	1	intron_variant	MODIFIER	Transcript	ENST00000442544.2	protein_coding	2701	NA	NA
118	L1	18	50526748	51054748	1	rs9304439	50717776	0.00229217	ENSG00000187323	DCC	YES	102	1	intron_variant	MODIFIER	Transcript	ENST00000581580.1	protein_coding	2701	NA	NA
118	L1	18	50526748	51054748	1	rs6508207	50737950	0.00229217	ENSG00000187323	DCC	YES	102	1	intron_variant,NMD_transcript_variant	MODIFIER	Transcript	ENST00000304775.8	nonsense_mediated_decay	2701	NA	NA
118	L1	18	50526748	51054748	1	rs6508207	50737950	0.00229217	ENSG00000187323	DCC	YES	102	1	intron_variant	MODIFIER	Transcript	ENST00000412726.1	protein_coding	2701	NA	NA
118	L1	18	50526748	51054748	1	rs6508207	50737950	0.00229217	ENSG00000187323	DCC	YES	102	1	intron_variant	MODIFIER	Transcript	ENST00000442544.2	protein_coding	2701	NA	NA
118	L1	18	50526748	51054748	1	rs6508207	50737950	0.00229217	ENSG00000187323	DCC	YES	102	1	intron_variant	MODIFIER	Transcript	ENST00000581580.1	protein_coding	2701	NA	NA
118	L1	18	50526748	51054748	1	rs34160346	50983439	0.00221628	ENSG00000187323	DCC	YES	102	1	intron_variant	MODIFIER	Transcript	ENST00000442544.2	protein_coding	2701	NA	NA
118	L1	18	50526748	51054748	1	rs34160346	50983439	0.00221628	ENSG00000187323	DCC	YES	102	1	intron_variant	MODIFIER	Transcript	ENST00000581580.1	protein_coding	2701	NA	NA
118	L1	18	50526748	51054748	1	rs11082972	50733150	0.00215708	ENSG00000187323	DCC	YES	102	1	intron_variant,NMD_transcript_variant	MODIFIER	Transcript	ENST00000304775.8	nonsense_mediated_decay	2701	NA	NA
118	L1	18	50526748	51054748	1	rs11082972	50733150	0.00215708	ENSG00000187323	DCC	YES	102	1	intron_variant	MODIFIER	Transcript	ENST00000412726.1	protein_coding	2701	NA	NA
118	L1	18	50526748	51054748	1	rs11082972	50733150	0.00215708	ENSG00000187323	DCC	YES	102	1	intron_variant	MODIFIER	Transcript	ENST00000442544.2	protein_coding	2701	NA	NA
118	L1	18	50526748	51054748	1	rs11082972	50733150	0.00215708	ENSG00000187323	DCC	YES	102	1	intron_variant	MODIFIER	Transcript	ENST00000581580.1	protein_coding	2701	NA	NA
118	L1	18	50526748	51054748	1	rs17417046	50984997	0.00209158	ENSG00000187323	DCC	YES	102	1	intron_variant	MODIFIER	Transcript	ENST00000442544.2	protein_coding	2701	NA	NA
118	L1	18	50526748	51054748	1	rs17417046	50984997	0.00209158	ENSG00000187323	DCC	YES	102	1	intron_variant	MODIFIER	Transcript	ENST00000581580.1	protein_coding	2701	NA	NA
118	L1	18	50526748	51054748	1	rs2292042	51031932	0.00201721	ENSG00000187323	DCC	YES	102	1	intron_variant	MODIFIER	Transcript	ENST00000442544.2	protein_coding	2701	NA	NA
118	L1	18	50526748	51054748	1	rs2292042	51031932	0.00201721	ENSG00000187323	DCC	YES	102	1	intron_variant,non_coding_transcript_variant	MODIFIER	Transcript	ENST00000579702.1	retained_intron	2701	NA	NA
118	L1	18	50526748	51054748	1	rs2292042	51031932	0.00201721	ENSG00000187323	DCC	YES	102	1	intron_variant	MODIFIER	Transcript	ENST00000581580.1	protein_coding	2701	NA	NA
126	L1	1	72109697	72271297	1	rs1121296	72174197	0.194198	ENSG00000172260	NEGR1	YES	132	1	intron_variant	MODIFIER	Transcript	ENST00000306821.3	protein_coding	17302	NA	NA
126	L1	1	72109697	72271297	1	rs1121296	72174197	0.194198	ENSG00000172260	NEGR1	YES	132	1	intron_variant	MODIFIER	Transcript	ENST00000357731.5	protein_coding	17302	NA	NA
126	L1	1	72109697	72271297	1	rs1121296	72174197	0.194198	ENSG00000172260	NEGR1	YES	132	1	intron_variant	MODIFIER	Transcript	ENST00000434200.1	protein_coding	17302	NA	NA
126	L1	1	72109697	72271297	1	rs1121296	72174197	0.194198	ENSG00000172260	NEGR1	YES	132	1	intron_variant,non_coding_transcript_variant	MODIFIER	Transcript	ENST00000467479.1	processed_transcript	17302	NA	NA
126	L1	1	72109697	72271297	1	rs11209828	72175700	0.194198	ENSG00000172260	NEGR1	YES	132	1	intron_variant	MODIFIER	Transcript	ENST00000306821.3	protein_coding	17302	NA	NA
126	L1	1	72109697	72271297	1	rs11209828	72175700	0.194198	ENSG00000172260	NEGR1	YES	132	1	intron_variant	MODIFIER	Transcript	ENST00000357731.5	protein_coding	17302	NA	NA
126	L1	1	72109697	72271297	1	rs11209828	72175700	0.194198	ENSG00000172260	NEGR1	YES	132	1	intron_variant	MODIFIER	Transcript	ENST00000434200.1	protein_coding	17302	NA	NA
126	L1	1	72109697	72271297	1	rs11209828	72175700	0.194198	ENSG00000172260	NEGR1	YES	132	1	intron_variant,non_coding_transcript_variant	MODIFIER	Transcript	ENST00000467479.1	processed_transcript	17302	NA	NA
126	L1	1	72109697	72271297	1	rs7521469	72134396	0.097953	ENSG00000172260	NEGR1	YES	132	1	intron_variant	MODIFIER	Transcript	ENST00000306821.3	protein_coding	17302	NA	NA
126	L1	1	72109697	72271297	1	rs7521469	72134396	0.097953	ENSG00000172260	NEGR1	YES	132	1	intron_variant	MODIFIER	Transcript	ENST00000357731.5	protein_coding	17302	NA	NA
126	L1	1	72109697	72271297	1	rs7521469	72134396	0.097953	ENSG00000172260	NEGR1	YES	132	1	intron_variant	MODIFIER	Transcript	ENST00000434200.1	protein_coding	17302	NA	NA
126	L1	1	72109697	72271297	1	rs10789321	72153334	0.0923717	ENSG00000172260	NEGR1	YES	132	1	intron_variant	MODIFIER	Transcript	ENST00000306821.3	protein_coding	17302	NA	NA
126	L1	1	72109697	72271297	1	rs10789321	72153334	0.0923717	ENSG00000172260	NEGR1	YES	132	1	intron_variant	MODIFIER	Transcript	ENST00000357731.5	protein_coding	17302	NA	NA
126	L1	1	72109697	72271297	1	rs10789321	72153334	0.0923717	ENSG00000172260	NEGR1	YES	132	1	intron_variant	MODIFIER	Transcript	ENST00000434200.1	protein_coding	17302	NA	NA
126	L1	1	72109697	72271297	1	rs10889924	72136346	0.0444621	ENSG00000172260	NEGR1	YES	132	1	intron_variant	MODIFIER	Transcript	ENST00000306821.3	protein_coding	17302	NA	NA
126	L1	1	72109697	72271297	1	rs10889924	72136346	0.0444621	ENSG00000172260	NEGR1	YES	132	1	intron_variant	MODIFIER	Transcript	ENST00000357731.5	protein_coding	17302	NA	NA
126	L1	1	72109697	72271297	1	rs10889924	72136346	0.0444621	ENSG00000172260	NEGR1	YES	132	1	intron_variant	MODIFIER	Transcript	ENST00000434200.1	protein_coding	17302	NA	NA
126	L1	1	72109697	72271297	1	rs10789322	72178928	0.0296281	ENSG00000172260	NEGR1	YES	132	1	intron_variant	MODIFIER	Transcript	ENST00000306821.3	protein_coding	17302	NA	NA
126	L1	1	72109697	72271297	1	rs10789322	72178928	0.0296281	ENSG00000172260	NEGR1	YES	132	1	intron_variant	MODIFIER	Transcript	ENST00000357731.5	protein_coding	17302	NA	NA
126	L1	1	72109697	72271297	1	rs10789322	72178928	0.0296281	ENSG00000172260	NEGR1	YES	132	1	intron_variant	MODIFIER	Transcript	ENST00000434200.1	protein_coding	17302	NA	NA
126	L1	1	72109697	72271297	1	rs10789322	72178928	0.0296281	ENSG00000172260	NEGR1	YES	132	1	intron_variant,non_coding_transcript_variant	MODIFIER	Transcript	ENST00000467479.1	processed_transcript	17302	NA	NA
126	L1	1	72109697	72271297	1	rs10889930	72183147	0.0296281	ENSG00000172260	NEGR1	YES	132	1	intron_variant	MODIFIER	Transcript	ENST00000306821.3	protein_coding	17302	NA	NA
126	L1	1	72109697	72271297	1	rs10889930	72183147	0.0296281	ENSG00000172260	NEGR1	YES	132	1	intron_variant	MODIFIER	Transcript	ENST00000357731.5	protein_coding	17302	NA	NA
126	L1	1	72109697	72271297	1	rs10889930	72183147	0.0296281	ENSG00000172260	NEGR1	YES	132	1	intron_variant	MODIFIER	Transcript	ENST00000434200.1	protein_coding	17302	NA	NA
126	L1	1	72109697	72271297	1	rs10889930	72183147	0.0296281	ENSG00000172260	NEGR1	YES	132	1	intron_variant,non_coding_transcript_variant	MODIFIER	Transcript	ENST00000467479.1	processed_transcript	17302	NA	NA
126	L1	1	72109697	72271297	1	rs11209830	72185216	0.027599	ENSG00000172260	NEGR1	YES	132	1	intron_variant	MODIFIER	Transcript	ENST00000306821.3	protein_coding	17302	NA	NA
126	L1	1	72109697	72271297	1	rs11209830	72185216	0.027599	ENSG00000172260	NEGR1	YES	132	1	intron_variant	MODIFIER	Transcript	ENST00000357731.5	protein_coding	17302	NA	NA
126	L1	1	72109697	72271297	1	rs11209830	72185216	0.027599	ENSG00000172260	NEGR1	YES	132	1	intron_variant	MODIFIER	Transcript	ENST00000434200.1	protein_coding	17302	NA	NA
126	L1	1	72109697	72271297	1	rs11209830	72185216	0.027599	ENSG00000172260	NEGR1	YES	132	1	intron_variant,non_coding_transcript_variant	MODIFIER	Transcript	ENST00000467479.1	processed_transcript	17302	NA	NA
126	L1	1	72109697	72271297	1	rs6689643	72190716	0.027599	ENSG00000172260	NEGR1	YES	132	1	intron_variant	MODIFIER	Transcript	ENST00000306821.3	protein_coding	17302	NA	NA
126	L1	1	72109697	72271297	1	rs6689643	72190716	0.027599	ENSG00000172260	NEGR1	YES	132	1	intron_variant	MODIFIER	Transcript	ENST00000357731.5	protein_coding	17302	NA	NA
126	L1	1	72109697	72271297	1	rs6689643	72190716	0.027599	ENSG00000172260	NEGR1	YES	132	1	intron_variant	MODIFIER	Transcript	ENST00000434200.1	protein_coding	17302	NA	NA
126	L1	1	72109697	72271297	1	rs6689643	72190716	0.027599	ENSG00000172260	NEGR1	YES	132	1	intron_variant,non_coding_transcript_variant	MODIFIER	Transcript	ENST00000467479.1	processed_transcript	17302	NA	NA
126	L1	1	72109697	72271297	1	rs4650118	72156080	0.0212391	ENSG00000172260	NEGR1	YES	132	1	intron_variant	MODIFIER	Transcript	ENST00000306821.3	protein_coding	17302	NA	NA
126	L1	1	72109697	72271297	1	rs4650118	72156080	0.0212391	ENSG00000172260	NEGR1	YES	132	1	intron_variant	MODIFIER	Transcript	ENST00000357731.5	protein_coding	17302	NA	NA
126	L1	1	72109697	72271297	1	rs4650118	72156080	0.0212391	ENSG00000172260	NEGR1	YES	132	1	intron_variant	MODIFIER	Transcript	ENST00000434200.1	protein_coding	17302	NA	NA
126	L1	1	72109697	72271297	1	rs11209836	72226638	0.0151503	ENSG00000172260	NEGR1	YES	132	1	intron_variant	MODIFIER	Transcript	ENST00000306821.3	protein_coding	17302	NA	NA
126	L1	1	72109697	72271297	1	rs11209836	72226638	0.0151503	ENSG00000172260	NEGR1	YES	132	1	intron_variant	MODIFIER	Transcript	ENST00000357731.5	protein_coding	17302	NA	NA
126	L1	1	72109697	72271297	1	rs11209836	72226638	0.0151503	ENSG00000172260	NEGR1	YES	132	1	intron_variant	MODIFIER	Transcript	ENST00000434200.1	protein_coding	17302	NA	NA
126	L1	1	72109697	72271297	1	rs11209836	72226638	0.0151503	ENSG00000172260	NEGR1	YES	132	1	intron_variant,non_coding_transcript_variant	MODIFIER	Transcript	ENST00000467479.1	processed_transcript	17302	NA	NA
126	L1	1	72109697	72271297	1	rs6700133	72224046	0.014224	ENSG00000172260	NEGR1	YES	132	1	intron_variant	MODIFIER	Transcript	ENST00000306821.3	protein_coding	17302	NA	NA
126	L1	1	72109697	72271297	1	rs6700133	72224046	0.014224	ENSG00000172260	NEGR1	YES	132	1	intron_variant	MODIFIER	Transcript	ENST00000357731.5	protein_coding	17302	NA	NA
126	L1	1	72109697	72271297	1	rs6700133	72224046	0.014224	ENSG00000172260	NEGR1	YES	132	1	intron_variant	MODIFIER	Transcript	ENST00000434200.1	protein_coding	17302	NA	NA
126	L1	1	72109697	72271297	1	rs6700133	72224046	0.014224	ENSG00000172260	NEGR1	YES	132	1	intron_variant,non_coding_transcript_variant	MODIFIER	Transcript	ENST00000467479.1	processed_transcript	17302	NA	NA
126	L1	1	72109697	72271297	1	rs12740031	72222487	0.0133562	ENSG00000172260	NEGR1	YES	132	1	intron_variant	MODIFIER	Transcript	ENST00000306821.3	protein_coding	17302	NA	NA
126	L1	1	72109697	72271297	1	rs12740031	72222487	0.0133562	ENSG00000172260	NEGR1	YES	132	1	intron_variant	MODIFIER	Transcript	ENST00000357731.5	protein_coding	17302	NA	NA
126	L1	1	72109697	72271297	1	rs12740031	72222487	0.0133562	ENSG00000172260	NEGR1	YES	132	1	intron_variant	MODIFIER	Transcript	ENST00000434200.1	protein_coding	17302	NA	NA
126	L1	1	72109697	72271297	1	rs12740031	72222487	0.0133562	ENSG00000172260	NEGR1	YES	132	1	intron_variant,non_coding_transcript_variant	MODIFIER	Transcript	ENST00000467479.1	processed_transcript	17302	NA	NA
126	L1	1	72109697	72271297	1	rs2422014	72126388	0.0107784	ENSG00000172260	NEGR1	YES	132	1	intron_variant	MODIFIER	Transcript	ENST00000306821.3	protein_coding	17302	NA	NA
126	L1	1	72109697	72271297	1	rs2422014	72126388	0.0107784	ENSG00000172260	NEGR1	YES	132	1	intron_variant	MODIFIER	Transcript	ENST00000357731.5	protein_coding	17302	NA	NA
126	L1	1	72109697	72271297	1	rs2422014	72126388	0.0107784	ENSG00000172260	NEGR1	YES	132	1	intron_variant	MODIFIER	Transcript	ENST00000434200.1	protein_coding	17302	NA	NA
126	L1	1	72109697	72271297	1	rs12040455	72169290	0.0107489	ENSG00000172260	NEGR1	YES	132	1	intron_variant	MODIFIER	Transcript	ENST00000306821.3	protein_coding	17302	NA	NA
126	L1	1	72109697	72271297	1	rs12040455	72169290	0.0107489	ENSG00000172260	NEGR1	YES	132	1	intron_variant	MODIFIER	Transcript	ENST00000357731.5	protein_coding	17302	NA	NA
126	L1	1	72109697	72271297	1	rs12040455	72169290	0.0107489	ENSG00000172260	NEGR1	YES	132	1	intron_variant	MODIFIER	Transcript	ENST00000434200.1	protein_coding	17302	NA	NA
126	L1	1	72109697	72271297	1	rs12040455	72169290	0.0107489	ENSG00000172260	NEGR1	YES	132	1	intron_variant,non_coding_transcript_variant	MODIFIER	Transcript	ENST00000467479.1	processed_transcript	17302	NA	NA
126	L1	1	72109697	72271297	1	rs12040455	72169290	0.0107489	ENSG00000172260	NEGR1	YES	132	1	upstream_gene_variant	MODIFIER	Transcript	ENST00000478526.1	processed_transcript	17302	NA	NA
126	L1	1	72109697	72271297	1	rs6659689	72169528	0.0107489	ENSG00000172260	NEGR1	YES	132	1	intron_variant	MODIFIER	Transcript	ENST00000306821.3	protein_coding	17302	NA	NA
126	L1	1	72109697	72271297	1	rs6659689	72169528	0.0107489	ENSG00000172260	NEGR1	YES	132	1	intron_variant	MODIFIER	Transcript	ENST00000357731.5	protein_coding	17302	NA	NA
126	L1	1	72109697	72271297	1	rs6659689	72169528	0.0107489	ENSG00000172260	NEGR1	YES	132	1	intron_variant	MODIFIER	Transcript	ENST00000434200.1	protein_coding	17302	NA	NA
126	L1	1	72109697	72271297	1	rs6659689	72169528	0.0107489	ENSG00000172260	NEGR1	YES	132	1	intron_variant,non_coding_transcript_variant	MODIFIER	Transcript	ENST00000467479.1	processed_transcript	17302	NA	NA
126	L1	1	72109697	72271297	1	rs6659689	72169528	0.0107489	ENSG00000172260	NEGR1	YES	132	1	upstream_gene_variant	MODIFIER	Transcript	ENST00000478526.1	processed_transcript	17302	NA	NA
126	L1	1	72109697	72271297	1	rs10789327	72229052	0.00958627	ENSG00000172260	NEGR1	YES	132	1	intron_variant	MODIFIER	Transcript	ENST00000306821.3	protein_coding	17302	NA	NA
126	L1	1	72109697	72271297	1	rs10789327	72229052	0.00958627	ENSG00000172260	NEGR1	YES	132	1	intron_variant	MODIFIER	Transcript	ENST00000357731.5	protein_coding	17302	NA	NA
126	L1	1	72109697	72271297	1	rs10789327	72229052	0.00958627	ENSG00000172260	NEGR1	YES	132	1	intron_variant	MODIFIER	Transcript	ENST00000434200.1	protein_coding	17302	NA	NA
126	L1	1	72109697	72271297	1	rs10789327	72229052	0.00958627	ENSG00000172260	NEGR1	YES	132	1	intron_variant,non_coding_transcript_variant	MODIFIER	Transcript	ENST00000467479.1	processed_transcript	17302	NA	NA
126	L1	1	72109697	72271297	1	rs10889932	72229193	0.00958627	ENSG00000172260	NEGR1	YES	132	1	intron_variant	MODIFIER	Transcript	ENST00000306821.3	protein_coding	17302	NA	NA
126	L1	1	72109697	72271297	1	rs10889932	72229193	0.00958627	ENSG00000172260	NEGR1	YES	132	1	intron_variant	MODIFIER	Transcript	ENST00000357731.5	protein_coding	17302	NA	NA
126	L1	1	72109697	72271297	1	rs10889932	72229193	0.00958627	ENSG00000172260	NEGR1	YES	132	1	intron_variant	MODIFIER	Transcript	ENST00000434200.1	protein_coding	17302	NA	NA
126	L1	1	72109697	72271297	1	rs10889932	72229193	0.00958627	ENSG00000172260	NEGR1	YES	132	1	intron_variant,non_coding_transcript_variant	MODIFIER	Transcript	ENST00000467479.1	processed_transcript	17302	NA	NA
126	L1	1	72109697	72271297	1	rs11209817	72136739	0.00903134	ENSG00000172260	NEGR1	YES	132	1	intron_variant	MODIFIER	Transcript	ENST00000306821.3	protein_coding	17302	NA	NA
126	L1	1	72109697	72271297	1	rs11209817	72136739	0.00903134	ENSG00000172260	NEGR1	YES	132	1	intron_variant	MODIFIER	Transcript	ENST00000357731.5	protein_coding	17302	NA	NA
126	L1	1	72109697	72271297	1	rs11209817	72136739	0.00903134	ENSG00000172260	NEGR1	YES	132	1	intron_variant	MODIFIER	Transcript	ENST00000434200.1	protein_coding	17302	NA	NA
126	L1	1	72109697	72271297	1	rs10789326	72228906	0.00841471	ENSG00000172260	NEGR1	YES	132	1	intron_variant	MODIFIER	Transcript	ENST00000306821.3	protein_coding	17302	NA	NA
126	L1	1	72109697	72271297	1	rs10789326	72228906	0.00841471	ENSG00000172260	NEGR1	YES	132	1	intron_variant	MODIFIER	Transcript	ENST00000357731.5	protein_coding	17302	NA	NA
126	L1	1	72109697	72271297	1	rs10789326	72228906	0.00841471	ENSG00000172260	NEGR1	YES	132	1	intron_variant	MODIFIER	Transcript	ENST00000434200.1	protein_coding	17302	NA	NA
126	L1	1	72109697	72271297	1	rs10789326	72228906	0.00841471	ENSG00000172260	NEGR1	YES	132	1	intron_variant,non_coding_transcript_variant	MODIFIER	Transcript	ENST00000467479.1	processed_transcript	17302	NA	NA
126	L1	1	72109697	72271297	1	rs1380481	72217392	0.00709285	ENSG00000172260	NEGR1	YES	132	1	intron_variant	MODIFIER	Transcript	ENST00000306821.3	protein_coding	17302	NA	NA
126	L1	1	72109697	72271297	1	rs1380481	72217392	0.00709285	ENSG00000172260	NEGR1	YES	132	1	intron_variant	MODIFIER	Transcript	ENST00000357731.5	protein_coding	17302	NA	NA
126	L1	1	72109697	72271297	1	rs1380481	72217392	0.00709285	ENSG00000172260	NEGR1	YES	132	1	intron_variant	MODIFIER	Transcript	ENST00000434200.1	protein_coding	17302	NA	NA
126	L1	1	72109697	72271297	1	rs1380481	72217392	0.00709285	ENSG00000172260	NEGR1	YES	132	1	intron_variant,non_coding_transcript_variant	MODIFIER	Transcript	ENST00000467479.1	processed_transcript	17302	NA	NA
126	L1	1	72109697	72271297	1	rs10889929	72153144	0.00675599	ENSG00000172260	NEGR1	YES	132	1	intron_variant	MODIFIER	Transcript	ENST00000306821.3	protein_coding	17302	NA	NA
126	L1	1	72109697	72271297	1	rs10889929	72153144	0.00675599	ENSG00000172260	NEGR1	YES	132	1	intron_variant	MODIFIER	Transcript	ENST00000357731.5	protein_coding	17302	NA	NA
126	L1	1	72109697	72271297	1	rs10889929	72153144	0.00675599	ENSG00000172260	NEGR1	YES	132	1	intron_variant	MODIFIER	Transcript	ENST00000434200.1	protein_coding	17302	NA	NA
126	L1	1	72109697	72271297	1	rs10889928	72150283	0.00634312	ENSG00000172260	NEGR1	YES	132	1	intron_variant	MODIFIER	Transcript	ENST00000306821.3	protein_coding	17302	NA	NA
126	L1	1	72109697	72271297	1	rs10889928	72150283	0.00634312	ENSG00000172260	NEGR1	YES	132	1	intron_variant	MODIFIER	Transcript	ENST00000357731.5	protein_coding	17302	NA	NA
126	L1	1	72109697	72271297	1	rs10889928	72150283	0.00634312	ENSG00000172260	NEGR1	YES	132	1	intron_variant	MODIFIER	Transcript	ENST00000434200.1	protein_coding	17302	NA	NA
126	L1	1	72109697	72271297	1	rs11209816	72135360	0.00606748	ENSG00000172260	NEGR1	YES	132	1	intron_variant	MODIFIER	Transcript	ENST00000306821.3	protein_coding	17302	NA	NA
126	L1	1	72109697	72271297	1	rs11209816	72135360	0.00606748	ENSG00000172260	NEGR1	YES	132	1	intron_variant	MODIFIER	Transcript	ENST00000357731.5	protein_coding	17302	NA	NA
126	L1	1	72109697	72271297	1	rs11209816	72135360	0.00606748	ENSG00000172260	NEGR1	YES	132	1	intron_variant	MODIFIER	Transcript	ENST00000434200.1	protein_coding	17302	NA	NA
126	L1	1	72109697	72271297	1	rs1459793	72199451	0.00584969	ENSG00000172260	NEGR1	YES	132	1	intron_variant	MODIFIER	Transcript	ENST00000306821.3	protein_coding	17302	NA	NA
126	L1	1	72109697	72271297	1	rs1459793	72199451	0.00584969	ENSG00000172260	NEGR1	YES	132	1	intron_variant	MODIFIER	Transcript	ENST00000357731.5	protein_coding	17302	NA	NA
126	L1	1	72109697	72271297	1	rs1459793	72199451	0.00584969	ENSG00000172260	NEGR1	YES	132	1	intron_variant	MODIFIER	Transcript	ENST00000434200.1	protein_coding	17302	NA	NA
126	L1	1	72109697	72271297	1	rs1459793	72199451	0.00584969	ENSG00000172260	NEGR1	YES	132	1	intron_variant,non_coding_transcript_variant	MODIFIER	Transcript	ENST00000467479.1	processed_transcript	17302	NA	NA
126	L1	1	72109697	72271297	1	rs12049457	72171477	0.00555939	ENSG00000172260	NEGR1	YES	132	1	intron_variant	MODIFIER	Transcript	ENST00000306821.3	protein_coding	17302	NA	NA
126	L1	1	72109697	72271297	1	rs12049457	72171477	0.00555939	ENSG00000172260	NEGR1	YES	132	1	intron_variant	MODIFIER	Transcript	ENST00000357731.5	protein_coding	17302	NA	NA
126	L1	1	72109697	72271297	1	rs12049457	72171477	0.00555939	ENSG00000172260	NEGR1	YES	132	1	intron_variant	MODIFIER	Transcript	ENST00000434200.1	protein_coding	17302	NA	NA
126	L1	1	72109697	72271297	1	rs12049457	72171477	0.00555939	ENSG00000172260	NEGR1	YES	132	1	intron_variant,non_coding_transcript_variant	MODIFIER	Transcript	ENST00000467479.1	processed_transcript	17302	NA	NA
126	L1	1	72109697	72271297	1	rs12049457	72171477	0.00555939	ENSG00000172260	NEGR1	YES	132	1	upstream_gene_variant	MODIFIER	Transcript	ENST00000478526.1	processed_transcript	17302	NA	NA
126	L1	1	72109697	72271297	1	rs12759771	72222326	0.00546485	ENSG00000172260	NEGR1	YES	132	1	intron_variant	MODIFIER	Transcript	ENST00000306821.3	protein_coding	17302	NA	NA
126	L1	1	72109697	72271297	1	rs12759771	72222326	0.00546485	ENSG00000172260	NEGR1	YES	132	1	intron_variant	MODIFIER	Transcript	ENST00000357731.5	protein_coding	17302	NA	NA
126	L1	1	72109697	72271297	1	rs12759771	72222326	0.00546485	ENSG00000172260	NEGR1	YES	132	1	intron_variant	MODIFIER	Transcript	ENST00000434200.1	protein_coding	17302	NA	NA
126	L1	1	72109697	72271297	1	rs12759771	72222326	0.00546485	ENSG00000172260	NEGR1	YES	132	1	intron_variant,non_coding_transcript_variant	MODIFIER	Transcript	ENST00000467479.1	processed_transcript	17302	NA	NA
126	L1	1	72109697	72271297	1	rs4649942	72197704	0.00537326	ENSG00000172260	NEGR1	YES	132	1	intron_variant	MODIFIER	Transcript	ENST00000306821.3	protein_coding	17302	NA	NA
126	L1	1	72109697	72271297	1	rs4649942	72197704	0.00537326	ENSG00000172260	NEGR1	YES	132	1	intron_variant	MODIFIER	Transcript	ENST00000357731.5	protein_coding	17302	NA	NA
126	L1	1	72109697	72271297	1	rs4649942	72197704	0.00537326	ENSG00000172260	NEGR1	YES	132	1	intron_variant	MODIFIER	Transcript	ENST00000434200.1	protein_coding	17302	NA	NA
126	L1	1	72109697	72271297	1	rs4649942	72197704	0.00537326	ENSG00000172260	NEGR1	YES	132	1	intron_variant,non_coding_transcript_variant	MODIFIER	Transcript	ENST00000467479.1	processed_transcript	17302	NA	NA
126	L1	1	72109697	72271297	1	rs11209833	72218416	0.00513749	ENSG00000172260	NEGR1	YES	132	1	intron_variant	MODIFIER	Transcript	ENST00000306821.3	protein_coding	17302	NA	NA
126	L1	1	72109697	72271297	1	rs11209833	72218416	0.00513749	ENSG00000172260	NEGR1	YES	132	1	intron_variant	MODIFIER	Transcript	ENST00000357731.5	protein_coding	17302	NA	NA
126	L1	1	72109697	72271297	1	rs11209833	72218416	0.00513749	ENSG00000172260	NEGR1	YES	132	1	intron_variant	MODIFIER	Transcript	ENST00000434200.1	protein_coding	17302	NA	NA
126	L1	1	72109697	72271297	1	rs11209833	72218416	0.00513749	ENSG00000172260	NEGR1	YES	132	1	intron_variant,non_coding_transcript_variant	MODIFIER	Transcript	ENST00000467479.1	processed_transcript	17302	NA	NA
126	L1	1	72109697	72271297	1	rs6695498	72190607	0.00505579	ENSG00000172260	NEGR1	YES	132	1	intron_variant	MODIFIER	Transcript	ENST00000306821.3	protein_coding	17302	NA	NA
126	L1	1	72109697	72271297	1	rs6695498	72190607	0.00505579	ENSG00000172260	NEGR1	YES	132	1	intron_variant	MODIFIER	Transcript	ENST00000357731.5	protein_coding	17302	NA	NA
126	L1	1	72109697	72271297	1	rs6695498	72190607	0.00505579	ENSG00000172260	NEGR1	YES	132	1	intron_variant	MODIFIER	Transcript	ENST00000434200.1	protein_coding	17302	NA	NA
126	L1	1	72109697	72271297	1	rs6695498	72190607	0.00505579	ENSG00000172260	NEGR1	YES	132	1	intron_variant,non_coding_transcript_variant	MODIFIER	Transcript	ENST00000467479.1	processed_transcript	17302	NA	NA
126	L1	1	72109697	72271297	1	rs4147264	72206799	0.00480109	ENSG00000172260	NEGR1	YES	132	1	intron_variant	MODIFIER	Transcript	ENST00000306821.3	protein_coding	17302	NA	NA
126	L1	1	72109697	72271297	1	rs4147264	72206799	0.00480109	ENSG00000172260	NEGR1	YES	132	1	intron_variant	MODIFIER	Transcript	ENST00000357731.5	protein_coding	17302	NA	NA
126	L1	1	72109697	72271297	1	rs4147264	72206799	0.00480109	ENSG00000172260	NEGR1	YES	132	1	intron_variant	MODIFIER	Transcript	ENST00000434200.1	protein_coding	17302	NA	NA
126	L1	1	72109697	72271297	1	rs4147264	72206799	0.00480109	ENSG00000172260	NEGR1	YES	132	1	intron_variant,non_coding_transcript_variant	MODIFIER	Transcript	ENST00000467479.1	processed_transcript	17302	NA	NA
126	L1	1	72109697	72271297	1	rs2901617	72136971	0.00463718	ENSG00000172260	NEGR1	YES	132	1	intron_variant	MODIFIER	Transcript	ENST00000306821.3	protein_coding	17302	NA	NA
126	L1	1	72109697	72271297	1	rs2901617	72136971	0.00463718	ENSG00000172260	NEGR1	YES	132	1	intron_variant	MODIFIER	Transcript	ENST00000357731.5	protein_coding	17302	NA	NA
126	L1	1	72109697	72271297	1	rs2901617	72136971	0.00463718	ENSG00000172260	NEGR1	YES	132	1	intron_variant	MODIFIER	Transcript	ENST00000434200.1	protein_coding	17302	NA	NA
126	L1	1	72109697	72271297	1	rs1350643	72211005	0.00451484	ENSG00000172260	NEGR1	YES	132	1	intron_variant	MODIFIER	Transcript	ENST00000306821.3	protein_coding	17302	NA	NA
126	L1	1	72109697	72271297	1	rs1350643	72211005	0.00451484	ENSG00000172260	NEGR1	YES	132	1	intron_variant	MODIFIER	Transcript	ENST00000357731.5	protein_coding	17302	NA	NA
126	L1	1	72109697	72271297	1	rs1350643	72211005	0.00451484	ENSG00000172260	NEGR1	YES	132	1	intron_variant	MODIFIER	Transcript	ENST00000434200.1	protein_coding	17302	NA	NA
126	L1	1	72109697	72271297	1	rs1350643	72211005	0.00451484	ENSG00000172260	NEGR1	YES	132	1	intron_variant,non_coding_transcript_variant	MODIFIER	Transcript	ENST00000467479.1	processed_transcript	17302	NA	NA
126	L1	1	72109697	72271297	1	rs11590230	72224839	0.00418967	ENSG00000172260	NEGR1	YES	132	1	intron_variant	MODIFIER	Transcript	ENST00000306821.3	protein_coding	17302	NA	NA
126	L1	1	72109697	72271297	1	rs11590230	72224839	0.00418967	ENSG00000172260	NEGR1	YES	132	1	intron_variant	MODIFIER	Transcript	ENST00000357731.5	protein_coding	17302	NA	NA
126	L1	1	72109697	72271297	1	rs11590230	72224839	0.00418967	ENSG00000172260	NEGR1	YES	132	1	intron_variant	MODIFIER	Transcript	ENST00000434200.1	protein_coding	17302	NA	NA
126	L1	1	72109697	72271297	1	rs11590230	72224839	0.00418967	ENSG00000172260	NEGR1	YES	132	1	intron_variant,non_coding_transcript_variant	MODIFIER	Transcript	ENST00000467479.1	processed_transcript	17302	NA	NA
126	L1	1	72109697	72271297	1	rs1335004	72139699	0.0040208	ENSG00000172260	NEGR1	YES	132	1	intron_variant	MODIFIER	Transcript	ENST00000306821.3	protein_coding	17302	NA	NA
126	L1	1	72109697	72271297	1	rs1335004	72139699	0.0040208	ENSG00000172260	NEGR1	YES	132	1	intron_variant	MODIFIER	Transcript	ENST00000357731.5	protein_coding	17302	NA	NA
126	L1	1	72109697	72271297	1	rs1335004	72139699	0.0040208	ENSG00000172260	NEGR1	YES	132	1	intron_variant	MODIFIER	Transcript	ENST00000434200.1	protein_coding	17302	NA	NA
127	L1	2	2294395	2420495	1	rs6715366	2327295	0.111489	ENSG00000186487	MYT1L	YES	79	1	intron_variant	MODIFIER	Transcript	ENST00000399161.2	protein_coding	7623	NA	NA
127	L1	2	2294395	2420495	1	rs6715366	2327295	0.111489	ENSG00000186487	MYT1L	YES	79	1	intron_variant	MODIFIER	Transcript	ENST00000428368.2	protein_coding	7623	NA	NA
127	L1	2	2294395	2420495	1	rs6715366	2327295	0.111489	ENSG00000186487	MYT1L	YES	79	1	intron_variant,non_coding_transcript_variant	MODIFIER	Transcript	ENST00000460585.1	processed_transcript	7623	NA	NA
127	L1	2	2294395	2420495	1	rs6715366	2327295	0.111489	ENSG00000186487	MYT1L	YES	79	1	intron_variant,non_coding_transcript_variant	MODIFIER	Transcript	ENST00000476547.1	processed_transcript	7623	NA	NA
127	L1	2	2294395	2420495	1	rs6715366	2327295	0.111489	ENSG00000186487	MYT1L	YES	79	1	intron_variant,non_coding_transcript_variant	MODIFIER	Transcript	ENST00000479156.1	processed_transcript	7623	NA	NA
127	L1	2	2294395	2420495	1	rs10206268	2325923	0.0987721	ENSG00000186487	MYT1L	YES	79	1	intron_variant	MODIFIER	Transcript	ENST00000399161.2	protein_coding	7623	NA	NA
127	L1	2	2294395	2420495	1	rs10206268	2325923	0.0987721	ENSG00000186487	MYT1L	YES	79	1	intron_variant	MODIFIER	Transcript	ENST00000428368.2	protein_coding	7623	NA	NA
127	L1	2	2294395	2420495	1	rs10206268	2325923	0.0987721	ENSG00000186487	MYT1L	YES	79	1	intron_variant,non_coding_transcript_variant	MODIFIER	Transcript	ENST00000460585.1	processed_transcript	7623	NA	NA
127	L1	2	2294395	2420495	1	rs10206268	2325923	0.0987721	ENSG00000186487	MYT1L	YES	79	1	intron_variant,non_coding_transcript_variant	MODIFIER	Transcript	ENST00000476547.1	processed_transcript	7623	NA	NA
127	L1	2	2294395	2420495	1	rs10206268	2325923	0.0987721	ENSG00000186487	MYT1L	YES	79	1	intron_variant,non_coding_transcript_variant	MODIFIER	Transcript	ENST00000479156.1	processed_transcript	7623	NA	NA
127	L1	2	2294395	2420495	1	rs10195351	2325234	0.0932776	ENSG00000186487	MYT1L	YES	79	1	intron_variant	MODIFIER	Transcript	ENST00000399161.2	protein_coding	7623	NA	NA
127	L1	2	2294395	2420495	1	rs10195351	2325234	0.0932776	ENSG00000186487	MYT1L	YES	79	1	intron_variant	MODIFIER	Transcript	ENST00000428368.2	protein_coding	7623	NA	NA
127	L1	2	2294395	2420495	1	rs10195351	2325234	0.0932776	ENSG00000186487	MYT1L	YES	79	1	intron_variant,non_coding_transcript_variant	MODIFIER	Transcript	ENST00000460585.1	processed_transcript	7623	NA	NA
127	L1	2	2294395	2420495	1	rs10195351	2325234	0.0932776	ENSG00000186487	MYT1L	YES	79	1	intron_variant,non_coding_transcript_variant	MODIFIER	Transcript	ENST00000476547.1	processed_transcript	7623	NA	NA
127	L1	2	2294395	2420495	1	rs10195351	2325234	0.0932776	ENSG00000186487	MYT1L	YES	79	1	intron_variant,non_coding_transcript_variant	MODIFIER	Transcript	ENST00000479156.1	processed_transcript	7623	NA	NA
127	L1	2	2294395	2420495	1	rs6708950	2330118	0.0826915	ENSG00000186487	MYT1L	YES	79	1	intron_variant	MODIFIER	Transcript	ENST00000399161.2	protein_coding	7623	NA	NA
127	L1	2	2294395	2420495	1	rs6708950	2330118	0.0826915	ENSG00000186487	MYT1L	YES	79	1	intron_variant	MODIFIER	Transcript	ENST00000428368.2	protein_coding	7623	NA	NA
127	L1	2	2294395	2420495	1	rs6708950	2330118	0.0826915	ENSG00000186487	MYT1L	YES	79	1	intron_variant,non_coding_transcript_variant	MODIFIER	Transcript	ENST00000460585.1	processed_transcript	7623	NA	NA
127	L1	2	2294395	2420495	1	rs6708950	2330118	0.0826915	ENSG00000186487	MYT1L	YES	79	1	non_coding_transcript_exon_variant	MODIFIER	Transcript	ENST00000476547.1	processed_transcript	7623	NA	NA
127	L1	2	2294395	2420495	1	rs6708950	2330118	0.0826915	ENSG00000186487	MYT1L	YES	79	1	upstream_gene_variant	MODIFIER	Transcript	ENST00000479156.1	processed_transcript	7623	NA	NA
127	L1	2	2294395	2420495	1	rs13419191	2329340	0.0776267	ENSG00000186487	MYT1L	YES	79	1	intron_variant	MODIFIER	Transcript	ENST00000399161.2	protein_coding	7623	NA	NA
127	L1	2	2294395	2420495	1	rs13419191	2329340	0.0776267	ENSG00000186487	MYT1L	YES	79	1	intron_variant	MODIFIER	Transcript	ENST00000428368.2	protein_coding	7623	NA	NA
127	L1	2	2294395	2420495	1	rs13419191	2329340	0.0776267	ENSG00000186487	MYT1L	YES	79	1	intron_variant,non_coding_transcript_variant	MODIFIER	Transcript	ENST00000460585.1	processed_transcript	7623	NA	NA
127	L1	2	2294395	2420495	1	rs13419191	2329340	0.0776267	ENSG00000186487	MYT1L	YES	79	1	intron_variant,non_coding_transcript_variant	MODIFIER	Transcript	ENST00000476547.1	processed_transcript	7623	NA	NA
127	L1	2	2294395	2420495	1	rs13419191	2329340	0.0776267	ENSG00000186487	MYT1L	YES	79	1	upstream_gene_variant	MODIFIER	Transcript	ENST00000479156.1	processed_transcript	7623	NA	NA
127	L1	2	2294395	2420495	1	rs3749051	2334877	0.0738977	ENSG00000186487	MYT1L	YES	79	1	5_prime_UTR_variant	MODIFIER	Transcript	ENST00000399161.2	protein_coding	7623	NA	NA
127	L1	2	2294395	2420495	1	rs3749051	2334877	0.0738977	ENSG00000186487	MYT1L	YES	79	1	5_prime_UTR_variant	MODIFIER	Transcript	ENST00000428368.2	protein_coding	7623	NA	NA
127	L1	2	2294395	2420495	1	rs3749051	2334877	0.0738977	ENSG00000186487	MYT1L	YES	79	1	non_coding_transcript_exon_variant	MODIFIER	Transcript	ENST00000460585.1	processed_transcript	7623	NA	NA
127	L1	2	2294395	2420495	1	rs3749051	2334877	0.0738977	ENSG00000186487	MYT1L	YES	79	1	upstream_gene_variant	MODIFIER	Transcript	ENST00000476547.1	processed_transcript	7623	NA	NA
127	L1	2	2294395	2420495	1	rs878842	2319271	0.0611234	ENSG00000186487	MYT1L	YES	79	1	intron_variant	MODIFIER	Transcript	ENST00000399161.2	protein_coding	7623	NA	NA
127	L1	2	2294395	2420495	1	rs878842	2319271	0.0611234	ENSG00000186487	MYT1L	YES	79	1	intron_variant	MODIFIER	Transcript	ENST00000428368.2	protein_coding	7623	NA	NA
127	L1	2	2294395	2420495	1	rs878842	2319271	0.0611234	ENSG00000186487	MYT1L	YES	79	1	intron_variant,non_coding_transcript_variant	MODIFIER	Transcript	ENST00000460585.1	processed_transcript	7623	NA	NA
127	L1	2	2294395	2420495	1	rs878842	2319271	0.0611234	ENSG00000186487	MYT1L	YES	79	1	intron_variant,non_coding_transcript_variant	MODIFIER	Transcript	ENST00000476547.1	processed_transcript	7623	NA	NA
127	L1	2	2294395	2420495	1	rs878842	2319271	0.0611234	ENSG00000186487	MYT1L	YES	79	1	intron_variant,non_coding_transcript_variant	MODIFIER	Transcript	ENST00000479156.1	processed_transcript	7623	NA	NA
127	L1	2	2294395	2420495	1	rs17247190	2315801	0.057775	ENSG00000186487	MYT1L	YES	79	1	intron_variant	MODIFIER	Transcript	ENST00000399161.2	protein_coding	7623	NA	NA
127	L1	2	2294395	2420495	1	rs17247190	2315801	0.057775	ENSG00000186487	MYT1L	YES	79	1	intron_variant	MODIFIER	Transcript	ENST00000428368.2	protein_coding	7623	NA	NA
127	L1	2	2294395	2420495	1	rs17247190	2315801	0.057775	ENSG00000186487	MYT1L	YES	79	1	intron_variant,non_coding_transcript_variant	MODIFIER	Transcript	ENST00000460585.1	processed_transcript	7623	NA	NA
127	L1	2	2294395	2420495	1	rs17247190	2315801	0.057775	ENSG00000186487	MYT1L	YES	79	1	intron_variant,non_coding_transcript_variant	MODIFIER	Transcript	ENST00000476547.1	processed_transcript	7623	NA	NA
127	L1	2	2294395	2420495	1	rs17247190	2315801	0.057775	ENSG00000186487	MYT1L	YES	79	1	intron_variant,non_coding_transcript_variant	MODIFIER	Transcript	ENST00000479156.1	processed_transcript	7623	NA	NA
127	L1	2	2294395	2420495	1	rs78676900	2316512	0.0482193	ENSG00000186487	MYT1L	YES	79	1	intron_variant	MODIFIER	Transcript	ENST00000399161.2	protein_coding	7623	NA	NA
127	L1	2	2294395	2420495	1	rs78676900	2316512	0.0482193	ENSG00000186487	MYT1L	YES	79	1	intron_variant	MODIFIER	Transcript	ENST00000428368.2	protein_coding	7623	NA	NA
127	L1	2	2294395	2420495	1	rs78676900	2316512	0.0482193	ENSG00000186487	MYT1L	YES	79	1	intron_variant,non_coding_transcript_variant	MODIFIER	Transcript	ENST00000460585.1	processed_transcript	7623	NA	NA
127	L1	2	2294395	2420495	1	rs78676900	2316512	0.0482193	ENSG00000186487	MYT1L	YES	79	1	intron_variant,non_coding_transcript_variant	MODIFIER	Transcript	ENST00000476547.1	processed_transcript	7623	NA	NA
127	L1	2	2294395	2420495	1	rs78676900	2316512	0.0482193	ENSG00000186487	MYT1L	YES	79	1	intron_variant,non_coding_transcript_variant	MODIFIER	Transcript	ENST00000479156.1	processed_transcript	7623	NA	NA
127	L1	2	2294395	2420495	1	rs78776860	2314530	0.0455968	ENSG00000186487	MYT1L	YES	79	1	intron_variant	MODIFIER	Transcript	ENST00000399161.2	protein_coding	7623	NA	NA
127	L1	2	2294395	2420495	1	rs78776860	2314530	0.0455968	ENSG00000186487	MYT1L	YES	79	1	intron_variant	MODIFIER	Transcript	ENST00000428368.2	protein_coding	7623	NA	NA
127	L1	2	2294395	2420495	1	rs78776860	2314530	0.0455968	ENSG00000186487	MYT1L	YES	79	1	intron_variant,non_coding_transcript_variant	MODIFIER	Transcript	ENST00000460585.1	processed_transcript	7623	NA	NA
127	L1	2	2294395	2420495	1	rs78776860	2314530	0.0455968	ENSG00000186487	MYT1L	YES	79	1	intron_variant,non_coding_transcript_variant	MODIFIER	Transcript	ENST00000476547.1	processed_transcript	7623	NA	NA
127	L1	2	2294395	2420495	1	rs78776860	2314530	0.0455968	ENSG00000186487	MYT1L	YES	79	1	intron_variant,non_coding_transcript_variant	MODIFIER	Transcript	ENST00000479156.1	processed_transcript	7623	NA	NA
127	L1	2	2294395	2420495	1	rs7588535	2315612	0.0455968	ENSG00000186487	MYT1L	YES	79	1	intron_variant	MODIFIER	Transcript	ENST00000399161.2	protein_coding	7623	NA	NA
127	L1	2	2294395	2420495	1	rs7588535	2315612	0.0455968	ENSG00000186487	MYT1L	YES	79	1	intron_variant	MODIFIER	Transcript	ENST00000428368.2	protein_coding	7623	NA	NA
127	L1	2	2294395	2420495	1	rs7588535	2315612	0.0455968	ENSG00000186487	MYT1L	YES	79	1	intron_variant,non_coding_transcript_variant	MODIFIER	Transcript	ENST00000460585.1	processed_transcript	7623	NA	NA
127	L1	2	2294395	2420495	1	rs7588535	2315612	0.0455968	ENSG00000186487	MYT1L	YES	79	1	intron_variant,non_coding_transcript_variant	MODIFIER	Transcript	ENST00000476547.1	processed_transcript	7623	NA	NA
127	L1	2	2294395	2420495	1	rs7588535	2315612	0.0455968	ENSG00000186487	MYT1L	YES	79	1	intron_variant,non_coding_transcript_variant	MODIFIER	Transcript	ENST00000479156.1	processed_transcript	7623	NA	NA
127	L1	2	2294395	2420495	1	rs13391117	2309608	0.0381088	ENSG00000186487	MYT1L	YES	79	1	intron_variant	MODIFIER	Transcript	ENST00000399161.2	protein_coding	7623	NA	NA
127	L1	2	2294395	2420495	1	rs13391117	2309608	0.0381088	ENSG00000186487	MYT1L	YES	79	1	intron_variant	MODIFIER	Transcript	ENST00000428368.2	protein_coding	7623	NA	NA
127	L1	2	2294395	2420495	1	rs13391117	2309608	0.0381088	ENSG00000186487	MYT1L	YES	79	1	intron_variant,non_coding_transcript_variant	MODIFIER	Transcript	ENST00000460585.1	processed_transcript	7623	NA	NA
127	L1	2	2294395	2420495	1	rs13391117	2309608	0.0381088	ENSG00000186487	MYT1L	YES	79	1	intron_variant,non_coding_transcript_variant	MODIFIER	Transcript	ENST00000476547.1	processed_transcript	7623	NA	NA
127	L1	2	2294395	2420495	1	rs13391117	2309608	0.0381088	ENSG00000186487	MYT1L	YES	79	1	intron_variant,non_coding_transcript_variant	MODIFIER	Transcript	ENST00000479156.1	processed_transcript	7623	NA	NA
127	L1	2	2294395	2420495	1	rs7580422	2309927	0.0381088	ENSG00000186487	MYT1L	YES	79	1	intron_variant	MODIFIER	Transcript	ENST00000399161.2	protein_coding	7623	NA	NA
127	L1	2	2294395	2420495	1	rs7580422	2309927	0.0381088	ENSG00000186487	MYT1L	YES	79	1	intron_variant	MODIFIER	Transcript	ENST00000428368.2	protein_coding	7623	NA	NA
127	L1	2	2294395	2420495	1	rs7580422	2309927	0.0381088	ENSG00000186487	MYT1L	YES	79	1	splice_region_variant,non_coding_transcript_exon_variant	LOW	Transcript	ENST00000460585.1	processed_transcript	7623	NA	NA
127	L1	2	2294395	2420495	1	rs7580422	2309927	0.0381088	ENSG00000186487	MYT1L	YES	79	1	intron_variant,non_coding_transcript_variant	MODIFIER	Transcript	ENST00000476547.1	processed_transcript	7623	NA	NA
127	L1	2	2294395	2420495	1	rs7580422	2309927	0.0381088	ENSG00000186487	MYT1L	YES	79	1	intron_variant,non_coding_transcript_variant	MODIFIER	Transcript	ENST00000479156.1	processed_transcript	7623	NA	NA
127	L1	2	2294395	2420495	1	rs116390579	2311552	0.0320803	ENSG00000186487	MYT1L	YES	79	1	intron_variant	MODIFIER	Transcript	ENST00000399161.2	protein_coding	7623	NA	NA
127	L1	2	2294395	2420495	1	rs116390579	2311552	0.0320803	ENSG00000186487	MYT1L	YES	79	1	intron_variant	MODIFIER	Transcript	ENST00000428368.2	protein_coding	7623	NA	NA
127	L1	2	2294395	2420495	1	rs116390579	2311552	0.0320803	ENSG00000186487	MYT1L	YES	79	1	intron_variant,non_coding_transcript_variant	MODIFIER	Transcript	ENST00000460585.1	processed_transcript	7623	NA	NA
127	L1	2	2294395	2420495	1	rs116390579	2311552	0.0320803	ENSG00000186487	MYT1L	YES	79	1	intron_variant,non_coding_transcript_variant	MODIFIER	Transcript	ENST00000476547.1	processed_transcript	7623	NA	NA
127	L1	2	2294395	2420495	1	rs116390579	2311552	0.0320803	ENSG00000186487	MYT1L	YES	79	1	intron_variant,non_coding_transcript_variant	MODIFIER	Transcript	ENST00000479156.1	processed_transcript	7623	NA	NA
127	L1	2	2294395	2420495	1	rs6727254	2318592	0.0307078	ENSG00000186487	MYT1L	YES	79	1	intron_variant	MODIFIER	Transcript	ENST00000399161.2	protein_coding	7623	NA	NA
127	L1	2	2294395	2420495	1	rs6727254	2318592	0.0307078	ENSG00000186487	MYT1L	YES	79	1	intron_variant	MODIFIER	Transcript	ENST00000428368.2	protein_coding	7623	NA	NA
127	L1	2	2294395	2420495	1	rs6727254	2318592	0.0307078	ENSG00000186487	MYT1L	YES	79	1	intron_variant,non_coding_transcript_variant	MODIFIER	Transcript	ENST00000460585.1	processed_transcript	7623	NA	NA
127	L1	2	2294395	2420495	1	rs6727254	2318592	0.0307078	ENSG00000186487	MYT1L	YES	79	1	intron_variant,non_coding_transcript_variant	MODIFIER	Transcript	ENST00000476547.1	processed_transcript	7623	NA	NA
127	L1	2	2294395	2420495	1	rs6727254	2318592	0.0307078	ENSG00000186487	MYT1L	YES	79	1	intron_variant,non_coding_transcript_variant	MODIFIER	Transcript	ENST00000479156.1	processed_transcript	7623	NA	NA
127	L1	2	2294395	2420495	1	rs7597000	2315021	0.0229262	ENSG00000186487	MYT1L	YES	79	1	intron_variant	MODIFIER	Transcript	ENST00000399161.2	protein_coding	7623	NA	NA
127	L1	2	2294395	2420495	1	rs7597000	2315021	0.0229262	ENSG00000186487	MYT1L	YES	79	1	intron_variant	MODIFIER	Transcript	ENST00000428368.2	protein_coding	7623	NA	NA
127	L1	2	2294395	2420495	1	rs7597000	2315021	0.0229262	ENSG00000186487	MYT1L	YES	79	1	intron_variant,non_coding_transcript_variant	MODIFIER	Transcript	ENST00000460585.1	processed_transcript	7623	NA	NA
127	L1	2	2294395	2420495	1	rs7597000	2315021	0.0229262	ENSG00000186487	MYT1L	YES	79	1	intron_variant,non_coding_transcript_variant	MODIFIER	Transcript	ENST00000476547.1	processed_transcript	7623	NA	NA
127	L1	2	2294395	2420495	1	rs7597000	2315021	0.0229262	ENSG00000186487	MYT1L	YES	79	1	intron_variant,non_coding_transcript_variant	MODIFIER	Transcript	ENST00000479156.1	processed_transcript	7623	NA	NA
130	L1	5	153442747	153688217	1	rs4958696	153485075	0.0648298	ENSG00000037749	MFAP3	YES	184	1	intron_variant,non_coding_transcript_variant	MODIFIER	Transcript	ENST00000518497.1	processed_transcript	7034	NA	NA
130	L1	5	153442747	153688217	1	rs4958696	153485075	0.0648298	ENSG00000037749	MFAP3	YES	184	1	intron_variant,non_coding_transcript_variant	MODIFIER	Transcript	ENST00000519325.1	processed_transcript	7034	NA	NA
130	L1	5	153442747	153688217	1	rs4958696	153485075	0.0648298	ENSG00000037749	MFAP3	YES	184	1	intron_variant,non_coding_transcript_variant	MODIFIER	Transcript	ENST00000519612.1	processed_transcript	7034	NA	NA
130	L1	5	153442747	153688217	1	rs4958696	153485075	0.0648298	ENSG00000037749	MFAP3	YES	184	1	intron_variant,non_coding_transcript_variant	MODIFIER	Transcript	ENST00000520327.1	processed_transcript	7034	NA	NA
130	L1	5	153442747	153688217	1	rs4958696	153485075	0.0648298	ENSG00000037749	MFAP3	YES	184	1	intron_variant,non_coding_transcript_variant	MODIFIER	Transcript	ENST00000521527.1	processed_transcript	7034	NA	NA
130	L1	5	153442747	153688217	1	rs4958696	153485075	0.0648298	ENSG00000037749	MFAP3	YES	184	1	intron_variant,non_coding_transcript_variant	MODIFIER	Transcript	ENST00000522440.1	processed_transcript	7034	NA	NA
130	L1	5	153442747	153688217	1	rs4958695	153484500	0.0606419	ENSG00000037749	MFAP3	YES	184	1	intron_variant,non_coding_transcript_variant	MODIFIER	Transcript	ENST00000518497.1	processed_transcript	7034	NA	NA
130	L1	5	153442747	153688217	1	rs4958695	153484500	0.0606419	ENSG00000037749	MFAP3	YES	184	1	intron_variant,non_coding_transcript_variant	MODIFIER	Transcript	ENST00000519325.1	processed_transcript	7034	NA	NA
130	L1	5	153442747	153688217	1	rs4958695	153484500	0.0606419	ENSG00000037749	MFAP3	YES	184	1	intron_variant,non_coding_transcript_variant	MODIFIER	Transcript	ENST00000519612.1	processed_transcript	7034	NA	NA
130	L1	5	153442747	153688217	1	rs4958695	153484500	0.0606419	ENSG00000037749	MFAP3	YES	184	1	intron_variant,non_coding_transcript_variant	MODIFIER	Transcript	ENST00000520327.1	processed_transcript	7034	NA	NA
130	L1	5	153442747	153688217	1	rs4958695	153484500	0.0606419	ENSG00000037749	MFAP3	YES	184	1	intron_variant,non_coding_transcript_variant	MODIFIER	Transcript	ENST00000521527.1	processed_transcript	7034	NA	NA
130	L1	5	153442747	153688217	1	rs4958695	153484500	0.0606419	ENSG00000037749	MFAP3	YES	184	1	intron_variant,non_coding_transcript_variant	MODIFIER	Transcript	ENST00000522440.1	processed_transcript	7034	NA	NA
130	L1	5	153442747	153688217	1	rs35391150	153481455	0.0471459	ENSG00000037749	MFAP3	YES	184	1	intron_variant,non_coding_transcript_variant	MODIFIER	Transcript	ENST00000518497.1	processed_transcript	7034	NA	NA
130	L1	5	153442747	153688217	1	rs35391150	153481455	0.0471459	ENSG00000037749	MFAP3	YES	184	1	intron_variant,non_coding_transcript_variant	MODIFIER	Transcript	ENST00000519325.1	processed_transcript	7034	NA	NA
130	L1	5	153442747	153688217	1	rs35391150	153481455	0.0471459	ENSG00000037749	MFAP3	YES	184	1	intron_variant,non_coding_transcript_variant	MODIFIER	Transcript	ENST00000519612.1	processed_transcript	7034	NA	NA
130	L1	5	153442747	153688217	1	rs35391150	153481455	0.0471459	ENSG00000037749	MFAP3	YES	184	1	intron_variant,non_coding_transcript_variant	MODIFIER	Transcript	ENST00000520327.1	processed_transcript	7034	NA	NA
130	L1	5	153442747	153688217	1	rs35391150	153481455	0.0471459	ENSG00000037749	MFAP3	YES	184	1	intron_variant,non_coding_transcript_variant	MODIFIER	Transcript	ENST00000521527.1	processed_transcript	7034	NA	NA
130	L1	5	153442747	153688217	1	rs35391150	153481455	0.0471459	ENSG00000037749	MFAP3	YES	184	1	intron_variant,non_coding_transcript_variant	MODIFIER	Transcript	ENST00000522440.1	processed_transcript	7034	NA	NA
130	L1	5	153442747	153688217	1	rs6580052	153478177	0.0387262	ENSG00000037749	MFAP3	YES	184	1	intron_variant,non_coding_transcript_variant	MODIFIER	Transcript	ENST00000518497.1	processed_transcript	7034	NA	NA
130	L1	5	153442747	153688217	1	rs6580052	153478177	0.0387262	ENSG00000037749	MFAP3	YES	184	1	intron_variant,non_coding_transcript_variant	MODIFIER	Transcript	ENST00000519325.1	processed_transcript	7034	NA	NA
130	L1	5	153442747	153688217	1	rs6580052	153478177	0.0387262	ENSG00000037749	MFAP3	YES	184	1	intron_variant,non_coding_transcript_variant	MODIFIER	Transcript	ENST00000519612.1	processed_transcript	7034	NA	NA
130	L1	5	153442747	153688217	1	rs6580052	153478177	0.0387262	ENSG00000037749	MFAP3	YES	184	1	intron_variant,non_coding_transcript_variant	MODIFIER	Transcript	ENST00000520327.1	processed_transcript	7034	NA	NA
130	L1	5	153442747	153688217	1	rs6580052	153478177	0.0387262	ENSG00000037749	MFAP3	YES	184	1	intron_variant,non_coding_transcript_variant	MODIFIER	Transcript	ENST00000521527.1	processed_transcript	7034	NA	NA
130	L1	5	153442747	153688217	1	rs6580052	153478177	0.0387262	ENSG00000037749	MFAP3	YES	184	1	intron_variant,non_coding_transcript_variant	MODIFIER	Transcript	ENST00000522440.1	processed_transcript	7034	NA	NA
130	L1	5	153442747	153688217	1	rs2882468	153476822	0.0363932	ENSG00000037749	MFAP3	YES	184	1	non_coding_transcript_exon_variant	MODIFIER	Transcript	ENST00000518497.1	processed_transcript	7034	NA	NA
130	L1	5	153442747	153688217	1	rs2882468	153476822	0.0363932	ENSG00000037749	MFAP3	YES	184	1	non_coding_transcript_exon_variant	MODIFIER	Transcript	ENST00000519325.1	processed_transcript	7034	NA	NA
130	L1	5	153442747	153688217	1	rs2882468	153476822	0.0363932	ENSG00000037749	MFAP3	YES	184	1	non_coding_transcript_exon_variant	MODIFIER	Transcript	ENST00000519612.1	processed_transcript	7034	NA	NA
130	L1	5	153442747	153688217	1	rs2882468	153476822	0.0363932	ENSG00000037749	MFAP3	YES	184	1	non_coding_transcript_exon_variant	MODIFIER	Transcript	ENST00000520327.1	processed_transcript	7034	NA	NA
130	L1	5	153442747	153688217	1	rs2882468	153476822	0.0363932	ENSG00000037749	MFAP3	YES	184	1	non_coding_transcript_exon_variant	MODIFIER	Transcript	ENST00000521527.1	processed_transcript	7034	NA	NA
130	L1	5	153442747	153688217	1	rs2882468	153476822	0.0363932	ENSG00000037749	MFAP3	YES	184	1	non_coding_transcript_exon_variant	MODIFIER	Transcript	ENST00000522440.1	processed_transcript	7034	NA	NA
130	L1	5	153442747	153688217	1	rs4312933	153476659	0.0362906	ENSG00000037749	MFAP3	YES	184	1	non_coding_transcript_exon_variant	MODIFIER	Transcript	ENST00000518497.1	processed_transcript	7034	NA	NA
130	L1	5	153442747	153688217	1	rs4312933	153476659	0.0362906	ENSG00000037749	MFAP3	YES	184	1	non_coding_transcript_exon_variant	MODIFIER	Transcript	ENST00000519325.1	processed_transcript	7034	NA	NA
130	L1	5	153442747	153688217	1	rs4312933	153476659	0.0362906	ENSG00000037749	MFAP3	YES	184	1	non_coding_transcript_exon_variant	MODIFIER	Transcript	ENST00000519612.1	processed_transcript	7034	NA	NA
130	L1	5	153442747	153688217	1	rs4312933	153476659	0.0362906	ENSG00000037749	MFAP3	YES	184	1	non_coding_transcript_exon_variant	MODIFIER	Transcript	ENST00000520327.1	processed_transcript	7034	NA	NA
130	L1	5	153442747	153688217	1	rs4312933	153476659	0.0362906	ENSG00000037749	MFAP3	YES	184	1	non_coding_transcript_exon_variant	MODIFIER	Transcript	ENST00000521527.1	processed_transcript	7034	NA	NA
130	L1	5	153442747	153688217	1	rs4312933	153476659	0.0362906	ENSG00000037749	MFAP3	YES	184	1	non_coding_transcript_exon_variant	MODIFIER	Transcript	ENST00000522440.1	processed_transcript	7034	NA	NA
130	L1	5	153442747	153688217	1	rs815638	153480265	0.0337829	ENSG00000037749	MFAP3	YES	184	1	intron_variant,non_coding_transcript_variant	MODIFIER	Transcript	ENST00000518497.1	processed_transcript	7034	NA	NA
130	L1	5	153442747	153688217	1	rs815638	153480265	0.0337829	ENSG00000037749	MFAP3	YES	184	1	intron_variant,non_coding_transcript_variant	MODIFIER	Transcript	ENST00000519325.1	processed_transcript	7034	NA	NA
130	L1	5	153442747	153688217	1	rs815638	153480265	0.0337829	ENSG00000037749	MFAP3	YES	184	1	intron_variant,non_coding_transcript_variant	MODIFIER	Transcript	ENST00000519612.1	processed_transcript	7034	NA	NA
130	L1	5	153442747	153688217	1	rs815638	153480265	0.0337829	ENSG00000037749	MFAP3	YES	184	1	intron_variant,non_coding_transcript_variant	MODIFIER	Transcript	ENST00000520327.1	processed_transcript	7034	NA	NA
130	L1	5	153442747	153688217	1	rs815638	153480265	0.0337829	ENSG00000037749	MFAP3	YES	184	1	intron_variant,non_coding_transcript_variant	MODIFIER	Transcript	ENST00000521527.1	processed_transcript	7034	NA	NA
130	L1	5	153442747	153688217	1	rs815638	153480265	0.0337829	ENSG00000037749	MFAP3	YES	184	1	intron_variant,non_coding_transcript_variant	MODIFIER	Transcript	ENST00000522440.1	processed_transcript	7034	NA	NA
130	L1	5	153442747	153688217	1	rs34195048	153474851	0.0337704	ENSG00000037749	MFAP3	YES	184	1	upstream_gene_variant	MODIFIER	Transcript	ENST00000518497.1	processed_transcript	7034	NA	NA
130	L1	5	153442747	153688217	1	rs34195048	153474851	0.0337704	ENSG00000037749	MFAP3	YES	184	1	upstream_gene_variant	MODIFIER	Transcript	ENST00000519325.1	processed_transcript	7034	NA	NA
130	L1	5	153442747	153688217	1	rs34195048	153474851	0.0337704	ENSG00000037749	MFAP3	YES	184	1	upstream_gene_variant	MODIFIER	Transcript	ENST00000519612.1	processed_transcript	7034	NA	NA
130	L1	5	153442747	153688217	1	rs34195048	153474851	0.0337704	ENSG00000037749	MFAP3	YES	184	1	intron_variant,non_coding_transcript_variant	MODIFIER	Transcript	ENST00000520327.1	processed_transcript	7034	NA	NA
130	L1	5	153442747	153688217	1	rs34195048	153474851	0.0337704	ENSG00000037749	MFAP3	YES	184	1	intron_variant,non_coding_transcript_variant	MODIFIER	Transcript	ENST00000521527.1	processed_transcript	7034	NA	NA
130	L1	5	153442747	153688217	1	rs34195048	153474851	0.0337704	ENSG00000037749	MFAP3	YES	184	1	upstream_gene_variant	MODIFIER	Transcript	ENST00000522440.1	processed_transcript	7034	NA	NA
130	L1	5	153442747	153688217	1	rs2434375	153479613	0.0337332	ENSG00000037749	MFAP3	YES	184	1	intron_variant,non_coding_transcript_variant	MODIFIER	Transcript	ENST00000518497.1	processed_transcript	7034	NA	NA
130	L1	5	153442747	153688217	1	rs2434375	153479613	0.0337332	ENSG00000037749	MFAP3	YES	184	1	intron_variant,non_coding_transcript_variant	MODIFIER	Transcript	ENST00000519325.1	processed_transcript	7034	NA	NA
130	L1	5	153442747	153688217	1	rs2434375	153479613	0.0337332	ENSG00000037749	MFAP3	YES	184	1	intron_variant,non_coding_transcript_variant	MODIFIER	Transcript	ENST00000519612.1	processed_transcript	7034	NA	NA
130	L1	5	153442747	153688217	1	rs2434375	153479613	0.0337332	ENSG00000037749	MFAP3	YES	184	1	intron_variant,non_coding_transcript_variant	MODIFIER	Transcript	ENST00000520327.1	processed_transcript	7034	NA	NA
130	L1	5	153442747	153688217	1	rs2434375	153479613	0.0337332	ENSG00000037749	MFAP3	YES	184	1	intron_variant,non_coding_transcript_variant	MODIFIER	Transcript	ENST00000521527.1	processed_transcript	7034	NA	NA
130	L1	5	153442747	153688217	1	rs2434375	153479613	0.0337332	ENSG00000037749	MFAP3	YES	184	1	intron_variant,non_coding_transcript_variant	MODIFIER	Transcript	ENST00000522440.1	processed_transcript	7034	NA	NA
130	L1	5	153442747	153688217	1	rs7705235	153472754	0.0318762	ENSG00000037749	MFAP3	YES	184	1	upstream_gene_variant	MODIFIER	Transcript	ENST00000518497.1	processed_transcript	7034	NA	NA
130	L1	5	153442747	153688217	1	rs7705235	153472754	0.0318762	ENSG00000037749	MFAP3	YES	184	1	upstream_gene_variant	MODIFIER	Transcript	ENST00000519325.1	processed_transcript	7034	NA	NA
130	L1	5	153442747	153688217	1	rs7705235	153472754	0.0318762	ENSG00000037749	MFAP3	YES	184	1	upstream_gene_variant	MODIFIER	Transcript	ENST00000519612.1	processed_transcript	7034	NA	NA
130	L1	5	153442747	153688217	1	rs7705235	153472754	0.0318762	ENSG00000037749	MFAP3	YES	184	1	intron_variant,non_coding_transcript_variant	MODIFIER	Transcript	ENST00000520327.1	processed_transcript	7034	NA	NA
130	L1	5	153442747	153688217	1	rs7705235	153472754	0.0318762	ENSG00000037749	MFAP3	YES	184	1	intron_variant,non_coding_transcript_variant	MODIFIER	Transcript	ENST00000521527.1	processed_transcript	7034	NA	NA
130	L1	5	153442747	153688217	1	rs7705235	153472754	0.0318762	ENSG00000037749	MFAP3	YES	184	1	upstream_gene_variant	MODIFIER	Transcript	ENST00000522440.1	processed_transcript	7034	NA	NA
130	L1	5	153442747	153688217	1	rs7705478	153472709	0.0318723	ENSG00000037749	MFAP3	YES	184	1	upstream_gene_variant	MODIFIER	Transcript	ENST00000518497.1	processed_transcript	7034	NA	NA
130	L1	5	153442747	153688217	1	rs7705478	153472709	0.0318723	ENSG00000037749	MFAP3	YES	184	1	upstream_gene_variant	MODIFIER	Transcript	ENST00000519325.1	processed_transcript	7034	NA	NA
130	L1	5	153442747	153688217	1	rs7705478	153472709	0.0318723	ENSG00000037749	MFAP3	YES	184	1	upstream_gene_variant	MODIFIER	Transcript	ENST00000519612.1	processed_transcript	7034	NA	NA
130	L1	5	153442747	153688217	1	rs7705478	153472709	0.0318723	ENSG00000037749	MFAP3	YES	184	1	intron_variant,non_coding_transcript_variant	MODIFIER	Transcript	ENST00000520327.1	processed_transcript	7034	NA	NA
130	L1	5	153442747	153688217	1	rs7705478	153472709	0.0318723	ENSG00000037749	MFAP3	YES	184	1	intron_variant,non_coding_transcript_variant	MODIFIER	Transcript	ENST00000521527.1	processed_transcript	7034	NA	NA
130	L1	5	153442747	153688217	1	rs7705478	153472709	0.0318723	ENSG00000037749	MFAP3	YES	184	1	upstream_gene_variant	MODIFIER	Transcript	ENST00000522440.1	processed_transcript	7034	NA	NA
130	L1	5	153442747	153688217	1	rs3822710	153473694	0.0318321	ENSG00000037749	MFAP3	YES	184	1	upstream_gene_variant	MODIFIER	Transcript	ENST00000518497.1	processed_transcript	7034	NA	NA
130	L1	5	153442747	153688217	1	rs3822710	153473694	0.0318321	ENSG00000037749	MFAP3	YES	184	1	upstream_gene_variant	MODIFIER	Transcript	ENST00000519325.1	processed_transcript	7034	NA	NA
130	L1	5	153442747	153688217	1	rs3822710	153473694	0.0318321	ENSG00000037749	MFAP3	YES	184	1	upstream_gene_variant	MODIFIER	Transcript	ENST00000519612.1	processed_transcript	7034	NA	NA
130	L1	5	153442747	153688217	1	rs3822710	153473694	0.0318321	ENSG00000037749	MFAP3	YES	184	1	intron_variant,non_coding_transcript_variant	MODIFIER	Transcript	ENST00000520327.1	processed_transcript	7034	NA	NA
130	L1	5	153442747	153688217	1	rs3822710	153473694	0.0318321	ENSG00000037749	MFAP3	YES	184	1	intron_variant,non_coding_transcript_variant	MODIFIER	Transcript	ENST00000521527.1	processed_transcript	7034	NA	NA
130	L1	5	153442747	153688217	1	rs3822710	153473694	0.0318321	ENSG00000037749	MFAP3	YES	184	1	upstream_gene_variant	MODIFIER	Transcript	ENST00000522440.1	processed_transcript	7034	NA	NA
130	L1	5	153442747	153688217	1	rs707184	153485826	0.0290535	ENSG00000037749	MFAP3	YES	184	1	intron_variant,non_coding_transcript_variant	MODIFIER	Transcript	ENST00000518497.1	processed_transcript	7034	NA	NA
130	L1	5	153442747	153688217	1	rs707184	153485826	0.0290535	ENSG00000037749	MFAP3	YES	184	1	intron_variant,non_coding_transcript_variant	MODIFIER	Transcript	ENST00000519325.1	processed_transcript	7034	NA	NA
130	L1	5	153442747	153688217	1	rs707184	153485826	0.0290535	ENSG00000037749	MFAP3	YES	184	1	intron_variant,non_coding_transcript_variant	MODIFIER	Transcript	ENST00000519612.1	processed_transcript	7034	NA	NA
130	L1	5	153442747	153688217	1	rs707184	153485826	0.0290535	ENSG00000037749	MFAP3	YES	184	1	intron_variant,non_coding_transcript_variant	MODIFIER	Transcript	ENST00000520327.1	processed_transcript	7034	NA	NA
130	L1	5	153442747	153688217	1	rs707184	153485826	0.0290535	ENSG00000037749	MFAP3	YES	184	1	intron_variant,non_coding_transcript_variant	MODIFIER	Transcript	ENST00000521527.1	processed_transcript	7034	NA	NA
130	L1	5	153442747	153688217	1	rs707184	153485826	0.0290535	ENSG00000037749	MFAP3	YES	184	1	intron_variant,non_coding_transcript_variant	MODIFIER	Transcript	ENST00000522440.1	processed_transcript	7034	NA	NA
130	L1	5	153442747	153688217	1	rs13173253	153469020	0.0279974	ENSG00000037749	MFAP3	YES	184	1	intron_variant,non_coding_transcript_variant	MODIFIER	Transcript	ENST00000520327.1	processed_transcript	7034	NA	NA
130	L1	5	153442747	153688217	1	rs13173253	153469020	0.0279974	ENSG00000037749	MFAP3	YES	184	1	intron_variant,non_coding_transcript_variant	MODIFIER	Transcript	ENST00000521527.1	processed_transcript	7034	NA	NA
130	L1	5	153442747	153688217	1	rs4958355	153469305	0.027988	ENSG00000037749	MFAP3	YES	184	1	intron_variant,non_coding_transcript_variant	MODIFIER	Transcript	ENST00000520327.1	processed_transcript	7034	NA	NA
130	L1	5	153442747	153688217	1	rs4958355	153469305	0.027988	ENSG00000037749	MFAP3	YES	184	1	intron_variant,non_coding_transcript_variant	MODIFIER	Transcript	ENST00000521527.1	processed_transcript	7034	NA	NA
130	L1	5	153442747	153688217	1	rs815631	153484661	0.0255001	ENSG00000037749	MFAP3	YES	184	1	intron_variant,non_coding_transcript_variant	MODIFIER	Transcript	ENST00000518497.1	processed_transcript	7034	NA	NA
130	L1	5	153442747	153688217	1	rs815631	153484661	0.0255001	ENSG00000037749	MFAP3	YES	184	1	intron_variant,non_coding_transcript_variant	MODIFIER	Transcript	ENST00000519325.1	processed_transcript	7034	NA	NA
130	L1	5	153442747	153688217	1	rs815631	153484661	0.0255001	ENSG00000037749	MFAP3	YES	184	1	intron_variant,non_coding_transcript_variant	MODIFIER	Transcript	ENST00000519612.1	processed_transcript	7034	NA	NA
130	L1	5	153442747	153688217	1	rs815631	153484661	0.0255001	ENSG00000037749	MFAP3	YES	184	1	intron_variant,non_coding_transcript_variant	MODIFIER	Transcript	ENST00000520327.1	processed_transcript	7034	NA	NA
130	L1	5	153442747	153688217	1	rs815631	153484661	0.0255001	ENSG00000037749	MFAP3	YES	184	1	intron_variant,non_coding_transcript_variant	MODIFIER	Transcript	ENST00000521527.1	processed_transcript	7034	NA	NA
130	L1	5	153442747	153688217	1	rs815631	153484661	0.0255001	ENSG00000037749	MFAP3	YES	184	1	intron_variant,non_coding_transcript_variant	MODIFIER	Transcript	ENST00000522440.1	processed_transcript	7034	NA	NA
130	L1	5	153442747	153688217	1	rs1428122	153490358	0.0236266	ENSG00000037749	MFAP3	YES	184	1	intron_variant,non_coding_transcript_variant	MODIFIER	Transcript	ENST00000518497.1	processed_transcript	7034	NA	NA
130	L1	5	153442747	153688217	1	rs1428122	153490358	0.0236266	ENSG00000037749	MFAP3	YES	184	1	intron_variant,non_coding_transcript_variant	MODIFIER	Transcript	ENST00000519325.1	processed_transcript	7034	NA	NA
130	L1	5	153442747	153688217	1	rs1428122	153490358	0.0236266	ENSG00000037749	MFAP3	YES	184	1	intron_variant,non_coding_transcript_variant	MODIFIER	Transcript	ENST00000519612.1	processed_transcript	7034	NA	NA
130	L1	5	153442747	153688217	1	rs1428122	153490358	0.0236266	ENSG00000037749	MFAP3	YES	184	1	intron_variant,non_coding_transcript_variant	MODIFIER	Transcript	ENST00000520327.1	processed_transcript	7034	NA	NA
130	L1	5	153442747	153688217	1	rs1428122	153490358	0.0236266	ENSG00000037749	MFAP3	YES	184	1	intron_variant,non_coding_transcript_variant	MODIFIER	Transcript	ENST00000521527.1	processed_transcript	7034	NA	NA
130	L1	5	153442747	153688217	1	rs1428122	153490358	0.0236266	ENSG00000037749	MFAP3	YES	184	1	intron_variant,non_coding_transcript_variant	MODIFIER	Transcript	ENST00000522440.1	processed_transcript	7034	NA	NA
130	L1	5	153442747	153688217	1	rs12520731	153462557	0.0231347	ENSG00000037749	MFAP3	YES	184	1	intron_variant,non_coding_transcript_variant	MODIFIER	Transcript	ENST00000520327.1	processed_transcript	7034	NA	NA
130	L1	5	153442747	153688217	1	rs12520731	153462557	0.0231347	ENSG00000037749	MFAP3	YES	184	1	intron_variant,non_coding_transcript_variant	MODIFIER	Transcript	ENST00000521527.1	processed_transcript	7034	NA	NA
130	L1	5	153442747	153688217	1	rs12515633	153462533	0.023134	ENSG00000037749	MFAP3	YES	184	1	intron_variant,non_coding_transcript_variant	MODIFIER	Transcript	ENST00000520327.1	processed_transcript	7034	NA	NA
130	L1	5	153442747	153688217	1	rs12515633	153462533	0.023134	ENSG00000037749	MFAP3	YES	184	1	intron_variant,non_coding_transcript_variant	MODIFIER	Transcript	ENST00000521527.1	processed_transcript	7034	NA	NA
130	L1	5	153442747	153688217	1	rs11167658	153461049	0.0217021	ENSG00000037749	MFAP3	YES	184	1	intron_variant,non_coding_transcript_variant	MODIFIER	Transcript	ENST00000520327.1	processed_transcript	7034	NA	NA
130	L1	5	153442747	153688217	1	rs11167658	153461049	0.0217021	ENSG00000037749	MFAP3	YES	184	1	intron_variant,non_coding_transcript_variant	MODIFIER	Transcript	ENST00000521527.1	processed_transcript	7034	NA	NA
130	L1	5	153442747	153688217	1	rs12523627	153459405	0.0216752	ENSG00000037749	MFAP3	YES	184	1	intron_variant,non_coding_transcript_variant	MODIFIER	Transcript	ENST00000520327.1	processed_transcript	7034	NA	NA
130	L1	5	153442747	153688217	1	rs12523627	153459405	0.0216752	ENSG00000037749	MFAP3	YES	184	1	intron_variant,non_coding_transcript_variant	MODIFIER	Transcript	ENST00000521527.1	processed_transcript	7034	NA	NA
130	L1	5	153442747	153688217	1	rs4958354	153460043	0.0216593	ENSG00000037749	MFAP3	YES	184	1	intron_variant,non_coding_transcript_variant	MODIFIER	Transcript	ENST00000520327.1	processed_transcript	7034	NA	NA
130	L1	5	153442747	153688217	1	rs4958354	153460043	0.0216593	ENSG00000037749	MFAP3	YES	184	1	intron_variant,non_coding_transcript_variant	MODIFIER	Transcript	ENST00000521527.1	processed_transcript	7034	NA	NA
130	L1	5	153442747	153688217	1	rs13155109	153455004	0.0203311	ENSG00000037749	MFAP3	YES	184	1	intron_variant,non_coding_transcript_variant	MODIFIER	Transcript	ENST00000520327.1	processed_transcript	7034	NA	NA
130	L1	5	153442747	153688217	1	rs13155109	153455004	0.0203311	ENSG00000037749	MFAP3	YES	184	1	intron_variant,non_coding_transcript_variant	MODIFIER	Transcript	ENST00000521527.1	processed_transcript	7034	NA	NA
130	L1	5	153442747	153688217	1	rs13154464	153454452	0.0200855	ENSG00000037749	MFAP3	YES	184	1	intron_variant,non_coding_transcript_variant	MODIFIER	Transcript	ENST00000520327.1	processed_transcript	7034	NA	NA
130	L1	5	153442747	153688217	1	rs13154464	153454452	0.0200855	ENSG00000037749	MFAP3	YES	184	1	intron_variant,non_coding_transcript_variant	MODIFIER	Transcript	ENST00000521527.1	processed_transcript	7034	NA	NA
130	L1	5	153442747	153688217	1	rs7709154	153455936	0.0190984	ENSG00000037749	MFAP3	YES	184	1	intron_variant,non_coding_transcript_variant	MODIFIER	Transcript	ENST00000520327.1	processed_transcript	7034	NA	NA
130	L1	5	153442747	153688217	1	rs7709154	153455936	0.0190984	ENSG00000037749	MFAP3	YES	184	1	intron_variant,non_coding_transcript_variant	MODIFIER	Transcript	ENST00000521527.1	processed_transcript	7034	NA	NA
130	L1	5	153442747	153688217	1	rs1871157	153456807	0.0190864	ENSG00000037749	MFAP3	YES	184	1	intron_variant,non_coding_transcript_variant	MODIFIER	Transcript	ENST00000520327.1	processed_transcript	7034	NA	NA
130	L1	5	153442747	153688217	1	rs1871157	153456807	0.0190864	ENSG00000037749	MFAP3	YES	184	1	intron_variant,non_coding_transcript_variant	MODIFIER	Transcript	ENST00000521527.1	processed_transcript	7034	NA	NA
130	L1	5	153442747	153688217	1	rs13154303	153454468	0.0166003	ENSG00000037749	MFAP3	YES	184	1	intron_variant,non_coding_transcript_variant	MODIFIER	Transcript	ENST00000520327.1	processed_transcript	7034	NA	NA
130	L1	5	153442747	153688217	1	rs13154303	153454468	0.0166003	ENSG00000037749	MFAP3	YES	184	1	intron_variant,non_coding_transcript_variant	MODIFIER	Transcript	ENST00000521527.1	processed_transcript	7034	NA	NA
130	L1	5	153442747	153688217	1	rs816029	153451288	0.0157406	ENSG00000037749	MFAP3	YES	184	1	intron_variant,non_coding_transcript_variant	MODIFIER	Transcript	ENST00000520327.1	processed_transcript	7034	NA	NA
130	L1	5	153442747	153688217	1	rs816029	153451288	0.0157406	ENSG00000037749	MFAP3	YES	184	1	intron_variant,non_coding_transcript_variant	MODIFIER	Transcript	ENST00000521527.1	processed_transcript	7034	NA	NA
130	L1	5	153442747	153688217	1	rs1438590	153450790	0.0147556	ENSG00000037749	MFAP3	YES	184	1	intron_variant,non_coding_transcript_variant	MODIFIER	Transcript	ENST00000520327.1	processed_transcript	7034	NA	NA
130	L1	5	153442747	153688217	1	rs1438590	153450790	0.0147556	ENSG00000037749	MFAP3	YES	184	1	intron_variant,non_coding_transcript_variant	MODIFIER	Transcript	ENST00000521527.1	processed_transcript	7034	NA	NA
130	L1	5	153442747	153688217	1	rs816030	153450637	0.013899	ENSG00000037749	MFAP3	YES	184	1	intron_variant,non_coding_transcript_variant	MODIFIER	Transcript	ENST00000520327.1	processed_transcript	7034	NA	NA
130	L1	5	153442747	153688217	1	rs816030	153450637	0.013899	ENSG00000037749	MFAP3	YES	184	1	intron_variant,non_coding_transcript_variant	MODIFIER	Transcript	ENST00000521527.1	processed_transcript	7034	NA	NA
130	L1	5	153442747	153688217	1	rs815626	153493104	0.0129008	ENSG00000037749	MFAP3	YES	184	1	intron_variant,non_coding_transcript_variant	MODIFIER	Transcript	ENST00000518497.1	processed_transcript	7034	NA	NA
130	L1	5	153442747	153688217	1	rs815626	153493104	0.0129008	ENSG00000037749	MFAP3	YES	184	1	intron_variant,non_coding_transcript_variant	MODIFIER	Transcript	ENST00000519325.1	processed_transcript	7034	NA	NA
130	L1	5	153442747	153688217	1	rs815626	153493104	0.0129008	ENSG00000037749	MFAP3	YES	184	1	intron_variant,non_coding_transcript_variant	MODIFIER	Transcript	ENST00000519612.1	processed_transcript	7034	NA	NA
130	L1	5	153442747	153688217	1	rs815626	153493104	0.0129008	ENSG00000037749	MFAP3	YES	184	1	intron_variant,non_coding_transcript_variant	MODIFIER	Transcript	ENST00000520327.1	processed_transcript	7034	NA	NA
130	L1	5	153442747	153688217	1	rs815626	153493104	0.0129008	ENSG00000037749	MFAP3	YES	184	1	intron_variant,non_coding_transcript_variant	MODIFIER	Transcript	ENST00000521527.1	processed_transcript	7034	NA	NA
130	L1	5	153442747	153688217	1	rs815626	153493104	0.0129008	ENSG00000037749	MFAP3	YES	184	1	intron_variant,non_coding_transcript_variant	MODIFIER	Transcript	ENST00000522440.1	processed_transcript	7034	NA	NA
130	L1	5	153442747	153688217	1	rs707185	153490176	0.0124589	ENSG00000037749	MFAP3	YES	184	1	intron_variant,non_coding_transcript_variant	MODIFIER	Transcript	ENST00000518497.1	processed_transcript	7034	NA	NA
130	L1	5	153442747	153688217	1	rs707185	153490176	0.0124589	ENSG00000037749	MFAP3	YES	184	1	intron_variant,non_coding_transcript_variant	MODIFIER	Transcript	ENST00000519325.1	processed_transcript	7034	NA	NA
130	L1	5	153442747	153688217	1	rs707185	153490176	0.0124589	ENSG00000037749	MFAP3	YES	184	1	intron_variant,non_coding_transcript_variant	MODIFIER	Transcript	ENST00000519612.1	processed_transcript	7034	NA	NA
130	L1	5	153442747	153688217	1	rs707185	153490176	0.0124589	ENSG00000037749	MFAP3	YES	184	1	intron_variant,non_coding_transcript_variant	MODIFIER	Transcript	ENST00000520327.1	processed_transcript	7034	NA	NA
130	L1	5	153442747	153688217	1	rs707185	153490176	0.0124589	ENSG00000037749	MFAP3	YES	184	1	intron_variant,non_coding_transcript_variant	MODIFIER	Transcript	ENST00000521527.1	processed_transcript	7034	NA	NA
130	L1	5	153442747	153688217	1	rs707185	153490176	0.0124589	ENSG00000037749	MFAP3	YES	184	1	intron_variant,non_coding_transcript_variant	MODIFIER	Transcript	ENST00000522440.1	processed_transcript	7034	NA	NA
130	L1	5	153442747	153688217	1	rs816032	153450069	0.0122442	ENSG00000037749	MFAP3	YES	184	1	intron_variant,non_coding_transcript_variant	MODIFIER	Transcript	ENST00000520327.1	processed_transcript	7034	NA	NA
130	L1	5	153442747	153688217	1	rs816032	153450069	0.0122442	ENSG00000037749	MFAP3	YES	184	1	intron_variant,non_coding_transcript_variant	MODIFIER	Transcript	ENST00000521527.1	processed_transcript	7034	NA	NA
130	L1	5	153442747	153688217	1	rs815625	153493151	0.0116582	ENSG00000037749	MFAP3	YES	184	1	intron_variant,non_coding_transcript_variant	MODIFIER	Transcript	ENST00000518497.1	processed_transcript	7034	NA	NA
130	L1	5	153442747	153688217	1	rs815625	153493151	0.0116582	ENSG00000037749	MFAP3	YES	184	1	intron_variant,non_coding_transcript_variant	MODIFIER	Transcript	ENST00000519325.1	processed_transcript	7034	NA	NA
130	L1	5	153442747	153688217	1	rs815625	153493151	0.0116582	ENSG00000037749	MFAP3	YES	184	1	intron_variant,non_coding_transcript_variant	MODIFIER	Transcript	ENST00000519612.1	processed_transcript	7034	NA	NA
130	L1	5	153442747	153688217	1	rs815625	153493151	0.0116582	ENSG00000037749	MFAP3	YES	184	1	intron_variant,non_coding_transcript_variant	MODIFIER	Transcript	ENST00000520327.1	processed_transcript	7034	NA	NA
130	L1	5	153442747	153688217	1	rs815625	153493151	0.0116582	ENSG00000037749	MFAP3	YES	184	1	intron_variant,non_coding_transcript_variant	MODIFIER	Transcript	ENST00000521527.1	processed_transcript	7034	NA	NA
130	L1	5	153442747	153688217	1	rs815625	153493151	0.0116582	ENSG00000037749	MFAP3	YES	184	1	intron_variant,non_coding_transcript_variant	MODIFIER	Transcript	ENST00000522440.1	processed_transcript	7034	NA	NA
130	L1	5	153442747	153688217	1	rs816034	153446334	0.0114667	ENSG00000037749	MFAP3	YES	184	1	intron_variant,non_coding_transcript_variant	MODIFIER	Transcript	ENST00000520327.1	processed_transcript	7034	NA	NA
130	L1	5	153442747	153688217	1	rs816034	153446334	0.0114667	ENSG00000037749	MFAP3	YES	184	1	intron_variant,non_coding_transcript_variant	MODIFIER	Transcript	ENST00000521527.1	processed_transcript	7034	NA	NA
130	L1	5	153442747	153688217	1	rs707183	153471737	0.00771986	ENSG00000037749	MFAP3	YES	184	1	upstream_gene_variant	MODIFIER	Transcript	ENST00000518497.1	processed_transcript	7034	NA	NA
130	L1	5	153442747	153688217	1	rs707183	153471737	0.00771986	ENSG00000037749	MFAP3	YES	184	1	upstream_gene_variant	MODIFIER	Transcript	ENST00000519325.1	processed_transcript	7034	NA	NA
130	L1	5	153442747	153688217	1	rs707183	153471737	0.00771986	ENSG00000037749	MFAP3	YES	184	1	upstream_gene_variant	MODIFIER	Transcript	ENST00000519612.1	processed_transcript	7034	NA	NA
130	L1	5	153442747	153688217	1	rs707183	153471737	0.00771986	ENSG00000037749	MFAP3	YES	184	1	intron_variant,non_coding_transcript_variant	MODIFIER	Transcript	ENST00000520327.1	processed_transcript	7034	NA	NA
130	L1	5	153442747	153688217	1	rs707183	153471737	0.00771986	ENSG00000037749	MFAP3	YES	184	1	intron_variant,non_coding_transcript_variant	MODIFIER	Transcript	ENST00000521527.1	processed_transcript	7034	NA	NA
130	L1	5	153442747	153688217	1	rs707183	153471737	0.00771986	ENSG00000037749	MFAP3	YES	184	1	upstream_gene_variant	MODIFIER	Transcript	ENST00000522440.1	processed_transcript	7034	NA	NA
130	L1	5	153442747	153688217	1	rs815632	153484440	0.00374731	ENSG00000037749	MFAP3	YES	184	1	intron_variant,non_coding_transcript_variant	MODIFIER	Transcript	ENST00000518497.1	processed_transcript	7034	NA	NA
130	L1	5	153442747	153688217	1	rs815632	153484440	0.00374731	ENSG00000037749	MFAP3	YES	184	1	intron_variant,non_coding_transcript_variant	MODIFIER	Transcript	ENST00000519325.1	processed_transcript	7034	NA	NA
130	L1	5	153442747	153688217	1	rs815632	153484440	0.00374731	ENSG00000037749	MFAP3	YES	184	1	intron_variant,non_coding_transcript_variant	MODIFIER	Transcript	ENST00000519612.1	processed_transcript	7034	NA	NA
130	L1	5	153442747	153688217	1	rs815632	153484440	0.00374731	ENSG00000037749	MFAP3	YES	184	1	intron_variant,non_coding_transcript_variant	MODIFIER	Transcript	ENST00000520327.1	processed_transcript	7034	NA	NA
130	L1	5	153442747	153688217	1	rs815632	153484440	0.00374731	ENSG00000037749	MFAP3	YES	184	1	intron_variant,non_coding_transcript_variant	MODIFIER	Transcript	ENST00000521527.1	processed_transcript	7034	NA	NA
130	L1	5	153442747	153688217	1	rs815632	153484440	0.00374731	ENSG00000037749	MFAP3	YES	184	1	intron_variant,non_coding_transcript_variant	MODIFIER	Transcript	ENST00000522440.1	processed_transcript	7034	NA	NA
130	L1	5	153442747	153688217	1	rs815620	153474337	0.00300966	ENSG00000037749	MFAP3	YES	184	1	upstream_gene_variant	MODIFIER	Transcript	ENST00000518497.1	processed_transcript	7034	NA	NA
130	L1	5	153442747	153688217	1	rs815620	153474337	0.00300966	ENSG00000037749	MFAP3	YES	184	1	upstream_gene_variant	MODIFIER	Transcript	ENST00000519325.1	processed_transcript	7034	NA	NA
130	L1	5	153442747	153688217	1	rs815620	153474337	0.00300966	ENSG00000037749	MFAP3	YES	184	1	upstream_gene_variant	MODIFIER	Transcript	ENST00000519612.1	processed_transcript	7034	NA	NA
130	L1	5	153442747	153688217	1	rs815620	153474337	0.00300966	ENSG00000037749	MFAP3	YES	184	1	intron_variant,non_coding_transcript_variant	MODIFIER	Transcript	ENST00000520327.1	processed_transcript	7034	NA	NA
130	L1	5	153442747	153688217	1	rs815620	153474337	0.00300966	ENSG00000037749	MFAP3	YES	184	1	intron_variant,non_coding_transcript_variant	MODIFIER	Transcript	ENST00000521527.1	processed_transcript	7034	NA	NA
130	L1	5	153442747	153688217	1	rs815620	153474337	0.00300966	ENSG00000037749	MFAP3	YES	184	1	upstream_gene_variant	MODIFIER	Transcript	ENST00000522440.1	processed_transcript	7034	NA	NA
130	L1	5	153442747	153688217	1	rs815624	153493928	0.00265703	ENSG00000037749	MFAP3	YES	184	1	intron_variant,non_coding_transcript_variant	MODIFIER	Transcript	ENST00000518497.1	processed_transcript	7034	NA	NA
130	L1	5	153442747	153688217	1	rs815624	153493928	0.00265703	ENSG00000037749	MFAP3	YES	184	1	intron_variant,non_coding_transcript_variant	MODIFIER	Transcript	ENST00000519325.1	processed_transcript	7034	NA	NA
130	L1	5	153442747	153688217	1	rs815624	153493928	0.00265703	ENSG00000037749	MFAP3	YES	184	1	intron_variant,non_coding_transcript_variant	MODIFIER	Transcript	ENST00000519612.1	processed_transcript	7034	NA	NA
130	L1	5	153442747	153688217	1	rs815624	153493928	0.00265703	ENSG00000037749	MFAP3	YES	184	1	intron_variant,non_coding_transcript_variant	MODIFIER	Transcript	ENST00000520327.1	processed_transcript	7034	NA	NA
130	L1	5	153442747	153688217	1	rs815624	153493928	0.00265703	ENSG00000037749	MFAP3	YES	184	1	intron_variant,non_coding_transcript_variant	MODIFIER	Transcript	ENST00000521527.1	processed_transcript	7034	NA	NA
130	L1	5	153442747	153688217	1	rs815624	153493928	0.00265703	ENSG00000037749	MFAP3	YES	184	1	intron_variant,non_coding_transcript_variant	MODIFIER	Transcript	ENST00000522440.1	processed_transcript	7034	NA	NA
130	L1	5	153442747	153688217	1	rs843811	153476207	0.00258227	ENSG00000037749	MFAP3	YES	184	1	upstream_gene_variant	MODIFIER	Transcript	ENST00000518497.1	processed_transcript	7034	NA	NA
130	L1	5	153442747	153688217	1	rs843811	153476207	0.00258227	ENSG00000037749	MFAP3	YES	184	1	upstream_gene_variant	MODIFIER	Transcript	ENST00000519325.1	processed_transcript	7034	NA	NA
130	L1	5	153442747	153688217	1	rs843811	153476207	0.00258227	ENSG00000037749	MFAP3	YES	184	1	upstream_gene_variant	MODIFIER	Transcript	ENST00000519612.1	processed_transcript	7034	NA	NA
130	L1	5	153442747	153688217	1	rs843811	153476207	0.00258227	ENSG00000037749	MFAP3	YES	184	1	intron_variant,non_coding_transcript_variant	MODIFIER	Transcript	ENST00000520327.1	processed_transcript	7034	NA	NA
130	L1	5	153442747	153688217	1	rs843811	153476207	0.00258227	ENSG00000037749	MFAP3	YES	184	1	intron_variant,non_coding_transcript_variant	MODIFIER	Transcript	ENST00000521527.1	processed_transcript	7034	NA	NA
130	L1	5	153442747	153688217	1	rs843811	153476207	0.00258227	ENSG00000037749	MFAP3	YES	184	1	upstream_gene_variant	MODIFIER	Transcript	ENST00000522440.1	processed_transcript	7034	NA	NA
130	L1	5	153442747	153688217	1	rs863639	153473463	0.0025578	ENSG00000037749	MFAP3	YES	184	1	upstream_gene_variant	MODIFIER	Transcript	ENST00000518497.1	processed_transcript	7034	NA	NA
130	L1	5	153442747	153688217	1	rs863639	153473463	0.0025578	ENSG00000037749	MFAP3	YES	184	1	upstream_gene_variant	MODIFIER	Transcript	ENST00000519325.1	processed_transcript	7034	NA	NA
130	L1	5	153442747	153688217	1	rs863639	153473463	0.0025578	ENSG00000037749	MFAP3	YES	184	1	upstream_gene_variant	MODIFIER	Transcript	ENST00000519612.1	processed_transcript	7034	NA	NA
130	L1	5	153442747	153688217	1	rs863639	153473463	0.0025578	ENSG00000037749	MFAP3	YES	184	1	intron_variant,non_coding_transcript_variant	MODIFIER	Transcript	ENST00000520327.1	processed_transcript	7034	NA	NA
130	L1	5	153442747	153688217	1	rs863639	153473463	0.0025578	ENSG00000037749	MFAP3	YES	184	1	intron_variant,non_coding_transcript_variant	MODIFIER	Transcript	ENST00000521527.1	processed_transcript	7034	NA	NA
130	L1	5	153442747	153688217	1	rs863639	153473463	0.0025578	ENSG00000037749	MFAP3	YES	184	1	upstream_gene_variant	MODIFIER	Transcript	ENST00000522440.1	processed_transcript	7034	NA	NA
130	L1	5	153442747	153688217	1	rs815633	153482783	0.00246781	ENSG00000037749	MFAP3	YES	184	1	intron_variant,non_coding_transcript_variant	MODIFIER	Transcript	ENST00000518497.1	processed_transcript	7034	NA	NA
130	L1	5	153442747	153688217	1	rs815633	153482783	0.00246781	ENSG00000037749	MFAP3	YES	184	1	intron_variant,non_coding_transcript_variant	MODIFIER	Transcript	ENST00000519325.1	processed_transcript	7034	NA	NA
130	L1	5	153442747	153688217	1	rs815633	153482783	0.00246781	ENSG00000037749	MFAP3	YES	184	1	intron_variant,non_coding_transcript_variant	MODIFIER	Transcript	ENST00000519612.1	processed_transcript	7034	NA	NA
130	L1	5	153442747	153688217	1	rs815633	153482783	0.00246781	ENSG00000037749	MFAP3	YES	184	1	intron_variant,non_coding_transcript_variant	MODIFIER	Transcript	ENST00000520327.1	processed_transcript	7034	NA	NA
130	L1	5	153442747	153688217	1	rs815633	153482783	0.00246781	ENSG00000037749	MFAP3	YES	184	1	intron_variant,non_coding_transcript_variant	MODIFIER	Transcript	ENST00000521527.1	processed_transcript	7034	NA	NA
130	L1	5	153442747	153688217	1	rs815633	153482783	0.00246781	ENSG00000037749	MFAP3	YES	184	1	intron_variant,non_coding_transcript_variant	MODIFIER	Transcript	ENST00000522440.1	processed_transcript	7034	NA	NA
134	L1	12	104333552	104748552	1	rs10861176	104631552	0.162085	ENSG00000198431	TXNRD1	YES	28	1	intron_variant	MODIFIER	Transcript	ENST00000429002.2	protein_coding	12437	NA	NA
134	L1	12	104333552	104748552	1	rs10861176	104631552	0.162085	ENSG00000198431	TXNRD1	YES	28	1	intron_variant	MODIFIER	Transcript	ENST00000525566.1	protein_coding	12437	NA	NA
134	L1	12	104333552	104748552	1	rs10861176	104631552	0.162085	ENSG00000198431	TXNRD1	YES	28	1	intron_variant,non_coding_transcript_variant	MODIFIER	Transcript	ENST00000534282.1	retained_intron	12437	NA	NA
134	L1	12	104333552	104748552	1	rs4964256	104633178	0.152395	ENSG00000198431	TXNRD1	YES	28	1	intron_variant	MODIFIER	Transcript	ENST00000429002.2	protein_coding	12437	NA	NA
134	L1	12	104333552	104748552	1	rs4964256	104633178	0.152395	ENSG00000198431	TXNRD1	YES	28	1	intron_variant	MODIFIER	Transcript	ENST00000525566.1	protein_coding	12437	NA	NA
134	L1	12	104333552	104748552	1	rs4964256	104633178	0.152395	ENSG00000198431	TXNRD1	YES	28	1	intron_variant,non_coding_transcript_variant	MODIFIER	Transcript	ENST00000534282.1	retained_intron	12437	NA	NA
134	L1	12	104333552	104748552	1	rs4609668	104631804	0.152377	ENSG00000198431	TXNRD1	YES	28	1	intron_variant	MODIFIER	Transcript	ENST00000429002.2	protein_coding	12437	NA	NA
134	L1	12	104333552	104748552	1	rs4609668	104631804	0.152377	ENSG00000198431	TXNRD1	YES	28	1	intron_variant	MODIFIER	Transcript	ENST00000525566.1	protein_coding	12437	NA	NA
134	L1	12	104333552	104748552	1	rs4609668	104631804	0.152377	ENSG00000198431	TXNRD1	YES	28	1	intron_variant,non_coding_transcript_variant	MODIFIER	Transcript	ENST00000534282.1	retained_intron	12437	NA	NA
134	L1	12	104333552	104748552	1	rs6539130	104635044	0.133941	ENSG00000198431	TXNRD1	YES	28	1	intron_variant	MODIFIER	Transcript	ENST00000429002.2	protein_coding	12437	NA	NA
134	L1	12	104333552	104748552	1	rs6539130	104635044	0.133941	ENSG00000198431	TXNRD1	YES	28	1	intron_variant	MODIFIER	Transcript	ENST00000525566.1	protein_coding	12437	NA	NA
134	L1	12	104333552	104748552	1	rs6539130	104635044	0.133941	ENSG00000198431	TXNRD1	YES	28	1	intron_variant,non_coding_transcript_variant	MODIFIER	Transcript	ENST00000534282.1	retained_intron	12437	NA	NA
134	L1	12	104333552	104748552	1	rs5005907	104636247	0.125171	ENSG00000198431	TXNRD1	YES	28	1	intron_variant	MODIFIER	Transcript	ENST00000429002.2	protein_coding	12437	NA	NA
134	L1	12	104333552	104748552	1	rs5005907	104636247	0.125171	ENSG00000198431	TXNRD1	YES	28	1	intron_variant	MODIFIER	Transcript	ENST00000525566.1	protein_coding	12437	NA	NA
134	L1	12	104333552	104748552	1	rs5005907	104636247	0.125171	ENSG00000198431	TXNRD1	YES	28	1	intron_variant,non_coding_transcript_variant	MODIFIER	Transcript	ENST00000534282.1	retained_intron	12437	NA	NA
134	L1	12	104333552	104748552	1	rs7397748	104633017	0.0631196	ENSG00000198431	TXNRD1	YES	28	1	intron_variant	MODIFIER	Transcript	ENST00000429002.2	protein_coding	12437	NA	NA
134	L1	12	104333552	104748552	1	rs7397748	104633017	0.0631196	ENSG00000198431	TXNRD1	YES	28	1	intron_variant	MODIFIER	Transcript	ENST00000525566.1	protein_coding	12437	NA	NA
134	L1	12	104333552	104748552	1	rs7397748	104633017	0.0631196	ENSG00000198431	TXNRD1	YES	28	1	intron_variant,non_coding_transcript_variant	MODIFIER	Transcript	ENST00000534282.1	retained_intron	12437	NA	NA
134	L1	12	104333552	104748552	1	rs4246263	104637577	0.0557942	ENSG00000198431	TXNRD1	YES	28	1	intron_variant	MODIFIER	Transcript	ENST00000429002.2	protein_coding	12437	NA	NA
134	L1	12	104333552	104748552	1	rs4246263	104637577	0.0557942	ENSG00000198431	TXNRD1	YES	28	1	intron_variant	MODIFIER	Transcript	ENST00000525566.1	protein_coding	12437	NA	NA
134	L1	12	104333552	104748552	1	rs4246263	104637577	0.0557942	ENSG00000198431	TXNRD1	YES	28	1	intron_variant,non_coding_transcript_variant	MODIFIER	Transcript	ENST00000534282.1	retained_intron	12437	NA	NA
134	L1	12	104333552	104748552	1	rs4445711	104636601	0.0557815	ENSG00000198431	TXNRD1	YES	28	1	intron_variant	MODIFIER	Transcript	ENST00000429002.2	protein_coding	12437	NA	NA
134	L1	12	104333552	104748552	1	rs4445711	104636601	0.0557815	ENSG00000198431	TXNRD1	YES	28	1	intron_variant	MODIFIER	Transcript	ENST00000525566.1	protein_coding	12437	NA	NA
134	L1	12	104333552	104748552	1	rs4445711	104636601	0.0557815	ENSG00000198431	TXNRD1	YES	28	1	intron_variant,non_coding_transcript_variant	MODIFIER	Transcript	ENST00000534282.1	retained_intron	12437	NA	NA
134	L1	12	104333552	104748552	1	rs10861179	104646224	0.0555115	ENSG00000198431	TXNRD1	YES	28	1	intron_variant	MODIFIER	Transcript	ENST00000429002.2	protein_coding	12437	NA	NA
134	L1	12	104333552	104748552	1	rs10861179	104646224	0.0555115	ENSG00000198431	TXNRD1	YES	28	1	intron_variant	MODIFIER	Transcript	ENST00000525566.1	protein_coding	12437	NA	NA
134	L1	12	104333552	104748552	1	rs10861179	104646224	0.0555115	ENSG00000198431	TXNRD1	YES	28	1	intron_variant,non_coding_transcript_variant	MODIFIER	Transcript	ENST00000526006.1	processed_transcript	12437	NA	NA
134	L1	12	104333552	104748552	1	rs10861179	104646224	0.0555115	ENSG00000198431	TXNRD1	YES	28	1	intron_variant,non_coding_transcript_variant	MODIFIER	Transcript	ENST00000534282.1	retained_intron	12437	NA	NA
137	L1	7	70747871	70828671	1	rs3923569	70768717	0.167002	ENSG00000185274	GALNT17	YES	56	1	intron_variant	MODIFIER	Transcript	ENST00000333538.5	protein_coding	16347	NA	NA
137	L1	7	70747871	70828671	1	rs3923569	70768717	0.167002	ENSG00000185274	GALNT17	YES	56	1	intron_variant	MODIFIER	Transcript	ENST00000447516.1	protein_coding	16347	NA	NA
137	L1	7	70747871	70828671	1	rs3923569	70768717	0.167002	ENSG00000185274	GALNT17	YES	56	1	intron_variant,non_coding_transcript_variant	MODIFIER	Transcript	ENST00000467723.1	processed_transcript	16347	NA	NA
137	L1	7	70747871	70828671	1	rs3923569	70768717	0.167002	ENSG00000185274	GALNT17	YES	56	1	intron_variant,non_coding_transcript_variant	MODIFIER	Transcript	ENST00000498380.2	processed_transcript	16347	NA	NA
137	L1	7	70747871	70828671	1	rs10238960	70773271	0.158978	ENSG00000185274	GALNT17	YES	56	1	intron_variant	MODIFIER	Transcript	ENST00000333538.5	protein_coding	16347	NA	NA
137	L1	7	70747871	70828671	1	rs10238960	70773271	0.158978	ENSG00000185274	GALNT17	YES	56	1	intron_variant	MODIFIER	Transcript	ENST00000447516.1	protein_coding	16347	NA	NA
137	L1	7	70747871	70828671	1	rs10238960	70773271	0.158978	ENSG00000185274	GALNT17	YES	56	1	intron_variant,non_coding_transcript_variant	MODIFIER	Transcript	ENST00000467723.1	processed_transcript	16347	NA	NA
137	L1	7	70747871	70828671	1	rs10238960	70773271	0.158978	ENSG00000185274	GALNT17	YES	56	1	intron_variant,non_coding_transcript_variant	MODIFIER	Transcript	ENST00000498380.2	processed_transcript	16347	NA	NA
137	L1	7	70747871	70828671	1	rs4719109	70771134	0.156184	ENSG00000185274	GALNT17	YES	56	1	intron_variant	MODIFIER	Transcript	ENST00000333538.5	protein_coding	16347	NA	NA
137	L1	7	70747871	70828671	1	rs4719109	70771134	0.156184	ENSG00000185274	GALNT17	YES	56	1	intron_variant	MODIFIER	Transcript	ENST00000447516.1	protein_coding	16347	NA	NA
137	L1	7	70747871	70828671	1	rs4719109	70771134	0.156184	ENSG00000185274	GALNT17	YES	56	1	intron_variant,non_coding_transcript_variant	MODIFIER	Transcript	ENST00000467723.1	processed_transcript	16347	NA	NA
137	L1	7	70747871	70828671	1	rs4719109	70771134	0.156184	ENSG00000185274	GALNT17	YES	56	1	intron_variant,non_coding_transcript_variant	MODIFIER	Transcript	ENST00000498380.2	processed_transcript	16347	NA	NA
137	L1	7	70747871	70828671	1	rs6977328	70769245	0.148299	ENSG00000185274	GALNT17	YES	56	1	intron_variant	MODIFIER	Transcript	ENST00000333538.5	protein_coding	16347	NA	NA
137	L1	7	70747871	70828671	1	rs6977328	70769245	0.148299	ENSG00000185274	GALNT17	YES	56	1	intron_variant	MODIFIER	Transcript	ENST00000447516.1	protein_coding	16347	NA	NA
137	L1	7	70747871	70828671	1	rs6977328	70769245	0.148299	ENSG00000185274	GALNT17	YES	56	1	intron_variant,non_coding_transcript_variant	MODIFIER	Transcript	ENST00000467723.1	processed_transcript	16347	NA	NA
137	L1	7	70747871	70828671	1	rs6977328	70769245	0.148299	ENSG00000185274	GALNT17	YES	56	1	intron_variant,non_coding_transcript_variant	MODIFIER	Transcript	ENST00000498380.2	processed_transcript	16347	NA	NA
137	L1	7	70747871	70828671	1	rs6964131	70769262	0.148289	ENSG00000185274	GALNT17	YES	56	1	intron_variant	MODIFIER	Transcript	ENST00000333538.5	protein_coding	16347	NA	NA
137	L1	7	70747871	70828671	1	rs6964131	70769262	0.148289	ENSG00000185274	GALNT17	YES	56	1	intron_variant	MODIFIER	Transcript	ENST00000447516.1	protein_coding	16347	NA	NA
137	L1	7	70747871	70828671	1	rs6964131	70769262	0.148289	ENSG00000185274	GALNT17	YES	56	1	intron_variant,non_coding_transcript_variant	MODIFIER	Transcript	ENST00000467723.1	processed_transcript	16347	NA	NA
137	L1	7	70747871	70828671	1	rs6964131	70769262	0.148289	ENSG00000185274	GALNT17	YES	56	1	intron_variant,non_coding_transcript_variant	MODIFIER	Transcript	ENST00000498380.2	processed_transcript	16347	NA	NA
137	L1	7	70747871	70828671	1	rs9638618	70769692	0.139069	ENSG00000185274	GALNT17	YES	56	1	intron_variant	MODIFIER	Transcript	ENST00000333538.5	protein_coding	16347	NA	NA
137	L1	7	70747871	70828671	1	rs9638618	70769692	0.139069	ENSG00000185274	GALNT17	YES	56	1	intron_variant	MODIFIER	Transcript	ENST00000447516.1	protein_coding	16347	NA	NA
137	L1	7	70747871	70828671	1	rs9638618	70769692	0.139069	ENSG00000185274	GALNT17	YES	56	1	intron_variant,non_coding_transcript_variant	MODIFIER	Transcript	ENST00000467723.1	processed_transcript	16347	NA	NA
137	L1	7	70747871	70828671	1	rs9638618	70769692	0.139069	ENSG00000185274	GALNT17	YES	56	1	intron_variant,non_coding_transcript_variant	MODIFIER	Transcript	ENST00000498380.2	processed_transcript	16347	NA	NA
137	L1	7	70747871	70828671	1	rs73356099	70776918	0.00925689	ENSG00000185274	GALNT17	YES	56	1	intron_variant	MODIFIER	Transcript	ENST00000333538.5	protein_coding	16347	NA	NA
137	L1	7	70747871	70828671	1	rs73356099	70776918	0.00925689	ENSG00000185274	GALNT17	YES	56	1	intron_variant	MODIFIER	Transcript	ENST00000447516.1	protein_coding	16347	NA	NA
137	L1	7	70747871	70828671	1	rs73356099	70776918	0.00925689	ENSG00000185274	GALNT17	YES	56	1	intron_variant,non_coding_transcript_variant	MODIFIER	Transcript	ENST00000467723.1	processed_transcript	16347	NA	NA
137	L1	7	70747871	70828671	1	rs73356099	70776918	0.00925689	ENSG00000185274	GALNT17	YES	56	1	intron_variant,non_coding_transcript_variant	MODIFIER	Transcript	ENST00000498380.2	processed_transcript	16347	NA	NA
137	L1	7	70747871	70828671	1	rs3923570	70768654	0.00647766	ENSG00000185274	GALNT17	YES	56	1	intron_variant	MODIFIER	Transcript	ENST00000333538.5	protein_coding	16347	NA	NA
137	L1	7	70747871	70828671	1	rs3923570	70768654	0.00647766	ENSG00000185274	GALNT17	YES	56	1	intron_variant	MODIFIER	Transcript	ENST00000447516.1	protein_coding	16347	NA	NA
137	L1	7	70747871	70828671	1	rs3923570	70768654	0.00647766	ENSG00000185274	GALNT17	YES	56	1	intron_variant,non_coding_transcript_variant	MODIFIER	Transcript	ENST00000467723.1	processed_transcript	16347	NA	NA
137	L1	7	70747871	70828671	1	rs3923570	70768654	0.00647766	ENSG00000185274	GALNT17	YES	56	1	intron_variant,non_coding_transcript_variant	MODIFIER	Transcript	ENST00000498380.2	processed_transcript	16347	NA	NA
137	L1	7	70747871	70828671	1	rs6460649	70771437	0.00519078	ENSG00000185274	GALNT17	YES	56	1	intron_variant	MODIFIER	Transcript	ENST00000333538.5	protein_coding	16347	NA	NA
137	L1	7	70747871	70828671	1	rs6460649	70771437	0.00519078	ENSG00000185274	GALNT17	YES	56	1	intron_variant	MODIFIER	Transcript	ENST00000447516.1	protein_coding	16347	NA	NA
137	L1	7	70747871	70828671	1	rs6460649	70771437	0.00519078	ENSG00000185274	GALNT17	YES	56	1	intron_variant,non_coding_transcript_variant	MODIFIER	Transcript	ENST00000467723.1	processed_transcript	16347	NA	NA
137	L1	7	70747871	70828671	1	rs6460649	70771437	0.00519078	ENSG00000185274	GALNT17	YES	56	1	intron_variant,non_coding_transcript_variant	MODIFIER	Transcript	ENST00000498380.2	processed_transcript	16347	NA	NA
137	L1	7	70747871	70828671	1	rs73179792	70782785	0.00314042	ENSG00000185274	GALNT17	YES	56	1	intron_variant	MODIFIER	Transcript	ENST00000333538.5	protein_coding	16347	NA	NA
137	L1	7	70747871	70828671	1	rs73179792	70782785	0.00314042	ENSG00000185274	GALNT17	YES	56	1	intron_variant	MODIFIER	Transcript	ENST00000447516.1	protein_coding	16347	NA	NA
137	L1	7	70747871	70828671	1	rs73179792	70782785	0.00314042	ENSG00000185274	GALNT17	YES	56	1	intron_variant,non_coding_transcript_variant	MODIFIER	Transcript	ENST00000467723.1	processed_transcript	16347	NA	NA
137	L1	7	70747871	70828671	1	rs73179792	70782785	0.00314042	ENSG00000185274	GALNT17	YES	56	1	intron_variant,non_coding_transcript_variant	MODIFIER	Transcript	ENST00000498380.2	processed_transcript	16347	NA	NA
137	L1	7	70747871	70828671	1	rs10256635	70778948	0.00275879	ENSG00000185274	GALNT17	YES	56	1	intron_variant	MODIFIER	Transcript	ENST00000333538.5	protein_coding	16347	NA	NA
137	L1	7	70747871	70828671	1	rs10256635	70778948	0.00275879	ENSG00000185274	GALNT17	YES	56	1	intron_variant	MODIFIER	Transcript	ENST00000447516.1	protein_coding	16347	NA	NA
137	L1	7	70747871	70828671	1	rs10256635	70778948	0.00275879	ENSG00000185274	GALNT17	YES	56	1	intron_variant,non_coding_transcript_variant	MODIFIER	Transcript	ENST00000467723.1	processed_transcript	16347	NA	NA
137	L1	7	70747871	70828671	1	rs10256635	70778948	0.00275879	ENSG00000185274	GALNT17	YES	56	1	intron_variant,non_coding_transcript_variant	MODIFIER	Transcript	ENST00000498380.2	processed_transcript	16347	NA	NA
137	L1	7	70747871	70828671	1	rs28799658	70766436	0.00270113	ENSG00000185274	GALNT17	YES	56	1	intron_variant	MODIFIER	Transcript	ENST00000333538.5	protein_coding	16347	NA	NA
137	L1	7	70747871	70828671	1	rs28799658	70766436	0.00270113	ENSG00000185274	GALNT17	YES	56	1	intron_variant	MODIFIER	Transcript	ENST00000447516.1	protein_coding	16347	NA	NA
137	L1	7	70747871	70828671	1	rs28799658	70766436	0.00270113	ENSG00000185274	GALNT17	YES	56	1	intron_variant,non_coding_transcript_variant	MODIFIER	Transcript	ENST00000467723.1	processed_transcript	16347	NA	NA
137	L1	7	70747871	70828671	1	rs28799658	70766436	0.00270113	ENSG00000185274	GALNT17	YES	56	1	intron_variant,non_coding_transcript_variant	MODIFIER	Transcript	ENST00000498380.2	processed_transcript	16347	NA	NA
137	L1	7	70747871	70828671	1	rs4073529	70793258	0.00227748	ENSG00000185274	GALNT17	YES	56	1	intron_variant	MODIFIER	Transcript	ENST00000333538.5	protein_coding	16347	NA	NA
137	L1	7	70747871	70828671	1	rs4073529	70793258	0.00227748	ENSG00000185274	GALNT17	YES	56	1	intron_variant	MODIFIER	Transcript	ENST00000447516.1	protein_coding	16347	NA	NA
137	L1	7	70747871	70828671	1	rs4073529	70793258	0.00227748	ENSG00000185274	GALNT17	YES	56	1	intron_variant,non_coding_transcript_variant	MODIFIER	Transcript	ENST00000467723.1	processed_transcript	16347	NA	NA
137	L1	7	70747871	70828671	1	rs4073529	70793258	0.00227748	ENSG00000185274	GALNT17	YES	56	1	intron_variant,non_coding_transcript_variant	MODIFIER	Transcript	ENST00000498380.2	processed_transcript	16347	NA	NA
137	L1	7	70747871	70828671	1	rs1574440	70788156	0.00210418	ENSG00000185274	GALNT17	YES	56	1	intron_variant	MODIFIER	Transcript	ENST00000333538.5	protein_coding	16347	NA	NA
137	L1	7	70747871	70828671	1	rs1574440	70788156	0.00210418	ENSG00000185274	GALNT17	YES	56	1	intron_variant	MODIFIER	Transcript	ENST00000447516.1	protein_coding	16347	NA	NA
137	L1	7	70747871	70828671	1	rs1574440	70788156	0.00210418	ENSG00000185274	GALNT17	YES	56	1	intron_variant,non_coding_transcript_variant	MODIFIER	Transcript	ENST00000467723.1	processed_transcript	16347	NA	NA
137	L1	7	70747871	70828671	1	rs1574440	70788156	0.00210418	ENSG00000185274	GALNT17	YES	56	1	intron_variant,non_coding_transcript_variant	MODIFIER	Transcript	ENST00000498380.2	processed_transcript	16347	NA	NA
138	L1	13	44035004	44534004	1	rs11619756	44329004	0.167881	ENSG00000120658	ENOX1	YES	14	1	intron_variant	MODIFIER	Transcript	ENST00000261488.6	protein_coding	25474	NA	NA
138	L1	13	44035004	44534004	1	rs11147926	44317882	0.137827	ENSG00000120658	ENOX1	YES	14	1	intron_variant	MODIFIER	Transcript	ENST00000261488.6	protein_coding	25474	NA	NA
138	L1	13	44035004	44534004	1	rs9562511	44349085	0.121932	ENSG00000120658	ENOX1	YES	14	1	intron_variant	MODIFIER	Transcript	ENST00000261488.6	protein_coding	25474	NA	NA
138	L1	13	44035004	44534004	1	rs953102	44273385	0.097782	ENSG00000120658	ENOX1	YES	14	1	intron_variant	MODIFIER	Transcript	ENST00000261488.6	protein_coding	25474	NA	NA
138	L1	13	44035004	44534004	1	rs12873932	44292766	0.0922593	ENSG00000120658	ENOX1	YES	14	1	intron_variant	MODIFIER	Transcript	ENST00000261488.6	protein_coding	25474	NA	NA
138	L1	13	44035004	44534004	1	rs9567250	44274520	0.0919736	ENSG00000120658	ENOX1	YES	14	1	intron_variant	MODIFIER	Transcript	ENST00000261488.6	protein_coding	25474	NA	NA
138	L1	13	44035004	44534004	1	rs12431115	44308676	0.0919341	ENSG00000120658	ENOX1	YES	14	1	intron_variant	MODIFIER	Transcript	ENST00000261488.6	protein_coding	25474	NA	NA
138	L1	13	44035004	44534004	1	rs12864863	44294500	0.0365995	ENSG00000120658	ENOX1	YES	14	1	intron_variant	MODIFIER	Transcript	ENST00000261488.6	protein_coding	25474	NA	NA
138	L1	13	44035004	44534004	1	rs11619519	44349749	0.0356695	ENSG00000120658	ENOX1	YES	14	1	intron_variant	MODIFIER	Transcript	ENST00000261488.6	protein_coding	25474	NA	NA
138	L1	13	44035004	44534004	1	rs9567247	44270727	0.0267036	ENSG00000120658	ENOX1	YES	14	1	intron_variant	MODIFIER	Transcript	ENST00000261488.6	protein_coding	25474	NA	NA
138	L1	13	44035004	44534004	1	rs11147927	44351228	0.0173196	ENSG00000120658	ENOX1	YES	14	1	intron_variant	MODIFIER	Transcript	ENST00000261488.6	protein_coding	25474	NA	NA
138	L1	13	44035004	44534004	1	rs9567243	44239768	0.0171014	ENSG00000120658	ENOX1	YES	14	1	intron_variant	MODIFIER	Transcript	ENST00000261488.6	protein_coding	25474	NA	NA
138	L1	13	44035004	44534004	1	rs9562504	44244876	0.0141828	ENSG00000120658	ENOX1	YES	14	1	intron_variant	MODIFIER	Transcript	ENST00000261488.6	protein_coding	25474	NA	NA
138	L1	13	44035004	44534004	1	rs11147928	44351233	0.0136422	ENSG00000120658	ENOX1	YES	14	1	intron_variant	MODIFIER	Transcript	ENST00000261488.6	protein_coding	25474	NA	NA
139	L1	19	36467662	36721562	1	rs3810450	36530562	0.446425	ENSG00000161277	THAP8	YES	NA	NA	missense_variant	MODERATE	Transcript	ENST00000292894.1	protein_coding	23191	tolerated(0.32)	benign(0)
139	L1	19	36467662	36721562	1	rs3810450	36530562	0.446425	ENSG00000161277	THAP8	YES	NA	NA	missense_variant,NMD_transcript_variant	MODERATE	Transcript	ENST00000522483.2	nonsense_mediated_decay	23191	NA	unknown(0)
139	L1	19	36467662	36721562	1	rs3810450	36530562	0.446425	ENSG00000161277	THAP8	YES	NA	NA	5_prime_UTR_variant	MODIFIER	Transcript	ENST00000538849.1	protein_coding	23191	NA	NA
139	L1	19	36467662	36721562	1	rs3810450	36530562	0.446425	ENSG00000161277	THAP8	YES	NA	NA	3_prime_UTR_variant,NMD_transcript_variant	MODIFIER	Transcript	ENST00000607730.1	nonsense_mediated_decay	23191	NA	NA
139	L1	19	36467662	36721562	1	rs3810449	36530913	0.431044	ENSG00000161277	THAP8	YES	NA	NA	missense_variant	MODERATE	Transcript	ENST00000292894.1	protein_coding	23191	deleterious(0.04)	possibly_damaging(0.456)
139	L1	19	36467662	36721562	1	rs3810449	36530913	0.431044	ENSG00000161277	THAP8	YES	NA	NA	missense_variant	MODERATE	Transcript	ENST00000292894.1	protein_coding	23191	deleterious(0)	probably_damaging(0.985)
139	L1	19	36467662	36721562	1	rs3810449	36530913	0.431044	ENSG00000161277	THAP8	YES	NA	NA	3_prime_UTR_variant,NMD_transcript_variant	MODIFIER	Transcript	ENST00000607730.1	nonsense_mediated_decay	23191	NA	NA
141	L1	13	38292006	38362106	1	rs1924378	38361744	0.131843	ENSG00000133107	TRPC4	YES	250	1	intron_variant	MODIFIER	Transcript	ENST00000338947.5	protein_coding	12336	NA	NA
141	L1	13	38292006	38362106	1	rs1924378	38361744	0.131843	ENSG00000133107	TRPC4	YES	250	1	intron_variant	MODIFIER	Transcript	ENST00000355779.2	protein_coding	12336	NA	NA
141	L1	13	38292006	38362106	1	rs1924378	38361744	0.131843	ENSG00000133107	TRPC4	YES	250	1	intron_variant	MODIFIER	Transcript	ENST00000358477.2	protein_coding	12336	NA	NA
141	L1	13	38292006	38362106	1	rs1924378	38361744	0.131843	ENSG00000133107	TRPC4	YES	250	1	intron_variant	MODIFIER	Transcript	ENST00000379673.2	protein_coding	12336	NA	NA
141	L1	13	38292006	38362106	1	rs1924378	38361744	0.131843	ENSG00000133107	TRPC4	YES	250	1	upstream_gene_variant	MODIFIER	Transcript	ENST00000379679.1	protein_coding	12336	NA	NA
141	L1	13	38292006	38362106	1	rs1924378	38361744	0.131843	ENSG00000133107	TRPC4	YES	250	1	intron_variant	MODIFIER	Transcript	ENST00000379681.3	protein_coding	12336	NA	NA
141	L1	13	38292006	38362106	1	rs1924378	38361744	0.131843	ENSG00000133107	TRPC4	YES	250	1	intron_variant	MODIFIER	Transcript	ENST00000379705.3	protein_coding	12336	NA	NA
141	L1	13	38292006	38362106	1	rs1924378	38361744	0.131843	ENSG00000133107	TRPC4	YES	250	1	intron_variant	MODIFIER	Transcript	ENST00000426868.2	protein_coding	12336	NA	NA
141	L1	13	38292006	38362106	1	rs1924378	38361744	0.131843	ENSG00000133107	TRPC4	YES	250	1	intron_variant	MODIFIER	Transcript	ENST00000447043.1	protein_coding	12336	NA	NA
141	L1	13	38292006	38362106	1	rs1924378	38361744	0.131843	ENSG00000133107	TRPC4	YES	250	1	upstream_gene_variant	MODIFIER	Transcript	ENST00000488717.1	nonsense_mediated_decay	12336	NA	NA
141	L1	13	38292006	38362106	1	rs1924377	38362106	0.102173	ENSG00000133107	TRPC4	YES	250	1	intron_variant	MODIFIER	Transcript	ENST00000338947.5	protein_coding	12336	NA	NA
141	L1	13	38292006	38362106	1	rs1924377	38362106	0.102173	ENSG00000133107	TRPC4	YES	250	1	intron_variant	MODIFIER	Transcript	ENST00000355779.2	protein_coding	12336	NA	NA
141	L1	13	38292006	38362106	1	rs1924377	38362106	0.102173	ENSG00000133107	TRPC4	YES	250	1	intron_variant	MODIFIER	Transcript	ENST00000358477.2	protein_coding	12336	NA	NA
141	L1	13	38292006	38362106	1	rs1924377	38362106	0.102173	ENSG00000133107	TRPC4	YES	250	1	intron_variant	MODIFIER	Transcript	ENST00000379673.2	protein_coding	12336	NA	NA
141	L1	13	38292006	38362106	1	rs1924377	38362106	0.102173	ENSG00000133107	TRPC4	YES	250	1	upstream_gene_variant	MODIFIER	Transcript	ENST00000379679.1	protein_coding	12336	NA	NA
141	L1	13	38292006	38362106	1	rs1924377	38362106	0.102173	ENSG00000133107	TRPC4	YES	250	1	intron_variant	MODIFIER	Transcript	ENST00000379681.3	protein_coding	12336	NA	NA
141	L1	13	38292006	38362106	1	rs1924377	38362106	0.102173	ENSG00000133107	TRPC4	YES	250	1	intron_variant	MODIFIER	Transcript	ENST00000379705.3	protein_coding	12336	NA	NA
141	L1	13	38292006	38362106	1	rs1924377	38362106	0.102173	ENSG00000133107	TRPC4	YES	250	1	intron_variant	MODIFIER	Transcript	ENST00000426868.2	protein_coding	12336	NA	NA
141	L1	13	38292006	38362106	1	rs1924377	38362106	0.102173	ENSG00000133107	TRPC4	YES	250	1	intron_variant	MODIFIER	Transcript	ENST00000447043.1	protein_coding	12336	NA	NA
141	L1	13	38292006	38362106	1	rs1924377	38362106	0.102173	ENSG00000133107	TRPC4	YES	250	1	upstream_gene_variant	MODIFIER	Transcript	ENST00000488717.1	nonsense_mediated_decay	12336	NA	NA
141	L1	13	38292006	38362106	1	rs12853617	38317781	0.0813384	ENSG00000133107	TRPC4	YES	250	1	intron_variant	MODIFIER	Transcript	ENST00000338947.5	protein_coding	12336	NA	NA
141	L1	13	38292006	38362106	1	rs12853617	38317781	0.0813384	ENSG00000133107	TRPC4	YES	250	1	intron_variant	MODIFIER	Transcript	ENST00000355779.2	protein_coding	12336	NA	NA
141	L1	13	38292006	38362106	1	rs12853617	38317781	0.0813384	ENSG00000133107	TRPC4	YES	250	1	intron_variant	MODIFIER	Transcript	ENST00000358477.2	protein_coding	12336	NA	NA
141	L1	13	38292006	38362106	1	rs12853617	38317781	0.0813384	ENSG00000133107	TRPC4	YES	250	1	intron_variant	MODIFIER	Transcript	ENST00000379673.2	protein_coding	12336	NA	NA
141	L1	13	38292006	38362106	1	rs12853617	38317781	0.0813384	ENSG00000133107	TRPC4	YES	250	1	intron_variant	MODIFIER	Transcript	ENST00000379679.1	protein_coding	12336	NA	NA
141	L1	13	38292006	38362106	1	rs12853617	38317781	0.0813384	ENSG00000133107	TRPC4	YES	250	1	intron_variant	MODIFIER	Transcript	ENST00000379681.3	protein_coding	12336	NA	NA
141	L1	13	38292006	38362106	1	rs12853617	38317781	0.0813384	ENSG00000133107	TRPC4	YES	250	1	intron_variant	MODIFIER	Transcript	ENST00000379705.3	protein_coding	12336	NA	NA
141	L1	13	38292006	38362106	1	rs12853617	38317781	0.0813384	ENSG00000133107	TRPC4	YES	250	1	intron_variant	MODIFIER	Transcript	ENST00000426868.2	protein_coding	12336	NA	NA
141	L1	13	38292006	38362106	1	rs12853617	38317781	0.0813384	ENSG00000133107	TRPC4	YES	250	1	intron_variant	MODIFIER	Transcript	ENST00000447043.1	protein_coding	12336	NA	NA
141	L1	13	38292006	38362106	1	rs12853617	38317781	0.0813384	ENSG00000133107	TRPC4	YES	250	1	intron_variant,NMD_transcript_variant	MODIFIER	Transcript	ENST00000488717.1	nonsense_mediated_decay	12336	NA	NA
141	L1	13	38292006	38362106	1	rs61955520	38324906	0.0813384	ENSG00000133107	TRPC4	YES	250	1	intron_variant	MODIFIER	Transcript	ENST00000338947.5	protein_coding	12336	NA	NA
141	L1	13	38292006	38362106	1	rs61955520	38324906	0.0813384	ENSG00000133107	TRPC4	YES	250	1	intron_variant	MODIFIER	Transcript	ENST00000355779.2	protein_coding	12336	NA	NA
141	L1	13	38292006	38362106	1	rs61955520	38324906	0.0813384	ENSG00000133107	TRPC4	YES	250	1	intron_variant	MODIFIER	Transcript	ENST00000358477.2	protein_coding	12336	NA	NA
141	L1	13	38292006	38362106	1	rs61955520	38324906	0.0813384	ENSG00000133107	TRPC4	YES	250	1	intron_variant	MODIFIER	Transcript	ENST00000379673.2	protein_coding	12336	NA	NA
141	L1	13	38292006	38362106	1	rs61955520	38324906	0.0813384	ENSG00000133107	TRPC4	YES	250	1	intron_variant	MODIFIER	Transcript	ENST00000379679.1	protein_coding	12336	NA	NA
141	L1	13	38292006	38362106	1	rs61955520	38324906	0.0813384	ENSG00000133107	TRPC4	YES	250	1	intron_variant	MODIFIER	Transcript	ENST00000379681.3	protein_coding	12336	NA	NA
141	L1	13	38292006	38362106	1	rs61955520	38324906	0.0813384	ENSG00000133107	TRPC4	YES	250	1	intron_variant	MODIFIER	Transcript	ENST00000379705.3	protein_coding	12336	NA	NA
141	L1	13	38292006	38362106	1	rs61955520	38324906	0.0813384	ENSG00000133107	TRPC4	YES	250	1	intron_variant	MODIFIER	Transcript	ENST00000426868.2	protein_coding	12336	NA	NA
141	L1	13	38292006	38362106	1	rs61955520	38324906	0.0813384	ENSG00000133107	TRPC4	YES	250	1	intron_variant	MODIFIER	Transcript	ENST00000447043.1	protein_coding	12336	NA	NA
141	L1	13	38292006	38362106	1	rs61955520	38324906	0.0813384	ENSG00000133107	TRPC4	YES	250	1	intron_variant,NMD_transcript_variant	MODIFIER	Transcript	ENST00000488717.1	nonsense_mediated_decay	12336	NA	NA
141	L1	13	38292006	38362106	1	rs12867999	38322177	0.071472	ENSG00000133107	TRPC4	YES	250	1	intron_variant	MODIFIER	Transcript	ENST00000338947.5	protein_coding	12336	NA	NA
141	L1	13	38292006	38362106	1	rs12867999	38322177	0.071472	ENSG00000133107	TRPC4	YES	250	1	intron_variant	MODIFIER	Transcript	ENST00000355779.2	protein_coding	12336	NA	NA
141	L1	13	38292006	38362106	1	rs12867999	38322177	0.071472	ENSG00000133107	TRPC4	YES	250	1	intron_variant	MODIFIER	Transcript	ENST00000358477.2	protein_coding	12336	NA	NA
141	L1	13	38292006	38362106	1	rs12867999	38322177	0.071472	ENSG00000133107	TRPC4	YES	250	1	intron_variant	MODIFIER	Transcript	ENST00000379673.2	protein_coding	12336	NA	NA
141	L1	13	38292006	38362106	1	rs12867999	38322177	0.071472	ENSG00000133107	TRPC4	YES	250	1	intron_variant	MODIFIER	Transcript	ENST00000379679.1	protein_coding	12336	NA	NA
141	L1	13	38292006	38362106	1	rs12867999	38322177	0.071472	ENSG00000133107	TRPC4	YES	250	1	intron_variant	MODIFIER	Transcript	ENST00000379681.3	protein_coding	12336	NA	NA
141	L1	13	38292006	38362106	1	rs12867999	38322177	0.071472	ENSG00000133107	TRPC4	YES	250	1	intron_variant	MODIFIER	Transcript	ENST00000379705.3	protein_coding	12336	NA	NA
141	L1	13	38292006	38362106	1	rs12867999	38322177	0.071472	ENSG00000133107	TRPC4	YES	250	1	intron_variant	MODIFIER	Transcript	ENST00000426868.2	protein_coding	12336	NA	NA
141	L1	13	38292006	38362106	1	rs12867999	38322177	0.071472	ENSG00000133107	TRPC4	YES	250	1	intron_variant	MODIFIER	Transcript	ENST00000447043.1	protein_coding	12336	NA	NA
141	L1	13	38292006	38362106	1	rs12867999	38322177	0.071472	ENSG00000133107	TRPC4	YES	250	1	intron_variant,NMD_transcript_variant	MODIFIER	Transcript	ENST00000488717.1	nonsense_mediated_decay	12336	NA	NA
141	L1	13	38292006	38362106	1	rs1924300	38311783	0.0665783	ENSG00000133107	TRPC4	YES	250	1	intron_variant	MODIFIER	Transcript	ENST00000338947.5	protein_coding	12336	NA	NA
141	L1	13	38292006	38362106	1	rs1924300	38311783	0.0665783	ENSG00000133107	TRPC4	YES	250	1	intron_variant	MODIFIER	Transcript	ENST00000355779.2	protein_coding	12336	NA	NA
141	L1	13	38292006	38362106	1	rs1924300	38311783	0.0665783	ENSG00000133107	TRPC4	YES	250	1	intron_variant	MODIFIER	Transcript	ENST00000358477.2	protein_coding	12336	NA	NA
141	L1	13	38292006	38362106	1	rs1924300	38311783	0.0665783	ENSG00000133107	TRPC4	YES	250	1	intron_variant	MODIFIER	Transcript	ENST00000379673.2	protein_coding	12336	NA	NA
141	L1	13	38292006	38362106	1	rs1924300	38311783	0.0665783	ENSG00000133107	TRPC4	YES	250	1	intron_variant	MODIFIER	Transcript	ENST00000379679.1	protein_coding	12336	NA	NA
141	L1	13	38292006	38362106	1	rs1924300	38311783	0.0665783	ENSG00000133107	TRPC4	YES	250	1	intron_variant	MODIFIER	Transcript	ENST00000379681.3	protein_coding	12336	NA	NA
141	L1	13	38292006	38362106	1	rs1924300	38311783	0.0665783	ENSG00000133107	TRPC4	YES	250	1	intron_variant	MODIFIER	Transcript	ENST00000379705.3	protein_coding	12336	NA	NA
141	L1	13	38292006	38362106	1	rs1924300	38311783	0.0665783	ENSG00000133107	TRPC4	YES	250	1	intron_variant	MODIFIER	Transcript	ENST00000426868.2	protein_coding	12336	NA	NA
141	L1	13	38292006	38362106	1	rs1924300	38311783	0.0665783	ENSG00000133107	TRPC4	YES	250	1	intron_variant	MODIFIER	Transcript	ENST00000447043.1	protein_coding	12336	NA	NA
141	L1	13	38292006	38362106	1	rs1924300	38311783	0.0665783	ENSG00000133107	TRPC4	YES	250	1	intron_variant,NMD_transcript_variant	MODIFIER	Transcript	ENST00000488717.1	nonsense_mediated_decay	12336	NA	NA
141	L1	13	38292006	38362106	1	rs4365182	38319480	0.0581712	ENSG00000133107	TRPC4	YES	250	1	intron_variant	MODIFIER	Transcript	ENST00000338947.5	protein_coding	12336	NA	NA
141	L1	13	38292006	38362106	1	rs4365182	38319480	0.0581712	ENSG00000133107	TRPC4	YES	250	1	intron_variant	MODIFIER	Transcript	ENST00000355779.2	protein_coding	12336	NA	NA
141	L1	13	38292006	38362106	1	rs4365182	38319480	0.0581712	ENSG00000133107	TRPC4	YES	250	1	intron_variant	MODIFIER	Transcript	ENST00000358477.2	protein_coding	12336	NA	NA
141	L1	13	38292006	38362106	1	rs4365182	38319480	0.0581712	ENSG00000133107	TRPC4	YES	250	1	intron_variant	MODIFIER	Transcript	ENST00000379673.2	protein_coding	12336	NA	NA
141	L1	13	38292006	38362106	1	rs4365182	38319480	0.0581712	ENSG00000133107	TRPC4	YES	250	1	intron_variant	MODIFIER	Transcript	ENST00000379679.1	protein_coding	12336	NA	NA
141	L1	13	38292006	38362106	1	rs4365182	38319480	0.0581712	ENSG00000133107	TRPC4	YES	250	1	intron_variant	MODIFIER	Transcript	ENST00000379681.3	protein_coding	12336	NA	NA
141	L1	13	38292006	38362106	1	rs4365182	38319480	0.0581712	ENSG00000133107	TRPC4	YES	250	1	intron_variant	MODIFIER	Transcript	ENST00000379705.3	protein_coding	12336	NA	NA
141	L1	13	38292006	38362106	1	rs4365182	38319480	0.0581712	ENSG00000133107	TRPC4	YES	250	1	intron_variant	MODIFIER	Transcript	ENST00000426868.2	protein_coding	12336	NA	NA
141	L1	13	38292006	38362106	1	rs4365182	38319480	0.0581712	ENSG00000133107	TRPC4	YES	250	1	intron_variant	MODIFIER	Transcript	ENST00000447043.1	protein_coding	12336	NA	NA
141	L1	13	38292006	38362106	1	rs4365182	38319480	0.0581712	ENSG00000133107	TRPC4	YES	250	1	intron_variant,NMD_transcript_variant	MODIFIER	Transcript	ENST00000488717.1	nonsense_mediated_decay	12336	NA	NA
141	L1	13	38292006	38362106	1	rs2025402	38318021	0.0545635	ENSG00000133107	TRPC4	YES	250	1	intron_variant	MODIFIER	Transcript	ENST00000338947.5	protein_coding	12336	NA	NA
141	L1	13	38292006	38362106	1	rs2025402	38318021	0.0545635	ENSG00000133107	TRPC4	YES	250	1	intron_variant	MODIFIER	Transcript	ENST00000355779.2	protein_coding	12336	NA	NA
141	L1	13	38292006	38362106	1	rs2025402	38318021	0.0545635	ENSG00000133107	TRPC4	YES	250	1	intron_variant	MODIFIER	Transcript	ENST00000358477.2	protein_coding	12336	NA	NA
141	L1	13	38292006	38362106	1	rs2025402	38318021	0.0545635	ENSG00000133107	TRPC4	YES	250	1	intron_variant	MODIFIER	Transcript	ENST00000379673.2	protein_coding	12336	NA	NA
141	L1	13	38292006	38362106	1	rs2025402	38318021	0.0545635	ENSG00000133107	TRPC4	YES	250	1	intron_variant	MODIFIER	Transcript	ENST00000379679.1	protein_coding	12336	NA	NA
141	L1	13	38292006	38362106	1	rs2025402	38318021	0.0545635	ENSG00000133107	TRPC4	YES	250	1	intron_variant	MODIFIER	Transcript	ENST00000379681.3	protein_coding	12336	NA	NA
141	L1	13	38292006	38362106	1	rs2025402	38318021	0.0545635	ENSG00000133107	TRPC4	YES	250	1	intron_variant	MODIFIER	Transcript	ENST00000379705.3	protein_coding	12336	NA	NA
141	L1	13	38292006	38362106	1	rs2025402	38318021	0.0545635	ENSG00000133107	TRPC4	YES	250	1	intron_variant	MODIFIER	Transcript	ENST00000426868.2	protein_coding	12336	NA	NA
141	L1	13	38292006	38362106	1	rs2025402	38318021	0.0545635	ENSG00000133107	TRPC4	YES	250	1	intron_variant	MODIFIER	Transcript	ENST00000447043.1	protein_coding	12336	NA	NA
141	L1	13	38292006	38362106	1	rs2025402	38318021	0.0545635	ENSG00000133107	TRPC4	YES	250	1	intron_variant,NMD_transcript_variant	MODIFIER	Transcript	ENST00000488717.1	nonsense_mediated_decay	12336	NA	NA
141	L1	13	38292006	38362106	1	rs2025403	38318161	0.0545635	ENSG00000133107	TRPC4	YES	250	1	intron_variant	MODIFIER	Transcript	ENST00000338947.5	protein_coding	12336	NA	NA
141	L1	13	38292006	38362106	1	rs2025403	38318161	0.0545635	ENSG00000133107	TRPC4	YES	250	1	intron_variant	MODIFIER	Transcript	ENST00000355779.2	protein_coding	12336	NA	NA
141	L1	13	38292006	38362106	1	rs2025403	38318161	0.0545635	ENSG00000133107	TRPC4	YES	250	1	intron_variant	MODIFIER	Transcript	ENST00000358477.2	protein_coding	12336	NA	NA
141	L1	13	38292006	38362106	1	rs2025403	38318161	0.0545635	ENSG00000133107	TRPC4	YES	250	1	intron_variant	MODIFIER	Transcript	ENST00000379673.2	protein_coding	12336	NA	NA
141	L1	13	38292006	38362106	1	rs2025403	38318161	0.0545635	ENSG00000133107	TRPC4	YES	250	1	intron_variant	MODIFIER	Transcript	ENST00000379679.1	protein_coding	12336	NA	NA
141	L1	13	38292006	38362106	1	rs2025403	38318161	0.0545635	ENSG00000133107	TRPC4	YES	250	1	intron_variant	MODIFIER	Transcript	ENST00000379681.3	protein_coding	12336	NA	NA
141	L1	13	38292006	38362106	1	rs2025403	38318161	0.0545635	ENSG00000133107	TRPC4	YES	250	1	intron_variant	MODIFIER	Transcript	ENST00000379705.3	protein_coding	12336	NA	NA
141	L1	13	38292006	38362106	1	rs2025403	38318161	0.0545635	ENSG00000133107	TRPC4	YES	250	1	intron_variant	MODIFIER	Transcript	ENST00000426868.2	protein_coding	12336	NA	NA
141	L1	13	38292006	38362106	1	rs2025403	38318161	0.0545635	ENSG00000133107	TRPC4	YES	250	1	intron_variant	MODIFIER	Transcript	ENST00000447043.1	protein_coding	12336	NA	NA
141	L1	13	38292006	38362106	1	rs2025403	38318161	0.0545635	ENSG00000133107	TRPC4	YES	250	1	intron_variant,NMD_transcript_variant	MODIFIER	Transcript	ENST00000488717.1	nonsense_mediated_decay	12336	NA	NA
141	L1	13	38292006	38362106	1	rs11620255	38323059	0.0523122	ENSG00000133107	TRPC4	YES	250	1	intron_variant	MODIFIER	Transcript	ENST00000338947.5	protein_coding	12336	NA	NA
141	L1	13	38292006	38362106	1	rs11620255	38323059	0.0523122	ENSG00000133107	TRPC4	YES	250	1	intron_variant	MODIFIER	Transcript	ENST00000355779.2	protein_coding	12336	NA	NA
141	L1	13	38292006	38362106	1	rs11620255	38323059	0.0523122	ENSG00000133107	TRPC4	YES	250	1	intron_variant	MODIFIER	Transcript	ENST00000358477.2	protein_coding	12336	NA	NA
141	L1	13	38292006	38362106	1	rs11620255	38323059	0.0523122	ENSG00000133107	TRPC4	YES	250	1	intron_variant	MODIFIER	Transcript	ENST00000379673.2	protein_coding	12336	NA	NA
141	L1	13	38292006	38362106	1	rs11620255	38323059	0.0523122	ENSG00000133107	TRPC4	YES	250	1	intron_variant	MODIFIER	Transcript	ENST00000379679.1	protein_coding	12336	NA	NA
141	L1	13	38292006	38362106	1	rs11620255	38323059	0.0523122	ENSG00000133107	TRPC4	YES	250	1	intron_variant	MODIFIER	Transcript	ENST00000379681.3	protein_coding	12336	NA	NA
141	L1	13	38292006	38362106	1	rs11620255	38323059	0.0523122	ENSG00000133107	TRPC4	YES	250	1	intron_variant	MODIFIER	Transcript	ENST00000379705.3	protein_coding	12336	NA	NA
141	L1	13	38292006	38362106	1	rs11620255	38323059	0.0523122	ENSG00000133107	TRPC4	YES	250	1	intron_variant	MODIFIER	Transcript	ENST00000426868.2	protein_coding	12336	NA	NA
141	L1	13	38292006	38362106	1	rs11620255	38323059	0.0523122	ENSG00000133107	TRPC4	YES	250	1	intron_variant	MODIFIER	Transcript	ENST00000447043.1	protein_coding	12336	NA	NA
141	L1	13	38292006	38362106	1	rs11620255	38323059	0.0523122	ENSG00000133107	TRPC4	YES	250	1	intron_variant,NMD_transcript_variant	MODIFIER	Transcript	ENST00000488717.1	nonsense_mediated_decay	12336	NA	NA
141	L1	13	38292006	38362106	1	rs12876565	38317383	0.0508592	ENSG00000133107	TRPC4	YES	250	1	intron_variant	MODIFIER	Transcript	ENST00000338947.5	protein_coding	12336	NA	NA
141	L1	13	38292006	38362106	1	rs12876565	38317383	0.0508592	ENSG00000133107	TRPC4	YES	250	1	intron_variant	MODIFIER	Transcript	ENST00000355779.2	protein_coding	12336	NA	NA
141	L1	13	38292006	38362106	1	rs12876565	38317383	0.0508592	ENSG00000133107	TRPC4	YES	250	1	intron_variant	MODIFIER	Transcript	ENST00000358477.2	protein_coding	12336	NA	NA
141	L1	13	38292006	38362106	1	rs12876565	38317383	0.0508592	ENSG00000133107	TRPC4	YES	250	1	intron_variant	MODIFIER	Transcript	ENST00000379673.2	protein_coding	12336	NA	NA
141	L1	13	38292006	38362106	1	rs12876565	38317383	0.0508592	ENSG00000133107	TRPC4	YES	250	1	intron_variant	MODIFIER	Transcript	ENST00000379679.1	protein_coding	12336	NA	NA
141	L1	13	38292006	38362106	1	rs12876565	38317383	0.0508592	ENSG00000133107	TRPC4	YES	250	1	intron_variant	MODIFIER	Transcript	ENST00000379681.3	protein_coding	12336	NA	NA
141	L1	13	38292006	38362106	1	rs12876565	38317383	0.0508592	ENSG00000133107	TRPC4	YES	250	1	intron_variant	MODIFIER	Transcript	ENST00000379705.3	protein_coding	12336	NA	NA
141	L1	13	38292006	38362106	1	rs12876565	38317383	0.0508592	ENSG00000133107	TRPC4	YES	250	1	intron_variant	MODIFIER	Transcript	ENST00000426868.2	protein_coding	12336	NA	NA
141	L1	13	38292006	38362106	1	rs12876565	38317383	0.0508592	ENSG00000133107	TRPC4	YES	250	1	intron_variant	MODIFIER	Transcript	ENST00000447043.1	protein_coding	12336	NA	NA
141	L1	13	38292006	38362106	1	rs12876565	38317383	0.0508592	ENSG00000133107	TRPC4	YES	250	1	intron_variant,NMD_transcript_variant	MODIFIER	Transcript	ENST00000488717.1	nonsense_mediated_decay	12336	NA	NA
141	L1	13	38292006	38362106	1	rs2184124	38303497	0.0365522	ENSG00000133107	TRPC4	YES	250	1	intron_variant	MODIFIER	Transcript	ENST00000338947.5	protein_coding	12336	NA	NA
141	L1	13	38292006	38362106	1	rs2184124	38303497	0.0365522	ENSG00000133107	TRPC4	YES	250	1	intron_variant	MODIFIER	Transcript	ENST00000355779.2	protein_coding	12336	NA	NA
141	L1	13	38292006	38362106	1	rs2184124	38303497	0.0365522	ENSG00000133107	TRPC4	YES	250	1	intron_variant	MODIFIER	Transcript	ENST00000358477.2	protein_coding	12336	NA	NA
141	L1	13	38292006	38362106	1	rs2184124	38303497	0.0365522	ENSG00000133107	TRPC4	YES	250	1	intron_variant	MODIFIER	Transcript	ENST00000379673.2	protein_coding	12336	NA	NA
141	L1	13	38292006	38362106	1	rs2184124	38303497	0.0365522	ENSG00000133107	TRPC4	YES	250	1	intron_variant	MODIFIER	Transcript	ENST00000379679.1	protein_coding	12336	NA	NA
141	L1	13	38292006	38362106	1	rs2184124	38303497	0.0365522	ENSG00000133107	TRPC4	YES	250	1	intron_variant	MODIFIER	Transcript	ENST00000379681.3	protein_coding	12336	NA	NA
141	L1	13	38292006	38362106	1	rs2184124	38303497	0.0365522	ENSG00000133107	TRPC4	YES	250	1	intron_variant	MODIFIER	Transcript	ENST00000379705.3	protein_coding	12336	NA	NA
141	L1	13	38292006	38362106	1	rs2184124	38303497	0.0365522	ENSG00000133107	TRPC4	YES	250	1	intron_variant	MODIFIER	Transcript	ENST00000426868.2	protein_coding	12336	NA	NA
141	L1	13	38292006	38362106	1	rs2184124	38303497	0.0365522	ENSG00000133107	TRPC4	YES	250	1	intron_variant	MODIFIER	Transcript	ENST00000447043.1	protein_coding	12336	NA	NA
141	L1	13	38292006	38362106	1	rs2184124	38303497	0.0365522	ENSG00000133107	TRPC4	YES	250	1	intron_variant,NMD_transcript_variant	MODIFIER	Transcript	ENST00000488717.1	nonsense_mediated_decay	12336	NA	NA
141	L1	13	38292006	38362106	1	rs17262400	38298996	0.0271561	ENSG00000133107	TRPC4	YES	250	1	intron_variant	MODIFIER	Transcript	ENST00000338947.5	protein_coding	12336	NA	NA
141	L1	13	38292006	38362106	1	rs17262400	38298996	0.0271561	ENSG00000133107	TRPC4	YES	250	1	intron_variant	MODIFIER	Transcript	ENST00000355779.2	protein_coding	12336	NA	NA
141	L1	13	38292006	38362106	1	rs17262400	38298996	0.0271561	ENSG00000133107	TRPC4	YES	250	1	intron_variant	MODIFIER	Transcript	ENST00000358477.2	protein_coding	12336	NA	NA
141	L1	13	38292006	38362106	1	rs17262400	38298996	0.0271561	ENSG00000133107	TRPC4	YES	250	1	intron_variant	MODIFIER	Transcript	ENST00000379673.2	protein_coding	12336	NA	NA
141	L1	13	38292006	38362106	1	rs17262400	38298996	0.0271561	ENSG00000133107	TRPC4	YES	250	1	intron_variant	MODIFIER	Transcript	ENST00000379679.1	protein_coding	12336	NA	NA
141	L1	13	38292006	38362106	1	rs17262400	38298996	0.0271561	ENSG00000133107	TRPC4	YES	250	1	intron_variant	MODIFIER	Transcript	ENST00000379681.3	protein_coding	12336	NA	NA
141	L1	13	38292006	38362106	1	rs17262400	38298996	0.0271561	ENSG00000133107	TRPC4	YES	250	1	intron_variant	MODIFIER	Transcript	ENST00000379705.3	protein_coding	12336	NA	NA
141	L1	13	38292006	38362106	1	rs17262400	38298996	0.0271561	ENSG00000133107	TRPC4	YES	250	1	intron_variant	MODIFIER	Transcript	ENST00000426868.2	protein_coding	12336	NA	NA
141	L1	13	38292006	38362106	1	rs17262400	38298996	0.0271561	ENSG00000133107	TRPC4	YES	250	1	intron_variant	MODIFIER	Transcript	ENST00000447043.1	protein_coding	12336	NA	NA
141	L1	13	38292006	38362106	1	rs17262400	38298996	0.0271561	ENSG00000133107	TRPC4	YES	250	1	intron_variant,NMD_transcript_variant	MODIFIER	Transcript	ENST00000488717.1	nonsense_mediated_decay	12336	NA	NA
141	L1	13	38292006	38362106	1	rs7331005	38360896	0.0262385	ENSG00000133107	TRPC4	YES	250	1	intron_variant	MODIFIER	Transcript	ENST00000338947.5	protein_coding	12336	NA	NA
141	L1	13	38292006	38362106	1	rs7331005	38360896	0.0262385	ENSG00000133107	TRPC4	YES	250	1	intron_variant	MODIFIER	Transcript	ENST00000355779.2	protein_coding	12336	NA	NA
141	L1	13	38292006	38362106	1	rs7331005	38360896	0.0262385	ENSG00000133107	TRPC4	YES	250	1	intron_variant	MODIFIER	Transcript	ENST00000358477.2	protein_coding	12336	NA	NA
141	L1	13	38292006	38362106	1	rs7331005	38360896	0.0262385	ENSG00000133107	TRPC4	YES	250	1	intron_variant	MODIFIER	Transcript	ENST00000379673.2	protein_coding	12336	NA	NA
141	L1	13	38292006	38362106	1	rs7331005	38360896	0.0262385	ENSG00000133107	TRPC4	YES	250	1	upstream_gene_variant	MODIFIER	Transcript	ENST00000379679.1	protein_coding	12336	NA	NA
141	L1	13	38292006	38362106	1	rs7331005	38360896	0.0262385	ENSG00000133107	TRPC4	YES	250	1	intron_variant	MODIFIER	Transcript	ENST00000379681.3	protein_coding	12336	NA	NA
141	L1	13	38292006	38362106	1	rs7331005	38360896	0.0262385	ENSG00000133107	TRPC4	YES	250	1	intron_variant	MODIFIER	Transcript	ENST00000379705.3	protein_coding	12336	NA	NA
141	L1	13	38292006	38362106	1	rs7331005	38360896	0.0262385	ENSG00000133107	TRPC4	YES	250	1	intron_variant	MODIFIER	Transcript	ENST00000426868.2	protein_coding	12336	NA	NA
141	L1	13	38292006	38362106	1	rs7331005	38360896	0.0262385	ENSG00000133107	TRPC4	YES	250	1	intron_variant	MODIFIER	Transcript	ENST00000447043.1	protein_coding	12336	NA	NA
141	L1	13	38292006	38362106	1	rs7331005	38360896	0.0262385	ENSG00000133107	TRPC4	YES	250	1	upstream_gene_variant	MODIFIER	Transcript	ENST00000488717.1	nonsense_mediated_decay	12336	NA	NA
141	L1	13	38292006	38362106	1	rs11147670	38341969	0.013456	ENSG00000133107	TRPC4	YES	250	1	intron_variant	MODIFIER	Transcript	ENST00000338947.5	protein_coding	12336	NA	NA
141	L1	13	38292006	38362106	1	rs11147670	38341969	0.013456	ENSG00000133107	TRPC4	YES	250	1	intron_variant	MODIFIER	Transcript	ENST00000355779.2	protein_coding	12336	NA	NA
141	L1	13	38292006	38362106	1	rs11147670	38341969	0.013456	ENSG00000133107	TRPC4	YES	250	1	intron_variant	MODIFIER	Transcript	ENST00000358477.2	protein_coding	12336	NA	NA
141	L1	13	38292006	38362106	1	rs11147670	38341969	0.013456	ENSG00000133107	TRPC4	YES	250	1	intron_variant	MODIFIER	Transcript	ENST00000379673.2	protein_coding	12336	NA	NA
141	L1	13	38292006	38362106	1	rs11147670	38341969	0.013456	ENSG00000133107	TRPC4	YES	250	1	intron_variant	MODIFIER	Transcript	ENST00000379679.1	protein_coding	12336	NA	NA
141	L1	13	38292006	38362106	1	rs11147670	38341969	0.013456	ENSG00000133107	TRPC4	YES	250	1	intron_variant	MODIFIER	Transcript	ENST00000379681.3	protein_coding	12336	NA	NA
141	L1	13	38292006	38362106	1	rs11147670	38341969	0.013456	ENSG00000133107	TRPC4	YES	250	1	intron_variant	MODIFIER	Transcript	ENST00000379705.3	protein_coding	12336	NA	NA
141	L1	13	38292006	38362106	1	rs11147670	38341969	0.013456	ENSG00000133107	TRPC4	YES	250	1	intron_variant	MODIFIER	Transcript	ENST00000426868.2	protein_coding	12336	NA	NA
141	L1	13	38292006	38362106	1	rs11147670	38341969	0.013456	ENSG00000133107	TRPC4	YES	250	1	intron_variant	MODIFIER	Transcript	ENST00000447043.1	protein_coding	12336	NA	NA
141	L1	13	38292006	38362106	1	rs11147670	38341969	0.013456	ENSG00000133107	TRPC4	YES	250	1	intron_variant,NMD_transcript_variant	MODIFIER	Transcript	ENST00000488717.1	nonsense_mediated_decay	12336	NA	NA
141	L1	13	38292006	38362106	1	rs12854825	38333256	0.011167	ENSG00000133107	TRPC4	YES	250	1	intron_variant	MODIFIER	Transcript	ENST00000338947.5	protein_coding	12336	NA	NA
141	L1	13	38292006	38362106	1	rs12854825	38333256	0.011167	ENSG00000133107	TRPC4	YES	250	1	intron_variant	MODIFIER	Transcript	ENST00000355779.2	protein_coding	12336	NA	NA
141	L1	13	38292006	38362106	1	rs12854825	38333256	0.011167	ENSG00000133107	TRPC4	YES	250	1	intron_variant	MODIFIER	Transcript	ENST00000358477.2	protein_coding	12336	NA	NA
141	L1	13	38292006	38362106	1	rs12854825	38333256	0.011167	ENSG00000133107	TRPC4	YES	250	1	intron_variant	MODIFIER	Transcript	ENST00000379673.2	protein_coding	12336	NA	NA
141	L1	13	38292006	38362106	1	rs12854825	38333256	0.011167	ENSG00000133107	TRPC4	YES	250	1	intron_variant	MODIFIER	Transcript	ENST00000379679.1	protein_coding	12336	NA	NA
141	L1	13	38292006	38362106	1	rs12854825	38333256	0.011167	ENSG00000133107	TRPC4	YES	250	1	intron_variant	MODIFIER	Transcript	ENST00000379681.3	protein_coding	12336	NA	NA
141	L1	13	38292006	38362106	1	rs12854825	38333256	0.011167	ENSG00000133107	TRPC4	YES	250	1	intron_variant	MODIFIER	Transcript	ENST00000379705.3	protein_coding	12336	NA	NA
141	L1	13	38292006	38362106	1	rs12854825	38333256	0.011167	ENSG00000133107	TRPC4	YES	250	1	intron_variant	MODIFIER	Transcript	ENST00000426868.2	protein_coding	12336	NA	NA
141	L1	13	38292006	38362106	1	rs12854825	38333256	0.011167	ENSG00000133107	TRPC4	YES	250	1	intron_variant	MODIFIER	Transcript	ENST00000447043.1	protein_coding	12336	NA	NA
141	L1	13	38292006	38362106	1	rs12854825	38333256	0.011167	ENSG00000133107	TRPC4	YES	250	1	intron_variant,NMD_transcript_variant	MODIFIER	Transcript	ENST00000488717.1	nonsense_mediated_decay	12336	NA	NA
141	L1	13	38292006	38362106	1	rs12868646	38329819	0.00602779	ENSG00000133107	TRPC4	YES	250	1	intron_variant	MODIFIER	Transcript	ENST00000338947.5	protein_coding	12336	NA	NA
141	L1	13	38292006	38362106	1	rs12868646	38329819	0.00602779	ENSG00000133107	TRPC4	YES	250	1	intron_variant	MODIFIER	Transcript	ENST00000355779.2	protein_coding	12336	NA	NA
141	L1	13	38292006	38362106	1	rs12868646	38329819	0.00602779	ENSG00000133107	TRPC4	YES	250	1	intron_variant	MODIFIER	Transcript	ENST00000358477.2	protein_coding	12336	NA	NA
141	L1	13	38292006	38362106	1	rs12868646	38329819	0.00602779	ENSG00000133107	TRPC4	YES	250	1	intron_variant	MODIFIER	Transcript	ENST00000379673.2	protein_coding	12336	NA	NA
141	L1	13	38292006	38362106	1	rs12868646	38329819	0.00602779	ENSG00000133107	TRPC4	YES	250	1	intron_variant	MODIFIER	Transcript	ENST00000379679.1	protein_coding	12336	NA	NA
141	L1	13	38292006	38362106	1	rs12868646	38329819	0.00602779	ENSG00000133107	TRPC4	YES	250	1	intron_variant	MODIFIER	Transcript	ENST00000379681.3	protein_coding	12336	NA	NA
141	L1	13	38292006	38362106	1	rs12868646	38329819	0.00602779	ENSG00000133107	TRPC4	YES	250	1	intron_variant	MODIFIER	Transcript	ENST00000379705.3	protein_coding	12336	NA	NA
141	L1	13	38292006	38362106	1	rs12868646	38329819	0.00602779	ENSG00000133107	TRPC4	YES	250	1	intron_variant	MODIFIER	Transcript	ENST00000426868.2	protein_coding	12336	NA	NA
141	L1	13	38292006	38362106	1	rs12868646	38329819	0.00602779	ENSG00000133107	TRPC4	YES	250	1	intron_variant	MODIFIER	Transcript	ENST00000447043.1	protein_coding	12336	NA	NA
141	L1	13	38292006	38362106	1	rs12868646	38329819	0.00602779	ENSG00000133107	TRPC4	YES	250	1	intron_variant,NMD_transcript_variant	MODIFIER	Transcript	ENST00000488717.1	nonsense_mediated_decay	12336	NA	NA
141	L1	13	38292006	38362106	1	rs12865577	38297249	0.00527483	ENSG00000133107	TRPC4	YES	250	1	intron_variant	MODIFIER	Transcript	ENST00000338947.5	protein_coding	12336	NA	NA
141	L1	13	38292006	38362106	1	rs12865577	38297249	0.00527483	ENSG00000133107	TRPC4	YES	250	1	intron_variant	MODIFIER	Transcript	ENST00000355779.2	protein_coding	12336	NA	NA
141	L1	13	38292006	38362106	1	rs12865577	38297249	0.00527483	ENSG00000133107	TRPC4	YES	250	1	intron_variant	MODIFIER	Transcript	ENST00000358477.2	protein_coding	12336	NA	NA
141	L1	13	38292006	38362106	1	rs12865577	38297249	0.00527483	ENSG00000133107	TRPC4	YES	250	1	intron_variant	MODIFIER	Transcript	ENST00000379673.2	protein_coding	12336	NA	NA
141	L1	13	38292006	38362106	1	rs12865577	38297249	0.00527483	ENSG00000133107	TRPC4	YES	250	1	intron_variant	MODIFIER	Transcript	ENST00000379679.1	protein_coding	12336	NA	NA
141	L1	13	38292006	38362106	1	rs12865577	38297249	0.00527483	ENSG00000133107	TRPC4	YES	250	1	intron_variant	MODIFIER	Transcript	ENST00000379681.3	protein_coding	12336	NA	NA
141	L1	13	38292006	38362106	1	rs12865577	38297249	0.00527483	ENSG00000133107	TRPC4	YES	250	1	intron_variant	MODIFIER	Transcript	ENST00000379705.3	protein_coding	12336	NA	NA
141	L1	13	38292006	38362106	1	rs12865577	38297249	0.00527483	ENSG00000133107	TRPC4	YES	250	1	intron_variant	MODIFIER	Transcript	ENST00000426868.2	protein_coding	12336	NA	NA
141	L1	13	38292006	38362106	1	rs12865577	38297249	0.00527483	ENSG00000133107	TRPC4	YES	250	1	intron_variant	MODIFIER	Transcript	ENST00000447043.1	protein_coding	12336	NA	NA
141	L1	13	38292006	38362106	1	rs12865577	38297249	0.00527483	ENSG00000133107	TRPC4	YES	250	1	intron_variant,NMD_transcript_variant	MODIFIER	Transcript	ENST00000488717.1	nonsense_mediated_decay	12336	NA	NA
141	L1	13	38292006	38362106	1	rs7327037	38348306	0.00449908	ENSG00000133107	TRPC4	YES	250	1	intron_variant	MODIFIER	Transcript	ENST00000338947.5	protein_coding	12336	NA	NA
141	L1	13	38292006	38362106	1	rs7327037	38348306	0.00449908	ENSG00000133107	TRPC4	YES	250	1	intron_variant	MODIFIER	Transcript	ENST00000355779.2	protein_coding	12336	NA	NA
141	L1	13	38292006	38362106	1	rs7327037	38348306	0.00449908	ENSG00000133107	TRPC4	YES	250	1	intron_variant	MODIFIER	Transcript	ENST00000358477.2	protein_coding	12336	NA	NA
141	L1	13	38292006	38362106	1	rs7327037	38348306	0.00449908	ENSG00000133107	TRPC4	YES	250	1	intron_variant	MODIFIER	Transcript	ENST00000379673.2	protein_coding	12336	NA	NA
141	L1	13	38292006	38362106	1	rs7327037	38348306	0.00449908	ENSG00000133107	TRPC4	YES	250	1	intron_variant	MODIFIER	Transcript	ENST00000379679.1	protein_coding	12336	NA	NA
141	L1	13	38292006	38362106	1	rs7327037	38348306	0.00449908	ENSG00000133107	TRPC4	YES	250	1	intron_variant	MODIFIER	Transcript	ENST00000379681.3	protein_coding	12336	NA	NA
141	L1	13	38292006	38362106	1	rs7327037	38348306	0.00449908	ENSG00000133107	TRPC4	YES	250	1	intron_variant	MODIFIER	Transcript	ENST00000379705.3	protein_coding	12336	NA	NA
141	L1	13	38292006	38362106	1	rs7327037	38348306	0.00449908	ENSG00000133107	TRPC4	YES	250	1	intron_variant	MODIFIER	Transcript	ENST00000426868.2	protein_coding	12336	NA	NA
141	L1	13	38292006	38362106	1	rs7327037	38348306	0.00449908	ENSG00000133107	TRPC4	YES	250	1	intron_variant	MODIFIER	Transcript	ENST00000447043.1	protein_coding	12336	NA	NA
141	L1	13	38292006	38362106	1	rs7327037	38348306	0.00449908	ENSG00000133107	TRPC4	YES	250	1	intron_variant,NMD_transcript_variant	MODIFIER	Transcript	ENST00000488717.1	nonsense_mediated_decay	12336	NA	NA
141	L1	13	38292006	38362106	1	rs3904512	38357471	0.00275297	ENSG00000133107	TRPC4	YES	250	1	5_prime_UTR_variant	MODIFIER	Transcript	ENST00000338947.5	protein_coding	12336	NA	NA
141	L1	13	38292006	38362106	1	rs3904512	38357471	0.00275297	ENSG00000133107	TRPC4	YES	250	1	5_prime_UTR_variant	MODIFIER	Transcript	ENST00000355779.2	protein_coding	12336	NA	NA
141	L1	13	38292006	38362106	1	rs3904512	38357471	0.00275297	ENSG00000133107	TRPC4	YES	250	1	5_prime_UTR_variant	MODIFIER	Transcript	ENST00000358477.2	protein_coding	12336	NA	NA
141	L1	13	38292006	38362106	1	rs3904512	38357471	0.00275297	ENSG00000133107	TRPC4	YES	250	1	5_prime_UTR_variant	MODIFIER	Transcript	ENST00000379673.2	protein_coding	12336	NA	NA
141	L1	13	38292006	38362106	1	rs3904512	38357471	0.00275297	ENSG00000133107	TRPC4	YES	250	1	upstream_gene_variant	MODIFIER	Transcript	ENST00000379679.1	protein_coding	12336	NA	NA
141	L1	13	38292006	38362106	1	rs3904512	38357471	0.00275297	ENSG00000133107	TRPC4	YES	250	1	5_prime_UTR_variant	MODIFIER	Transcript	ENST00000379681.3	protein_coding	12336	NA	NA
141	L1	13	38292006	38362106	1	rs3904512	38357471	0.00275297	ENSG00000133107	TRPC4	YES	250	1	5_prime_UTR_variant	MODIFIER	Transcript	ENST00000379705.3	protein_coding	12336	NA	NA
141	L1	13	38292006	38362106	1	rs3904512	38357471	0.00275297	ENSG00000133107	TRPC4	YES	250	1	5_prime_UTR_variant	MODIFIER	Transcript	ENST00000426868.2	protein_coding	12336	NA	NA
141	L1	13	38292006	38362106	1	rs3904512	38357471	0.00275297	ENSG00000133107	TRPC4	YES	250	1	5_prime_UTR_variant	MODIFIER	Transcript	ENST00000447043.1	protein_coding	12336	NA	NA
141	L1	13	38292006	38362106	1	rs3904512	38357471	0.00275297	ENSG00000133107	TRPC4	YES	250	1	upstream_gene_variant	MODIFIER	Transcript	ENST00000488717.1	nonsense_mediated_decay	12336	NA	NA
141	L1	13	38292006	38362106	1	rs35989386	38324860	0.00259575	ENSG00000133107	TRPC4	YES	250	1	intron_variant	MODIFIER	Transcript	ENST00000338947.5	protein_coding	12336	NA	NA
141	L1	13	38292006	38362106	1	rs35989386	38324860	0.00259575	ENSG00000133107	TRPC4	YES	250	1	intron_variant	MODIFIER	Transcript	ENST00000355779.2	protein_coding	12336	NA	NA
141	L1	13	38292006	38362106	1	rs35989386	38324860	0.00259575	ENSG00000133107	TRPC4	YES	250	1	intron_variant	MODIFIER	Transcript	ENST00000358477.2	protein_coding	12336	NA	NA
141	L1	13	38292006	38362106	1	rs35989386	38324860	0.00259575	ENSG00000133107	TRPC4	YES	250	1	intron_variant	MODIFIER	Transcript	ENST00000379673.2	protein_coding	12336	NA	NA
141	L1	13	38292006	38362106	1	rs35989386	38324860	0.00259575	ENSG00000133107	TRPC4	YES	250	1	intron_variant	MODIFIER	Transcript	ENST00000379679.1	protein_coding	12336	NA	NA
141	L1	13	38292006	38362106	1	rs35989386	38324860	0.00259575	ENSG00000133107	TRPC4	YES	250	1	intron_variant	MODIFIER	Transcript	ENST00000379681.3	protein_coding	12336	NA	NA
141	L1	13	38292006	38362106	1	rs35989386	38324860	0.00259575	ENSG00000133107	TRPC4	YES	250	1	intron_variant	MODIFIER	Transcript	ENST00000379705.3	protein_coding	12336	NA	NA
141	L1	13	38292006	38362106	1	rs35989386	38324860	0.00259575	ENSG00000133107	TRPC4	YES	250	1	intron_variant	MODIFIER	Transcript	ENST00000426868.2	protein_coding	12336	NA	NA
141	L1	13	38292006	38362106	1	rs35989386	38324860	0.00259575	ENSG00000133107	TRPC4	YES	250	1	intron_variant	MODIFIER	Transcript	ENST00000447043.1	protein_coding	12336	NA	NA
141	L1	13	38292006	38362106	1	rs35989386	38324860	0.00259575	ENSG00000133107	TRPC4	YES	250	1	intron_variant,NMD_transcript_variant	MODIFIER	Transcript	ENST00000488717.1	nonsense_mediated_decay	12336	NA	NA
141	L1	13	38292006	38362106	1	rs61955521	38325134	0.00259575	ENSG00000133107	TRPC4	YES	250	1	intron_variant	MODIFIER	Transcript	ENST00000338947.5	protein_coding	12336	NA	NA
141	L1	13	38292006	38362106	1	rs61955521	38325134	0.00259575	ENSG00000133107	TRPC4	YES	250	1	intron_variant	MODIFIER	Transcript	ENST00000355779.2	protein_coding	12336	NA	NA
141	L1	13	38292006	38362106	1	rs61955521	38325134	0.00259575	ENSG00000133107	TRPC4	YES	250	1	intron_variant	MODIFIER	Transcript	ENST00000358477.2	protein_coding	12336	NA	NA
141	L1	13	38292006	38362106	1	rs61955521	38325134	0.00259575	ENSG00000133107	TRPC4	YES	250	1	intron_variant	MODIFIER	Transcript	ENST00000379673.2	protein_coding	12336	NA	NA
141	L1	13	38292006	38362106	1	rs61955521	38325134	0.00259575	ENSG00000133107	TRPC4	YES	250	1	intron_variant	MODIFIER	Transcript	ENST00000379679.1	protein_coding	12336	NA	NA
141	L1	13	38292006	38362106	1	rs61955521	38325134	0.00259575	ENSG00000133107	TRPC4	YES	250	1	intron_variant	MODIFIER	Transcript	ENST00000379681.3	protein_coding	12336	NA	NA
141	L1	13	38292006	38362106	1	rs61955521	38325134	0.00259575	ENSG00000133107	TRPC4	YES	250	1	intron_variant	MODIFIER	Transcript	ENST00000379705.3	protein_coding	12336	NA	NA
141	L1	13	38292006	38362106	1	rs61955521	38325134	0.00259575	ENSG00000133107	TRPC4	YES	250	1	intron_variant	MODIFIER	Transcript	ENST00000426868.2	protein_coding	12336	NA	NA
141	L1	13	38292006	38362106	1	rs61955521	38325134	0.00259575	ENSG00000133107	TRPC4	YES	250	1	intron_variant	MODIFIER	Transcript	ENST00000447043.1	protein_coding	12336	NA	NA
141	L1	13	38292006	38362106	1	rs61955521	38325134	0.00259575	ENSG00000133107	TRPC4	YES	250	1	intron_variant,NMD_transcript_variant	MODIFIER	Transcript	ENST00000488717.1	nonsense_mediated_decay	12336	NA	NA
141	L1	13	38292006	38362106	1	rs11147668	38322813	0.00230457	ENSG00000133107	TRPC4	YES	250	1	intron_variant	MODIFIER	Transcript	ENST00000338947.5	protein_coding	12336	NA	NA
141	L1	13	38292006	38362106	1	rs11147668	38322813	0.00230457	ENSG00000133107	TRPC4	YES	250	1	intron_variant	MODIFIER	Transcript	ENST00000355779.2	protein_coding	12336	NA	NA
141	L1	13	38292006	38362106	1	rs11147668	38322813	0.00230457	ENSG00000133107	TRPC4	YES	250	1	intron_variant	MODIFIER	Transcript	ENST00000358477.2	protein_coding	12336	NA	NA
141	L1	13	38292006	38362106	1	rs11147668	38322813	0.00230457	ENSG00000133107	TRPC4	YES	250	1	intron_variant	MODIFIER	Transcript	ENST00000379673.2	protein_coding	12336	NA	NA
141	L1	13	38292006	38362106	1	rs11147668	38322813	0.00230457	ENSG00000133107	TRPC4	YES	250	1	intron_variant	MODIFIER	Transcript	ENST00000379679.1	protein_coding	12336	NA	NA
141	L1	13	38292006	38362106	1	rs11147668	38322813	0.00230457	ENSG00000133107	TRPC4	YES	250	1	intron_variant	MODIFIER	Transcript	ENST00000379681.3	protein_coding	12336	NA	NA
141	L1	13	38292006	38362106	1	rs11147668	38322813	0.00230457	ENSG00000133107	TRPC4	YES	250	1	intron_variant	MODIFIER	Transcript	ENST00000379705.3	protein_coding	12336	NA	NA
141	L1	13	38292006	38362106	1	rs11147668	38322813	0.00230457	ENSG00000133107	TRPC4	YES	250	1	intron_variant	MODIFIER	Transcript	ENST00000426868.2	protein_coding	12336	NA	NA
141	L1	13	38292006	38362106	1	rs11147668	38322813	0.00230457	ENSG00000133107	TRPC4	YES	250	1	intron_variant	MODIFIER	Transcript	ENST00000447043.1	protein_coding	12336	NA	NA
141	L1	13	38292006	38362106	1	rs11147668	38322813	0.00230457	ENSG00000133107	TRPC4	YES	250	1	intron_variant,NMD_transcript_variant	MODIFIER	Transcript	ENST00000488717.1	nonsense_mediated_decay	12336	NA	NA
141	L1	13	38292006	38362106	1	rs11618049	38323055	0.00230457	ENSG00000133107	TRPC4	YES	250	1	intron_variant	MODIFIER	Transcript	ENST00000338947.5	protein_coding	12336	NA	NA
141	L1	13	38292006	38362106	1	rs11618049	38323055	0.00230457	ENSG00000133107	TRPC4	YES	250	1	intron_variant	MODIFIER	Transcript	ENST00000355779.2	protein_coding	12336	NA	NA
141	L1	13	38292006	38362106	1	rs11618049	38323055	0.00230457	ENSG00000133107	TRPC4	YES	250	1	intron_variant	MODIFIER	Transcript	ENST00000358477.2	protein_coding	12336	NA	NA
141	L1	13	38292006	38362106	1	rs11618049	38323055	0.00230457	ENSG00000133107	TRPC4	YES	250	1	intron_variant	MODIFIER	Transcript	ENST00000379673.2	protein_coding	12336	NA	NA
141	L1	13	38292006	38362106	1	rs11618049	38323055	0.00230457	ENSG00000133107	TRPC4	YES	250	1	intron_variant	MODIFIER	Transcript	ENST00000379679.1	protein_coding	12336	NA	NA
141	L1	13	38292006	38362106	1	rs11618049	38323055	0.00230457	ENSG00000133107	TRPC4	YES	250	1	intron_variant	MODIFIER	Transcript	ENST00000379681.3	protein_coding	12336	NA	NA
141	L1	13	38292006	38362106	1	rs11618049	38323055	0.00230457	ENSG00000133107	TRPC4	YES	250	1	intron_variant	MODIFIER	Transcript	ENST00000379705.3	protein_coding	12336	NA	NA
141	L1	13	38292006	38362106	1	rs11618049	38323055	0.00230457	ENSG00000133107	TRPC4	YES	250	1	intron_variant	MODIFIER	Transcript	ENST00000426868.2	protein_coding	12336	NA	NA
141	L1	13	38292006	38362106	1	rs11618049	38323055	0.00230457	ENSG00000133107	TRPC4	YES	250	1	intron_variant	MODIFIER	Transcript	ENST00000447043.1	protein_coding	12336	NA	NA
141	L1	13	38292006	38362106	1	rs11618049	38323055	0.00230457	ENSG00000133107	TRPC4	YES	250	1	intron_variant,NMD_transcript_variant	MODIFIER	Transcript	ENST00000488717.1	nonsense_mediated_decay	12336	NA	NA
141	L1	13	38292006	38362106	1	rs11147667	38320983	0.00216583	ENSG00000133107	TRPC4	YES	250	1	intron_variant	MODIFIER	Transcript	ENST00000338947.5	protein_coding	12336	NA	NA
141	L1	13	38292006	38362106	1	rs11147667	38320983	0.00216583	ENSG00000133107	TRPC4	YES	250	1	intron_variant	MODIFIER	Transcript	ENST00000355779.2	protein_coding	12336	NA	NA
141	L1	13	38292006	38362106	1	rs11147667	38320983	0.00216583	ENSG00000133107	TRPC4	YES	250	1	intron_variant	MODIFIER	Transcript	ENST00000358477.2	protein_coding	12336	NA	NA
141	L1	13	38292006	38362106	1	rs11147667	38320983	0.00216583	ENSG00000133107	TRPC4	YES	250	1	intron_variant	MODIFIER	Transcript	ENST00000379673.2	protein_coding	12336	NA	NA
141	L1	13	38292006	38362106	1	rs11147667	38320983	0.00216583	ENSG00000133107	TRPC4	YES	250	1	intron_variant	MODIFIER	Transcript	ENST00000379679.1	protein_coding	12336	NA	NA
141	L1	13	38292006	38362106	1	rs11147667	38320983	0.00216583	ENSG00000133107	TRPC4	YES	250	1	intron_variant	MODIFIER	Transcript	ENST00000379681.3	protein_coding	12336	NA	NA
141	L1	13	38292006	38362106	1	rs11147667	38320983	0.00216583	ENSG00000133107	TRPC4	YES	250	1	intron_variant	MODIFIER	Transcript	ENST00000379705.3	protein_coding	12336	NA	NA
141	L1	13	38292006	38362106	1	rs11147667	38320983	0.00216583	ENSG00000133107	TRPC4	YES	250	1	intron_variant	MODIFIER	Transcript	ENST00000426868.2	protein_coding	12336	NA	NA
141	L1	13	38292006	38362106	1	rs11147667	38320983	0.00216583	ENSG00000133107	TRPC4	YES	250	1	intron_variant	MODIFIER	Transcript	ENST00000447043.1	protein_coding	12336	NA	NA
141	L1	13	38292006	38362106	1	rs11147667	38320983	0.00216583	ENSG00000133107	TRPC4	YES	250	1	intron_variant,NMD_transcript_variant	MODIFIER	Transcript	ENST00000488717.1	nonsense_mediated_decay	12336	NA	NA
143	L1	7	138571080	138642480	1	rs10243922	138599980	0.60968	ENSG00000122778	KIAA1549	YES	15	1	intron_variant	MODIFIER	Transcript	ENST00000242365.4	protein_coding	22219	NA	NA
143	L1	7	138571080	138642480	1	rs10243922	138599980	0.60968	ENSG00000122778	KIAA1549	YES	15	1	intron_variant	MODIFIER	Transcript	ENST00000422774.1	protein_coding	22219	NA	NA
143	L1	7	138571080	138642480	1	rs10243922	138599980	0.60968	ENSG00000122778	KIAA1549	YES	15	1	intron_variant	MODIFIER	Transcript	ENST00000440172.1	protein_coding	22219	NA	NA
143	L1	7	138571080	138642480	1	rs10235163	138597690	0.109954	ENSG00000122778	KIAA1549	YES	15	1	intron_variant	MODIFIER	Transcript	ENST00000242365.4	protein_coding	22219	NA	NA
143	L1	7	138571080	138642480	1	rs10235163	138597690	0.109954	ENSG00000122778	KIAA1549	YES	15	1	intron_variant	MODIFIER	Transcript	ENST00000422774.1	protein_coding	22219	NA	NA
143	L1	7	138571080	138642480	1	rs10235163	138597690	0.109954	ENSG00000122778	KIAA1549	YES	15	1	intron_variant	MODIFIER	Transcript	ENST00000440172.1	protein_coding	22219	NA	NA
143	L1	7	138571080	138642480	1	rs10235212	138597868	0.104102	ENSG00000122778	KIAA1549	YES	15	1	intron_variant	MODIFIER	Transcript	ENST00000242365.4	protein_coding	22219	NA	NA
143	L1	7	138571080	138642480	1	rs10235212	138597868	0.104102	ENSG00000122778	KIAA1549	YES	15	1	intron_variant	MODIFIER	Transcript	ENST00000422774.1	protein_coding	22219	NA	NA
143	L1	7	138571080	138642480	1	rs10235212	138597868	0.104102	ENSG00000122778	KIAA1549	YES	15	1	intron_variant	MODIFIER	Transcript	ENST00000440172.1	protein_coding	22219	NA	NA
143	L1	7	138571080	138642480	1	rs10252710	138595378	0.0979837	ENSG00000122778	KIAA1549	YES	15	1	intron_variant	MODIFIER	Transcript	ENST00000242365.4	protein_coding	22219	NA	NA
143	L1	7	138571080	138642480	1	rs10252710	138595378	0.0979837	ENSG00000122778	KIAA1549	YES	15	1	intron_variant	MODIFIER	Transcript	ENST00000422774.1	protein_coding	22219	NA	NA
143	L1	7	138571080	138642480	1	rs10252710	138595378	0.0979837	ENSG00000122778	KIAA1549	YES	15	1	intron_variant	MODIFIER	Transcript	ENST00000440172.1	protein_coding	22219	NA	NA
143	L1	7	138571080	138642480	1	rs3735013	138597036	0.0501591	ENSG00000122778	KIAA1549	YES	15	1	intron_variant	MODIFIER	Transcript	ENST00000242365.4	protein_coding	22219	NA	NA
143	L1	7	138571080	138642480	1	rs3735013	138597036	0.0501591	ENSG00000122778	KIAA1549	YES	15	1	intron_variant	MODIFIER	Transcript	ENST00000422774.1	protein_coding	22219	NA	NA
143	L1	7	138571080	138642480	1	rs3735013	138597036	0.0501591	ENSG00000122778	KIAA1549	YES	15	1	intron_variant	MODIFIER	Transcript	ENST00000440172.1	protein_coding	22219	NA	NA
144	L1	2	73129995	73172395	1	rs2077586	73161551	0.464786	ENSG00000135638	EMX1	YES	NA	NA	3_prime_UTR_variant	MODIFIER	Transcript	ENST00000258106.6	protein_coding	3340	NA	NA
150	L1	11	65352055	65662755	1	rs58950470	65383755	0.215447	ENSG00000197136	PCNX3	YES	NA	NA	5_prime_UTR_variant	MODIFIER	Transcript	ENST00000355703.3	protein_coding	18760	NA	NA
150	L1	11	65352055	65662755	1	rs1193851	65386206	0.113497	ENSG00000197136	PCNX3	YES	NA	NA	missense_variant	MODERATE	Transcript	ENST00000355703.3	protein_coding	18760	tolerated(0.07)	benign(0.431)
150	L1	11	65352055	65662755	1	rs1193851	65386206	0.113497	ENSG00000197136	PCNX3	YES	NA	NA	missense_variant	MODERATE	Transcript	ENST00000355703.3	protein_coding	18760	deleterious(0.02)	benign(0.36)
155	L1	3	71433777	71679777	1	rs60135207	71563777	0.0942971	ENSG00000114861	FOXP1	YES	202	1	intron_variant	MODIFIER	Transcript	ENST00000318779.3	protein_coding	3823	NA	NA
155	L1	3	71433777	71679777	1	rs60135207	71563777	0.0942971	ENSG00000114861	FOXP1	YES	202	1	intron_variant	MODIFIER	Transcript	ENST00000318789.4	protein_coding	3823	NA	NA
155	L1	3	71433777	71679777	1	rs60135207	71563777	0.0942971	ENSG00000114861	FOXP1	YES	202	1	intron_variant,non_coding_transcript_variant	MODIFIER	Transcript	ENST00000471386.2	processed_transcript	3823	NA	NA
155	L1	3	71433777	71679777	1	rs60135207	71563777	0.0942971	ENSG00000114861	FOXP1	YES	202	1	intron_variant	MODIFIER	Transcript	ENST00000475937.1	protein_coding	3823	NA	NA
155	L1	3	71433777	71679777	1	rs60135207	71563777	0.0942971	ENSG00000114861	FOXP1	YES	202	1	intron_variant	MODIFIER	Transcript	ENST00000493089.1	protein_coding	3823	NA	NA
155	L1	3	71433777	71679777	1	rs60135207	71563777	0.0942971	ENSG00000114861	FOXP1	YES	202	1	intron_variant,non_coding_transcript_variant	MODIFIER	Transcript	ENST00000498154.1	processed_transcript	3823	NA	NA
155	L1	3	71433777	71679777	1	rs57929572	71563561	0.0887728	ENSG00000114861	FOXP1	YES	202	1	intron_variant	MODIFIER	Transcript	ENST00000318779.3	protein_coding	3823	NA	NA
155	L1	3	71433777	71679777	1	rs57929572	71563561	0.0887728	ENSG00000114861	FOXP1	YES	202	1	intron_variant	MODIFIER	Transcript	ENST00000318789.4	protein_coding	3823	NA	NA
155	L1	3	71433777	71679777	1	rs57929572	71563561	0.0887728	ENSG00000114861	FOXP1	YES	202	1	intron_variant,non_coding_transcript_variant	MODIFIER	Transcript	ENST00000471386.2	processed_transcript	3823	NA	NA
155	L1	3	71433777	71679777	1	rs57929572	71563561	0.0887728	ENSG00000114861	FOXP1	YES	202	1	intron_variant	MODIFIER	Transcript	ENST00000475937.1	protein_coding	3823	NA	NA
155	L1	3	71433777	71679777	1	rs57929572	71563561	0.0887728	ENSG00000114861	FOXP1	YES	202	1	intron_variant	MODIFIER	Transcript	ENST00000493089.1	protein_coding	3823	NA	NA
155	L1	3	71433777	71679777	1	rs57929572	71563561	0.0887728	ENSG00000114861	FOXP1	YES	202	1	intron_variant,non_coding_transcript_variant	MODIFIER	Transcript	ENST00000498154.1	processed_transcript	3823	NA	NA
155	L1	3	71433777	71679777	1	rs1432611	71569678	0.0608813	ENSG00000114861	FOXP1	YES	202	1	intron_variant	MODIFIER	Transcript	ENST00000318779.3	protein_coding	3823	NA	NA
155	L1	3	71433777	71679777	1	rs1432611	71569678	0.0608813	ENSG00000114861	FOXP1	YES	202	1	intron_variant	MODIFIER	Transcript	ENST00000318789.4	protein_coding	3823	NA	NA
155	L1	3	71433777	71679777	1	rs1432611	71569678	0.0608813	ENSG00000114861	FOXP1	YES	202	1	intron_variant,non_coding_transcript_variant	MODIFIER	Transcript	ENST00000471386.2	processed_transcript	3823	NA	NA
155	L1	3	71433777	71679777	1	rs1432611	71569678	0.0608813	ENSG00000114861	FOXP1	YES	202	1	intron_variant	MODIFIER	Transcript	ENST00000475937.1	protein_coding	3823	NA	NA
155	L1	3	71433777	71679777	1	rs1432611	71569678	0.0608813	ENSG00000114861	FOXP1	YES	202	1	intron_variant	MODIFIER	Transcript	ENST00000493089.1	protein_coding	3823	NA	NA
155	L1	3	71433777	71679777	1	rs1432611	71569678	0.0608813	ENSG00000114861	FOXP1	YES	202	1	intron_variant,non_coding_transcript_variant	MODIFIER	Transcript	ENST00000498154.1	processed_transcript	3823	NA	NA
155	L1	3	71433777	71679777	1	rs111242991	71576058	0.0537803	ENSG00000114861	FOXP1	YES	202	1	intron_variant	MODIFIER	Transcript	ENST00000318779.3	protein_coding	3823	NA	NA
155	L1	3	71433777	71679777	1	rs111242991	71576058	0.0537803	ENSG00000114861	FOXP1	YES	202	1	intron_variant	MODIFIER	Transcript	ENST00000318789.4	protein_coding	3823	NA	NA
155	L1	3	71433777	71679777	1	rs111242991	71576058	0.0537803	ENSG00000114861	FOXP1	YES	202	1	intron_variant,non_coding_transcript_variant	MODIFIER	Transcript	ENST00000471386.2	processed_transcript	3823	NA	NA
155	L1	3	71433777	71679777	1	rs111242991	71576058	0.0537803	ENSG00000114861	FOXP1	YES	202	1	intron_variant	MODIFIER	Transcript	ENST00000475937.1	protein_coding	3823	NA	NA
155	L1	3	71433777	71679777	1	rs111242991	71576058	0.0537803	ENSG00000114861	FOXP1	YES	202	1	intron_variant	MODIFIER	Transcript	ENST00000493089.1	protein_coding	3823	NA	NA
155	L1	3	71433777	71679777	1	rs111242991	71576058	0.0537803	ENSG00000114861	FOXP1	YES	202	1	intron_variant,non_coding_transcript_variant	MODIFIER	Transcript	ENST00000498154.1	processed_transcript	3823	NA	NA
155	L1	3	71433777	71679777	1	rs6764416	71574051	0.0474963	ENSG00000114861	FOXP1	YES	202	1	intron_variant	MODIFIER	Transcript	ENST00000318779.3	protein_coding	3823	NA	NA
155	L1	3	71433777	71679777	1	rs6764416	71574051	0.0474963	ENSG00000114861	FOXP1	YES	202	1	intron_variant	MODIFIER	Transcript	ENST00000318789.4	protein_coding	3823	NA	NA
155	L1	3	71433777	71679777	1	rs6764416	71574051	0.0474963	ENSG00000114861	FOXP1	YES	202	1	intron_variant,non_coding_transcript_variant	MODIFIER	Transcript	ENST00000471386.2	processed_transcript	3823	NA	NA
155	L1	3	71433777	71679777	1	rs6764416	71574051	0.0474963	ENSG00000114861	FOXP1	YES	202	1	intron_variant	MODIFIER	Transcript	ENST00000475937.1	protein_coding	3823	NA	NA
155	L1	3	71433777	71679777	1	rs6764416	71574051	0.0474963	ENSG00000114861	FOXP1	YES	202	1	intron_variant	MODIFIER	Transcript	ENST00000493089.1	protein_coding	3823	NA	NA
155	L1	3	71433777	71679777	1	rs6764416	71574051	0.0474963	ENSG00000114861	FOXP1	YES	202	1	intron_variant,non_coding_transcript_variant	MODIFIER	Transcript	ENST00000498154.1	processed_transcript	3823	NA	NA
155	L1	3	71433777	71679777	1	rs11714337	71582521	0.047496	ENSG00000114861	FOXP1	YES	202	1	intron_variant	MODIFIER	Transcript	ENST00000318779.3	protein_coding	3823	NA	NA
155	L1	3	71433777	71679777	1	rs11714337	71582521	0.047496	ENSG00000114861	FOXP1	YES	202	1	intron_variant	MODIFIER	Transcript	ENST00000318789.4	protein_coding	3823	NA	NA
155	L1	3	71433777	71679777	1	rs11714337	71582521	0.047496	ENSG00000114861	FOXP1	YES	202	1	intron_variant,non_coding_transcript_variant	MODIFIER	Transcript	ENST00000471386.2	processed_transcript	3823	NA	NA
155	L1	3	71433777	71679777	1	rs11714337	71582521	0.047496	ENSG00000114861	FOXP1	YES	202	1	intron_variant	MODIFIER	Transcript	ENST00000475937.1	protein_coding	3823	NA	NA
155	L1	3	71433777	71679777	1	rs11714337	71582521	0.047496	ENSG00000114861	FOXP1	YES	202	1	intron_variant	MODIFIER	Transcript	ENST00000493089.1	protein_coding	3823	NA	NA
155	L1	3	71433777	71679777	1	rs11714337	71582521	0.047496	ENSG00000114861	FOXP1	YES	202	1	intron_variant,non_coding_transcript_variant	MODIFIER	Transcript	ENST00000498154.1	processed_transcript	3823	NA	NA
155	L1	3	71433777	71679777	1	rs17662328	71564943	0.0446307	ENSG00000114861	FOXP1	YES	202	1	intron_variant	MODIFIER	Transcript	ENST00000318779.3	protein_coding	3823	NA	NA
155	L1	3	71433777	71679777	1	rs17662328	71564943	0.0446307	ENSG00000114861	FOXP1	YES	202	1	intron_variant	MODIFIER	Transcript	ENST00000318789.4	protein_coding	3823	NA	NA
155	L1	3	71433777	71679777	1	rs17662328	71564943	0.0446307	ENSG00000114861	FOXP1	YES	202	1	intron_variant,non_coding_transcript_variant	MODIFIER	Transcript	ENST00000471386.2	processed_transcript	3823	NA	NA
155	L1	3	71433777	71679777	1	rs17662328	71564943	0.0446307	ENSG00000114861	FOXP1	YES	202	1	intron_variant	MODIFIER	Transcript	ENST00000475937.1	protein_coding	3823	NA	NA
155	L1	3	71433777	71679777	1	rs17662328	71564943	0.0446307	ENSG00000114861	FOXP1	YES	202	1	intron_variant	MODIFIER	Transcript	ENST00000493089.1	protein_coding	3823	NA	NA
155	L1	3	71433777	71679777	1	rs17662328	71564943	0.0446307	ENSG00000114861	FOXP1	YES	202	1	intron_variant,non_coding_transcript_variant	MODIFIER	Transcript	ENST00000498154.1	processed_transcript	3823	NA	NA
155	L1	3	71433777	71679777	1	rs7610856	71579022	0.0444021	ENSG00000114861	FOXP1	YES	202	1	intron_variant	MODIFIER	Transcript	ENST00000318779.3	protein_coding	3823	NA	NA
155	L1	3	71433777	71679777	1	rs7610856	71579022	0.0444021	ENSG00000114861	FOXP1	YES	202	1	intron_variant	MODIFIER	Transcript	ENST00000318789.4	protein_coding	3823	NA	NA
155	L1	3	71433777	71679777	1	rs7610856	71579022	0.0444021	ENSG00000114861	FOXP1	YES	202	1	intron_variant,non_coding_transcript_variant	MODIFIER	Transcript	ENST00000471386.2	processed_transcript	3823	NA	NA
155	L1	3	71433777	71679777	1	rs7610856	71579022	0.0444021	ENSG00000114861	FOXP1	YES	202	1	intron_variant	MODIFIER	Transcript	ENST00000475937.1	protein_coding	3823	NA	NA
155	L1	3	71433777	71679777	1	rs7610856	71579022	0.0444021	ENSG00000114861	FOXP1	YES	202	1	intron_variant	MODIFIER	Transcript	ENST00000493089.1	protein_coding	3823	NA	NA
155	L1	3	71433777	71679777	1	rs7610856	71579022	0.0444021	ENSG00000114861	FOXP1	YES	202	1	intron_variant,non_coding_transcript_variant	MODIFIER	Transcript	ENST00000498154.1	processed_transcript	3823	NA	NA
155	L1	3	71433777	71679777	1	rs7624274	71578737	0.041524	ENSG00000114861	FOXP1	YES	202	1	intron_variant	MODIFIER	Transcript	ENST00000318779.3	protein_coding	3823	NA	NA
155	L1	3	71433777	71679777	1	rs7624274	71578737	0.041524	ENSG00000114861	FOXP1	YES	202	1	intron_variant	MODIFIER	Transcript	ENST00000318789.4	protein_coding	3823	NA	NA
155	L1	3	71433777	71679777	1	rs7624274	71578737	0.041524	ENSG00000114861	FOXP1	YES	202	1	intron_variant,non_coding_transcript_variant	MODIFIER	Transcript	ENST00000471386.2	processed_transcript	3823	NA	NA
155	L1	3	71433777	71679777	1	rs7624274	71578737	0.041524	ENSG00000114861	FOXP1	YES	202	1	intron_variant	MODIFIER	Transcript	ENST00000475937.1	protein_coding	3823	NA	NA
155	L1	3	71433777	71679777	1	rs7624274	71578737	0.041524	ENSG00000114861	FOXP1	YES	202	1	intron_variant	MODIFIER	Transcript	ENST00000493089.1	protein_coding	3823	NA	NA
155	L1	3	71433777	71679777	1	rs7624274	71578737	0.041524	ENSG00000114861	FOXP1	YES	202	1	intron_variant,non_coding_transcript_variant	MODIFIER	Transcript	ENST00000498154.1	processed_transcript	3823	NA	NA
155	L1	3	71433777	71679777	1	rs62244884	71583383	0.037116	ENSG00000114861	FOXP1	YES	202	1	intron_variant	MODIFIER	Transcript	ENST00000318779.3	protein_coding	3823	NA	NA
155	L1	3	71433777	71679777	1	rs62244884	71583383	0.037116	ENSG00000114861	FOXP1	YES	202	1	intron_variant	MODIFIER	Transcript	ENST00000318789.4	protein_coding	3823	NA	NA
155	L1	3	71433777	71679777	1	rs62244884	71583383	0.037116	ENSG00000114861	FOXP1	YES	202	1	intron_variant,non_coding_transcript_variant	MODIFIER	Transcript	ENST00000471386.2	processed_transcript	3823	NA	NA
155	L1	3	71433777	71679777	1	rs62244884	71583383	0.037116	ENSG00000114861	FOXP1	YES	202	1	intron_variant	MODIFIER	Transcript	ENST00000475937.1	protein_coding	3823	NA	NA
155	L1	3	71433777	71679777	1	rs62244884	71583383	0.037116	ENSG00000114861	FOXP1	YES	202	1	intron_variant	MODIFIER	Transcript	ENST00000493089.1	protein_coding	3823	NA	NA
155	L1	3	71433777	71679777	1	rs62244884	71583383	0.037116	ENSG00000114861	FOXP1	YES	202	1	intron_variant,non_coding_transcript_variant	MODIFIER	Transcript	ENST00000498154.1	processed_transcript	3823	NA	NA
155	L1	3	71433777	71679777	1	rs35480566	71583177	0.036788	ENSG00000114861	FOXP1	YES	202	1	intron_variant	MODIFIER	Transcript	ENST00000318779.3	protein_coding	3823	NA	NA
155	L1	3	71433777	71679777	1	rs35480566	71583177	0.036788	ENSG00000114861	FOXP1	YES	202	1	intron_variant	MODIFIER	Transcript	ENST00000318789.4	protein_coding	3823	NA	NA
155	L1	3	71433777	71679777	1	rs35480566	71583177	0.036788	ENSG00000114861	FOXP1	YES	202	1	intron_variant,non_coding_transcript_variant	MODIFIER	Transcript	ENST00000471386.2	processed_transcript	3823	NA	NA
155	L1	3	71433777	71679777	1	rs35480566	71583177	0.036788	ENSG00000114861	FOXP1	YES	202	1	intron_variant	MODIFIER	Transcript	ENST00000475937.1	protein_coding	3823	NA	NA
155	L1	3	71433777	71679777	1	rs35480566	71583177	0.036788	ENSG00000114861	FOXP1	YES	202	1	intron_variant	MODIFIER	Transcript	ENST00000493089.1	protein_coding	3823	NA	NA
155	L1	3	71433777	71679777	1	rs35480566	71583177	0.036788	ENSG00000114861	FOXP1	YES	202	1	intron_variant,non_coding_transcript_variant	MODIFIER	Transcript	ENST00000498154.1	processed_transcript	3823	NA	NA
155	L1	3	71433777	71679777	1	rs1499894	71571696	0.0305362	ENSG00000114861	FOXP1	YES	202	1	intron_variant	MODIFIER	Transcript	ENST00000318779.3	protein_coding	3823	NA	NA
155	L1	3	71433777	71679777	1	rs1499894	71571696	0.0305362	ENSG00000114861	FOXP1	YES	202	1	intron_variant	MODIFIER	Transcript	ENST00000318789.4	protein_coding	3823	NA	NA
155	L1	3	71433777	71679777	1	rs1499894	71571696	0.0305362	ENSG00000114861	FOXP1	YES	202	1	intron_variant,non_coding_transcript_variant	MODIFIER	Transcript	ENST00000471386.2	processed_transcript	3823	NA	NA
155	L1	3	71433777	71679777	1	rs1499894	71571696	0.0305362	ENSG00000114861	FOXP1	YES	202	1	intron_variant	MODIFIER	Transcript	ENST00000475937.1	protein_coding	3823	NA	NA
155	L1	3	71433777	71679777	1	rs1499894	71571696	0.0305362	ENSG00000114861	FOXP1	YES	202	1	intron_variant	MODIFIER	Transcript	ENST00000493089.1	protein_coding	3823	NA	NA
155	L1	3	71433777	71679777	1	rs1499894	71571696	0.0305362	ENSG00000114861	FOXP1	YES	202	1	intron_variant,non_coding_transcript_variant	MODIFIER	Transcript	ENST00000498154.1	processed_transcript	3823	NA	NA
155	L1	3	71433777	71679777	1	rs34346645	71557945	0.0256908	ENSG00000114861	FOXP1	YES	202	1	intron_variant	MODIFIER	Transcript	ENST00000318779.3	protein_coding	3823	NA	NA
155	L1	3	71433777	71679777	1	rs34346645	71557945	0.0256908	ENSG00000114861	FOXP1	YES	202	1	intron_variant	MODIFIER	Transcript	ENST00000318789.4	protein_coding	3823	NA	NA
155	L1	3	71433777	71679777	1	rs34346645	71557945	0.0256908	ENSG00000114861	FOXP1	YES	202	1	intron_variant,non_coding_transcript_variant	MODIFIER	Transcript	ENST00000471386.2	processed_transcript	3823	NA	NA
155	L1	3	71433777	71679777	1	rs34346645	71557945	0.0256908	ENSG00000114861	FOXP1	YES	202	1	intron_variant	MODIFIER	Transcript	ENST00000475937.1	protein_coding	3823	NA	NA
155	L1	3	71433777	71679777	1	rs34346645	71557945	0.0256908	ENSG00000114861	FOXP1	YES	202	1	intron_variant	MODIFIER	Transcript	ENST00000493089.1	protein_coding	3823	NA	NA
155	L1	3	71433777	71679777	1	rs34346645	71557945	0.0256908	ENSG00000114861	FOXP1	YES	202	1	intron_variant,non_coding_transcript_variant	MODIFIER	Transcript	ENST00000498154.1	processed_transcript	3823	NA	NA
155	L1	3	71433777	71679777	1	rs6780776	71554185	0.0254856	ENSG00000114861	FOXP1	YES	202	1	intron_variant	MODIFIER	Transcript	ENST00000318779.3	protein_coding	3823	NA	NA
155	L1	3	71433777	71679777	1	rs6780776	71554185	0.0254856	ENSG00000114861	FOXP1	YES	202	1	intron_variant	MODIFIER	Transcript	ENST00000318789.4	protein_coding	3823	NA	NA
155	L1	3	71433777	71679777	1	rs6780776	71554185	0.0254856	ENSG00000114861	FOXP1	YES	202	1	intron_variant,non_coding_transcript_variant	MODIFIER	Transcript	ENST00000471386.2	processed_transcript	3823	NA	NA
155	L1	3	71433777	71679777	1	rs6780776	71554185	0.0254856	ENSG00000114861	FOXP1	YES	202	1	intron_variant	MODIFIER	Transcript	ENST00000475937.1	protein_coding	3823	NA	NA
155	L1	3	71433777	71679777	1	rs6780776	71554185	0.0254856	ENSG00000114861	FOXP1	YES	202	1	intron_variant	MODIFIER	Transcript	ENST00000493089.1	protein_coding	3823	NA	NA
155	L1	3	71433777	71679777	1	rs6780776	71554185	0.0254856	ENSG00000114861	FOXP1	YES	202	1	intron_variant,non_coding_transcript_variant	MODIFIER	Transcript	ENST00000498154.1	processed_transcript	3823	NA	NA
155	L1	3	71433777	71679777	1	rs56343799	71572406	0.0200334	ENSG00000114861	FOXP1	YES	202	1	intron_variant	MODIFIER	Transcript	ENST00000318779.3	protein_coding	3823	NA	NA
155	L1	3	71433777	71679777	1	rs56343799	71572406	0.0200334	ENSG00000114861	FOXP1	YES	202	1	intron_variant	MODIFIER	Transcript	ENST00000318789.4	protein_coding	3823	NA	NA
155	L1	3	71433777	71679777	1	rs56343799	71572406	0.0200334	ENSG00000114861	FOXP1	YES	202	1	intron_variant,non_coding_transcript_variant	MODIFIER	Transcript	ENST00000471386.2	processed_transcript	3823	NA	NA
155	L1	3	71433777	71679777	1	rs56343799	71572406	0.0200334	ENSG00000114861	FOXP1	YES	202	1	intron_variant	MODIFIER	Transcript	ENST00000475937.1	protein_coding	3823	NA	NA
155	L1	3	71433777	71679777	1	rs56343799	71572406	0.0200334	ENSG00000114861	FOXP1	YES	202	1	intron_variant	MODIFIER	Transcript	ENST00000493089.1	protein_coding	3823	NA	NA
155	L1	3	71433777	71679777	1	rs56343799	71572406	0.0200334	ENSG00000114861	FOXP1	YES	202	1	intron_variant,non_coding_transcript_variant	MODIFIER	Transcript	ENST00000498154.1	processed_transcript	3823	NA	NA
155	L1	3	71433777	71679777	1	rs1499895	71571667	0.0200216	ENSG00000114861	FOXP1	YES	202	1	intron_variant	MODIFIER	Transcript	ENST00000318779.3	protein_coding	3823	NA	NA
155	L1	3	71433777	71679777	1	rs1499895	71571667	0.0200216	ENSG00000114861	FOXP1	YES	202	1	intron_variant	MODIFIER	Transcript	ENST00000318789.4	protein_coding	3823	NA	NA
155	L1	3	71433777	71679777	1	rs1499895	71571667	0.0200216	ENSG00000114861	FOXP1	YES	202	1	intron_variant,non_coding_transcript_variant	MODIFIER	Transcript	ENST00000471386.2	processed_transcript	3823	NA	NA
155	L1	3	71433777	71679777	1	rs1499895	71571667	0.0200216	ENSG00000114861	FOXP1	YES	202	1	intron_variant	MODIFIER	Transcript	ENST00000475937.1	protein_coding	3823	NA	NA
155	L1	3	71433777	71679777	1	rs1499895	71571667	0.0200216	ENSG00000114861	FOXP1	YES	202	1	intron_variant	MODIFIER	Transcript	ENST00000493089.1	protein_coding	3823	NA	NA
155	L1	3	71433777	71679777	1	rs1499895	71571667	0.0200216	ENSG00000114861	FOXP1	YES	202	1	intron_variant,non_coding_transcript_variant	MODIFIER	Transcript	ENST00000498154.1	processed_transcript	3823	NA	NA
155	L1	3	71433777	71679777	1	rs7649993	71572338	0.0188105	ENSG00000114861	FOXP1	YES	202	1	intron_variant	MODIFIER	Transcript	ENST00000318779.3	protein_coding	3823	NA	NA
155	L1	3	71433777	71679777	1	rs7649993	71572338	0.0188105	ENSG00000114861	FOXP1	YES	202	1	intron_variant	MODIFIER	Transcript	ENST00000318789.4	protein_coding	3823	NA	NA
155	L1	3	71433777	71679777	1	rs7649993	71572338	0.0188105	ENSG00000114861	FOXP1	YES	202	1	intron_variant,non_coding_transcript_variant	MODIFIER	Transcript	ENST00000471386.2	processed_transcript	3823	NA	NA
155	L1	3	71433777	71679777	1	rs7649993	71572338	0.0188105	ENSG00000114861	FOXP1	YES	202	1	intron_variant	MODIFIER	Transcript	ENST00000475937.1	protein_coding	3823	NA	NA
155	L1	3	71433777	71679777	1	rs7649993	71572338	0.0188105	ENSG00000114861	FOXP1	YES	202	1	intron_variant	MODIFIER	Transcript	ENST00000493089.1	protein_coding	3823	NA	NA
155	L1	3	71433777	71679777	1	rs7649993	71572338	0.0188105	ENSG00000114861	FOXP1	YES	202	1	intron_variant,non_coding_transcript_variant	MODIFIER	Transcript	ENST00000498154.1	processed_transcript	3823	NA	NA
155	L1	3	71433777	71679777	1	rs6778026	71571386	0.0166679	ENSG00000114861	FOXP1	YES	202	1	intron_variant	MODIFIER	Transcript	ENST00000318779.3	protein_coding	3823	NA	NA
155	L1	3	71433777	71679777	1	rs6778026	71571386	0.0166679	ENSG00000114861	FOXP1	YES	202	1	intron_variant	MODIFIER	Transcript	ENST00000318789.4	protein_coding	3823	NA	NA
155	L1	3	71433777	71679777	1	rs6778026	71571386	0.0166679	ENSG00000114861	FOXP1	YES	202	1	intron_variant,non_coding_transcript_variant	MODIFIER	Transcript	ENST00000471386.2	processed_transcript	3823	NA	NA
155	L1	3	71433777	71679777	1	rs6778026	71571386	0.0166679	ENSG00000114861	FOXP1	YES	202	1	intron_variant	MODIFIER	Transcript	ENST00000475937.1	protein_coding	3823	NA	NA
155	L1	3	71433777	71679777	1	rs6778026	71571386	0.0166679	ENSG00000114861	FOXP1	YES	202	1	intron_variant	MODIFIER	Transcript	ENST00000493089.1	protein_coding	3823	NA	NA
155	L1	3	71433777	71679777	1	rs6778026	71571386	0.0166679	ENSG00000114861	FOXP1	YES	202	1	intron_variant,non_coding_transcript_variant	MODIFIER	Transcript	ENST00000498154.1	processed_transcript	3823	NA	NA
155	L1	3	71433777	71679777	1	rs7632921	71543758	0.0158113	ENSG00000114861	FOXP1	YES	202	1	intron_variant	MODIFIER	Transcript	ENST00000318779.3	protein_coding	3823	NA	NA
155	L1	3	71433777	71679777	1	rs7632921	71543758	0.0158113	ENSG00000114861	FOXP1	YES	202	1	intron_variant	MODIFIER	Transcript	ENST00000318789.4	protein_coding	3823	NA	NA
155	L1	3	71433777	71679777	1	rs7632921	71543758	0.0158113	ENSG00000114861	FOXP1	YES	202	1	upstream_gene_variant	MODIFIER	Transcript	ENST00000327590.4	nonsense_mediated_decay	3823	NA	NA
155	L1	3	71433777	71679777	1	rs7632921	71543758	0.0158113	ENSG00000114861	FOXP1	YES	202	1	intron_variant,non_coding_transcript_variant	MODIFIER	Transcript	ENST00000471386.2	processed_transcript	3823	NA	NA
155	L1	3	71433777	71679777	1	rs7632921	71543758	0.0158113	ENSG00000114861	FOXP1	YES	202	1	intron_variant	MODIFIER	Transcript	ENST00000475937.1	protein_coding	3823	NA	NA
155	L1	3	71433777	71679777	1	rs7632921	71543758	0.0158113	ENSG00000114861	FOXP1	YES	202	1	intron_variant	MODIFIER	Transcript	ENST00000493089.1	protein_coding	3823	NA	NA
155	L1	3	71433777	71679777	1	rs7632921	71543758	0.0158113	ENSG00000114861	FOXP1	YES	202	1	intron_variant,non_coding_transcript_variant	MODIFIER	Transcript	ENST00000498154.1	processed_transcript	3823	NA	NA
155	L1	3	71433777	71679777	1	rs62244862	71550670	0.0158073	ENSG00000114861	FOXP1	YES	202	1	intron_variant	MODIFIER	Transcript	ENST00000318779.3	protein_coding	3823	NA	NA
155	L1	3	71433777	71679777	1	rs62244862	71550670	0.0158073	ENSG00000114861	FOXP1	YES	202	1	intron_variant	MODIFIER	Transcript	ENST00000318789.4	protein_coding	3823	NA	NA
155	L1	3	71433777	71679777	1	rs62244862	71550670	0.0158073	ENSG00000114861	FOXP1	YES	202	1	intron_variant,non_coding_transcript_variant	MODIFIER	Transcript	ENST00000471386.2	processed_transcript	3823	NA	NA
155	L1	3	71433777	71679777	1	rs62244862	71550670	0.0158073	ENSG00000114861	FOXP1	YES	202	1	intron_variant	MODIFIER	Transcript	ENST00000475937.1	protein_coding	3823	NA	NA
155	L1	3	71433777	71679777	1	rs62244862	71550670	0.0158073	ENSG00000114861	FOXP1	YES	202	1	intron_variant	MODIFIER	Transcript	ENST00000493089.1	protein_coding	3823	NA	NA
155	L1	3	71433777	71679777	1	rs62244862	71550670	0.0158073	ENSG00000114861	FOXP1	YES	202	1	intron_variant,non_coding_transcript_variant	MODIFIER	Transcript	ENST00000498154.1	processed_transcript	3823	NA	NA
155	L1	3	71433777	71679777	1	rs60756930	71556471	0.0149317	ENSG00000114861	FOXP1	YES	202	1	intron_variant	MODIFIER	Transcript	ENST00000318779.3	protein_coding	3823	NA	NA
155	L1	3	71433777	71679777	1	rs60756930	71556471	0.0149317	ENSG00000114861	FOXP1	YES	202	1	intron_variant	MODIFIER	Transcript	ENST00000318789.4	protein_coding	3823	NA	NA
155	L1	3	71433777	71679777	1	rs60756930	71556471	0.0149317	ENSG00000114861	FOXP1	YES	202	1	intron_variant,non_coding_transcript_variant	MODIFIER	Transcript	ENST00000471386.2	processed_transcript	3823	NA	NA
155	L1	3	71433777	71679777	1	rs60756930	71556471	0.0149317	ENSG00000114861	FOXP1	YES	202	1	intron_variant	MODIFIER	Transcript	ENST00000475937.1	protein_coding	3823	NA	NA
155	L1	3	71433777	71679777	1	rs60756930	71556471	0.0149317	ENSG00000114861	FOXP1	YES	202	1	intron_variant	MODIFIER	Transcript	ENST00000493089.1	protein_coding	3823	NA	NA
155	L1	3	71433777	71679777	1	rs60756930	71556471	0.0149317	ENSG00000114861	FOXP1	YES	202	1	intron_variant,non_coding_transcript_variant	MODIFIER	Transcript	ENST00000498154.1	processed_transcript	3823	NA	NA
155	L1	3	71433777	71679777	1	rs62244860	71547590	0.0148548	ENSG00000114861	FOXP1	YES	202	1	intron_variant	MODIFIER	Transcript	ENST00000318779.3	protein_coding	3823	NA	NA
155	L1	3	71433777	71679777	1	rs62244860	71547590	0.0148548	ENSG00000114861	FOXP1	YES	202	1	intron_variant	MODIFIER	Transcript	ENST00000318789.4	protein_coding	3823	NA	NA
155	L1	3	71433777	71679777	1	rs62244860	71547590	0.0148548	ENSG00000114861	FOXP1	YES	202	1	upstream_gene_variant	MODIFIER	Transcript	ENST00000327590.4	nonsense_mediated_decay	3823	NA	NA
155	L1	3	71433777	71679777	1	rs62244860	71547590	0.0148548	ENSG00000114861	FOXP1	YES	202	1	intron_variant,non_coding_transcript_variant	MODIFIER	Transcript	ENST00000471386.2	processed_transcript	3823	NA	NA
155	L1	3	71433777	71679777	1	rs62244860	71547590	0.0148548	ENSG00000114861	FOXP1	YES	202	1	intron_variant	MODIFIER	Transcript	ENST00000475937.1	protein_coding	3823	NA	NA
155	L1	3	71433777	71679777	1	rs62244860	71547590	0.0148548	ENSG00000114861	FOXP1	YES	202	1	intron_variant	MODIFIER	Transcript	ENST00000493089.1	protein_coding	3823	NA	NA
155	L1	3	71433777	71679777	1	rs62244860	71547590	0.0148548	ENSG00000114861	FOXP1	YES	202	1	intron_variant,non_coding_transcript_variant	MODIFIER	Transcript	ENST00000498154.1	processed_transcript	3823	NA	NA
155	L1	3	71433777	71679777	1	rs62244863	71550774	0.0148339	ENSG00000114861	FOXP1	YES	202	1	intron_variant	MODIFIER	Transcript	ENST00000318779.3	protein_coding	3823	NA	NA
155	L1	3	71433777	71679777	1	rs62244863	71550774	0.0148339	ENSG00000114861	FOXP1	YES	202	1	intron_variant	MODIFIER	Transcript	ENST00000318789.4	protein_coding	3823	NA	NA
155	L1	3	71433777	71679777	1	rs62244863	71550774	0.0148339	ENSG00000114861	FOXP1	YES	202	1	intron_variant,non_coding_transcript_variant	MODIFIER	Transcript	ENST00000471386.2	processed_transcript	3823	NA	NA
155	L1	3	71433777	71679777	1	rs62244863	71550774	0.0148339	ENSG00000114861	FOXP1	YES	202	1	intron_variant	MODIFIER	Transcript	ENST00000475937.1	protein_coding	3823	NA	NA
155	L1	3	71433777	71679777	1	rs62244863	71550774	0.0148339	ENSG00000114861	FOXP1	YES	202	1	intron_variant	MODIFIER	Transcript	ENST00000493089.1	protein_coding	3823	NA	NA
155	L1	3	71433777	71679777	1	rs62244863	71550774	0.0148339	ENSG00000114861	FOXP1	YES	202	1	intron_variant,non_coding_transcript_variant	MODIFIER	Transcript	ENST00000498154.1	processed_transcript	3823	NA	NA
155	L1	3	71433777	71679777	1	rs6803008	71571345	0.0147974	ENSG00000114861	FOXP1	YES	202	1	intron_variant	MODIFIER	Transcript	ENST00000318779.3	protein_coding	3823	NA	NA
155	L1	3	71433777	71679777	1	rs6803008	71571345	0.0147974	ENSG00000114861	FOXP1	YES	202	1	intron_variant	MODIFIER	Transcript	ENST00000318789.4	protein_coding	3823	NA	NA
155	L1	3	71433777	71679777	1	rs6803008	71571345	0.0147974	ENSG00000114861	FOXP1	YES	202	1	intron_variant,non_coding_transcript_variant	MODIFIER	Transcript	ENST00000471386.2	processed_transcript	3823	NA	NA
155	L1	3	71433777	71679777	1	rs6803008	71571345	0.0147974	ENSG00000114861	FOXP1	YES	202	1	intron_variant	MODIFIER	Transcript	ENST00000475937.1	protein_coding	3823	NA	NA
155	L1	3	71433777	71679777	1	rs6803008	71571345	0.0147974	ENSG00000114861	FOXP1	YES	202	1	intron_variant	MODIFIER	Transcript	ENST00000493089.1	protein_coding	3823	NA	NA
155	L1	3	71433777	71679777	1	rs6803008	71571345	0.0147974	ENSG00000114861	FOXP1	YES	202	1	intron_variant,non_coding_transcript_variant	MODIFIER	Transcript	ENST00000498154.1	processed_transcript	3823	NA	NA
155	L1	3	71433777	71679777	1	rs11720523	71545170	0.0140316	ENSG00000114861	FOXP1	YES	202	1	intron_variant	MODIFIER	Transcript	ENST00000318779.3	protein_coding	3823	NA	NA
155	L1	3	71433777	71679777	1	rs11720523	71545170	0.0140316	ENSG00000114861	FOXP1	YES	202	1	intron_variant	MODIFIER	Transcript	ENST00000318789.4	protein_coding	3823	NA	NA
155	L1	3	71433777	71679777	1	rs11720523	71545170	0.0140316	ENSG00000114861	FOXP1	YES	202	1	upstream_gene_variant	MODIFIER	Transcript	ENST00000327590.4	nonsense_mediated_decay	3823	NA	NA
155	L1	3	71433777	71679777	1	rs11720523	71545170	0.0140316	ENSG00000114861	FOXP1	YES	202	1	intron_variant,non_coding_transcript_variant	MODIFIER	Transcript	ENST00000471386.2	processed_transcript	3823	NA	NA
155	L1	3	71433777	71679777	1	rs11720523	71545170	0.0140316	ENSG00000114861	FOXP1	YES	202	1	intron_variant	MODIFIER	Transcript	ENST00000475937.1	protein_coding	3823	NA	NA
155	L1	3	71433777	71679777	1	rs11720523	71545170	0.0140316	ENSG00000114861	FOXP1	YES	202	1	intron_variant	MODIFIER	Transcript	ENST00000493089.1	protein_coding	3823	NA	NA
155	L1	3	71433777	71679777	1	rs11720523	71545170	0.0140316	ENSG00000114861	FOXP1	YES	202	1	intron_variant,non_coding_transcript_variant	MODIFIER	Transcript	ENST00000498154.1	processed_transcript	3823	NA	NA
155	L1	3	71433777	71679777	1	rs6779258	71549639	0.0140293	ENSG00000114861	FOXP1	YES	202	1	intron_variant	MODIFIER	Transcript	ENST00000318779.3	protein_coding	3823	NA	NA
155	L1	3	71433777	71679777	1	rs6779258	71549639	0.0140293	ENSG00000114861	FOXP1	YES	202	1	intron_variant	MODIFIER	Transcript	ENST00000318789.4	protein_coding	3823	NA	NA
155	L1	3	71433777	71679777	1	rs6779258	71549639	0.0140293	ENSG00000114861	FOXP1	YES	202	1	intron_variant,non_coding_transcript_variant	MODIFIER	Transcript	ENST00000471386.2	processed_transcript	3823	NA	NA
155	L1	3	71433777	71679777	1	rs6779258	71549639	0.0140293	ENSG00000114861	FOXP1	YES	202	1	intron_variant	MODIFIER	Transcript	ENST00000475937.1	protein_coding	3823	NA	NA
155	L1	3	71433777	71679777	1	rs6779258	71549639	0.0140293	ENSG00000114861	FOXP1	YES	202	1	intron_variant	MODIFIER	Transcript	ENST00000493089.1	protein_coding	3823	NA	NA
155	L1	3	71433777	71679777	1	rs6779258	71549639	0.0140293	ENSG00000114861	FOXP1	YES	202	1	intron_variant,non_coding_transcript_variant	MODIFIER	Transcript	ENST00000498154.1	processed_transcript	3823	NA	NA
155	L1	3	71433777	71679777	1	rs9842406	71553132	0.0124789	ENSG00000114861	FOXP1	YES	202	1	intron_variant	MODIFIER	Transcript	ENST00000318779.3	protein_coding	3823	NA	NA
155	L1	3	71433777	71679777	1	rs9842406	71553132	0.0124789	ENSG00000114861	FOXP1	YES	202	1	intron_variant	MODIFIER	Transcript	ENST00000318789.4	protein_coding	3823	NA	NA
155	L1	3	71433777	71679777	1	rs9842406	71553132	0.0124789	ENSG00000114861	FOXP1	YES	202	1	intron_variant,non_coding_transcript_variant	MODIFIER	Transcript	ENST00000471386.2	processed_transcript	3823	NA	NA
155	L1	3	71433777	71679777	1	rs9842406	71553132	0.0124789	ENSG00000114861	FOXP1	YES	202	1	intron_variant	MODIFIER	Transcript	ENST00000475937.1	protein_coding	3823	NA	NA
155	L1	3	71433777	71679777	1	rs9842406	71553132	0.0124789	ENSG00000114861	FOXP1	YES	202	1	intron_variant	MODIFIER	Transcript	ENST00000493089.1	protein_coding	3823	NA	NA
155	L1	3	71433777	71679777	1	rs9842406	71553132	0.0124789	ENSG00000114861	FOXP1	YES	202	1	intron_variant,non_coding_transcript_variant	MODIFIER	Transcript	ENST00000498154.1	processed_transcript	3823	NA	NA
155	L1	3	71433777	71679777	1	rs9837383	71552366	0.0110912	ENSG00000114861	FOXP1	YES	202	1	intron_variant	MODIFIER	Transcript	ENST00000318779.3	protein_coding	3823	NA	NA
155	L1	3	71433777	71679777	1	rs9837383	71552366	0.0110912	ENSG00000114861	FOXP1	YES	202	1	intron_variant	MODIFIER	Transcript	ENST00000318789.4	protein_coding	3823	NA	NA
155	L1	3	71433777	71679777	1	rs9837383	71552366	0.0110912	ENSG00000114861	FOXP1	YES	202	1	intron_variant,non_coding_transcript_variant	MODIFIER	Transcript	ENST00000471386.2	processed_transcript	3823	NA	NA
155	L1	3	71433777	71679777	1	rs9837383	71552366	0.0110912	ENSG00000114861	FOXP1	YES	202	1	intron_variant	MODIFIER	Transcript	ENST00000475937.1	protein_coding	3823	NA	NA
155	L1	3	71433777	71679777	1	rs9837383	71552366	0.0110912	ENSG00000114861	FOXP1	YES	202	1	intron_variant	MODIFIER	Transcript	ENST00000493089.1	protein_coding	3823	NA	NA
155	L1	3	71433777	71679777	1	rs9837383	71552366	0.0110912	ENSG00000114861	FOXP1	YES	202	1	intron_variant,non_coding_transcript_variant	MODIFIER	Transcript	ENST00000498154.1	processed_transcript	3823	NA	NA
155	L1	3	71433777	71679777	1	rs1392226	71552119	0.011091	ENSG00000114861	FOXP1	YES	202	1	intron_variant	MODIFIER	Transcript	ENST00000318779.3	protein_coding	3823	NA	NA
155	L1	3	71433777	71679777	1	rs1392226	71552119	0.011091	ENSG00000114861	FOXP1	YES	202	1	intron_variant	MODIFIER	Transcript	ENST00000318789.4	protein_coding	3823	NA	NA
155	L1	3	71433777	71679777	1	rs1392226	71552119	0.011091	ENSG00000114861	FOXP1	YES	202	1	intron_variant,non_coding_transcript_variant	MODIFIER	Transcript	ENST00000471386.2	processed_transcript	3823	NA	NA
155	L1	3	71433777	71679777	1	rs1392226	71552119	0.011091	ENSG00000114861	FOXP1	YES	202	1	intron_variant	MODIFIER	Transcript	ENST00000475937.1	protein_coding	3823	NA	NA
155	L1	3	71433777	71679777	1	rs1392226	71552119	0.011091	ENSG00000114861	FOXP1	YES	202	1	intron_variant	MODIFIER	Transcript	ENST00000493089.1	protein_coding	3823	NA	NA
155	L1	3	71433777	71679777	1	rs1392226	71552119	0.011091	ENSG00000114861	FOXP1	YES	202	1	intron_variant,non_coding_transcript_variant	MODIFIER	Transcript	ENST00000498154.1	processed_transcript	3823	NA	NA
155	L1	3	71433777	71679777	1	rs9832796	71551971	0.0110908	ENSG00000114861	FOXP1	YES	202	1	intron_variant	MODIFIER	Transcript	ENST00000318779.3	protein_coding	3823	NA	NA
155	L1	3	71433777	71679777	1	rs9832796	71551971	0.0110908	ENSG00000114861	FOXP1	YES	202	1	intron_variant	MODIFIER	Transcript	ENST00000318789.4	protein_coding	3823	NA	NA
155	L1	3	71433777	71679777	1	rs9832796	71551971	0.0110908	ENSG00000114861	FOXP1	YES	202	1	intron_variant,non_coding_transcript_variant	MODIFIER	Transcript	ENST00000471386.2	processed_transcript	3823	NA	NA
155	L1	3	71433777	71679777	1	rs9832796	71551971	0.0110908	ENSG00000114861	FOXP1	YES	202	1	intron_variant	MODIFIER	Transcript	ENST00000475937.1	protein_coding	3823	NA	NA
155	L1	3	71433777	71679777	1	rs9832796	71551971	0.0110908	ENSG00000114861	FOXP1	YES	202	1	intron_variant	MODIFIER	Transcript	ENST00000493089.1	protein_coding	3823	NA	NA
155	L1	3	71433777	71679777	1	rs9832796	71551971	0.0110908	ENSG00000114861	FOXP1	YES	202	1	intron_variant,non_coding_transcript_variant	MODIFIER	Transcript	ENST00000498154.1	processed_transcript	3823	NA	NA
155	L1	3	71433777	71679777	1	rs35768603	71544252	0.0110655	ENSG00000114861	FOXP1	YES	202	1	intron_variant	MODIFIER	Transcript	ENST00000318779.3	protein_coding	3823	NA	NA
155	L1	3	71433777	71679777	1	rs35768603	71544252	0.0110655	ENSG00000114861	FOXP1	YES	202	1	intron_variant	MODIFIER	Transcript	ENST00000318789.4	protein_coding	3823	NA	NA
155	L1	3	71433777	71679777	1	rs35768603	71544252	0.0110655	ENSG00000114861	FOXP1	YES	202	1	upstream_gene_variant	MODIFIER	Transcript	ENST00000327590.4	nonsense_mediated_decay	3823	NA	NA
155	L1	3	71433777	71679777	1	rs35768603	71544252	0.0110655	ENSG00000114861	FOXP1	YES	202	1	intron_variant,non_coding_transcript_variant	MODIFIER	Transcript	ENST00000471386.2	processed_transcript	3823	NA	NA
155	L1	3	71433777	71679777	1	rs35768603	71544252	0.0110655	ENSG00000114861	FOXP1	YES	202	1	intron_variant	MODIFIER	Transcript	ENST00000475937.1	protein_coding	3823	NA	NA
155	L1	3	71433777	71679777	1	rs35768603	71544252	0.0110655	ENSG00000114861	FOXP1	YES	202	1	intron_variant	MODIFIER	Transcript	ENST00000493089.1	protein_coding	3823	NA	NA
155	L1	3	71433777	71679777	1	rs35768603	71544252	0.0110655	ENSG00000114861	FOXP1	YES	202	1	intron_variant,non_coding_transcript_variant	MODIFIER	Transcript	ENST00000498154.1	processed_transcript	3823	NA	NA
155	L1	3	71433777	71679777	1	rs1876245	71534763	0.011058	ENSG00000114861	FOXP1	YES	202	1	intron_variant	MODIFIER	Transcript	ENST00000318779.3	protein_coding	3823	NA	NA
155	L1	3	71433777	71679777	1	rs1876245	71534763	0.011058	ENSG00000114861	FOXP1	YES	202	1	intron_variant	MODIFIER	Transcript	ENST00000318789.4	protein_coding	3823	NA	NA
155	L1	3	71433777	71679777	1	rs1876245	71534763	0.011058	ENSG00000114861	FOXP1	YES	202	1	intron_variant,NMD_transcript_variant	MODIFIER	Transcript	ENST00000327590.4	nonsense_mediated_decay	3823	NA	NA
155	L1	3	71433777	71679777	1	rs1876245	71534763	0.011058	ENSG00000114861	FOXP1	YES	202	1	intron_variant	MODIFIER	Transcript	ENST00000475937.1	protein_coding	3823	NA	NA
155	L1	3	71433777	71679777	1	rs1876245	71534763	0.011058	ENSG00000114861	FOXP1	YES	202	1	intron_variant	MODIFIER	Transcript	ENST00000493089.1	protein_coding	3823	NA	NA
155	L1	3	71433777	71679777	1	rs73093445	71542279	0.00929672	ENSG00000114861	FOXP1	YES	202	1	intron_variant	MODIFIER	Transcript	ENST00000318779.3	protein_coding	3823	NA	NA
155	L1	3	71433777	71679777	1	rs73093445	71542279	0.00929672	ENSG00000114861	FOXP1	YES	202	1	intron_variant	MODIFIER	Transcript	ENST00000318789.4	protein_coding	3823	NA	NA
155	L1	3	71433777	71679777	1	rs73093445	71542279	0.00929672	ENSG00000114861	FOXP1	YES	202	1	intron_variant,NMD_transcript_variant	MODIFIER	Transcript	ENST00000327590.4	nonsense_mediated_decay	3823	NA	NA
155	L1	3	71433777	71679777	1	rs73093445	71542279	0.00929672	ENSG00000114861	FOXP1	YES	202	1	downstream_gene_variant	MODIFIER	Transcript	ENST00000471386.2	processed_transcript	3823	NA	NA
155	L1	3	71433777	71679777	1	rs73093445	71542279	0.00929672	ENSG00000114861	FOXP1	YES	202	1	intron_variant	MODIFIER	Transcript	ENST00000475937.1	protein_coding	3823	NA	NA
155	L1	3	71433777	71679777	1	rs73093445	71542279	0.00929672	ENSG00000114861	FOXP1	YES	202	1	intron_variant	MODIFIER	Transcript	ENST00000493089.1	protein_coding	3823	NA	NA
155	L1	3	71433777	71679777	1	rs73093445	71542279	0.00929672	ENSG00000114861	FOXP1	YES	202	1	downstream_gene_variant	MODIFIER	Transcript	ENST00000498154.1	processed_transcript	3823	NA	NA
157	L1	5	106426490	106798190	1	rs252812	106735490	0.237251	ENSG00000184349	EFNA5	YES	49	1	intron_variant	MODIFIER	Transcript	ENST00000333274.6	protein_coding	3225	NA	NA
157	L1	5	106426490	106798190	1	rs252812	106735490	0.237251	ENSG00000184349	EFNA5	YES	49	1	intron_variant	MODIFIER	Transcript	ENST00000509503.1	protein_coding	3225	NA	NA
157	L1	5	106426490	106798190	1	rs431982	106732144	0.199363	ENSG00000184349	EFNA5	YES	49	1	intron_variant	MODIFIER	Transcript	ENST00000333274.6	protein_coding	3225	NA	NA
157	L1	5	106426490	106798190	1	rs431982	106732144	0.199363	ENSG00000184349	EFNA5	YES	49	1	intron_variant	MODIFIER	Transcript	ENST00000509503.1	protein_coding	3225	NA	NA
157	L1	5	106426490	106798190	1	rs252810	106736417	0.096091	ENSG00000184349	EFNA5	YES	49	1	intron_variant	MODIFIER	Transcript	ENST00000333274.6	protein_coding	3225	NA	NA
157	L1	5	106426490	106798190	1	rs252810	106736417	0.096091	ENSG00000184349	EFNA5	YES	49	1	intron_variant	MODIFIER	Transcript	ENST00000509503.1	protein_coding	3225	NA	NA
157	L1	5	106426490	106798190	1	rs252811	106736357	0.0857464	ENSG00000184349	EFNA5	YES	49	1	intron_variant	MODIFIER	Transcript	ENST00000333274.6	protein_coding	3225	NA	NA
157	L1	5	106426490	106798190	1	rs252811	106736357	0.0857464	ENSG00000184349	EFNA5	YES	49	1	intron_variant	MODIFIER	Transcript	ENST00000509503.1	protein_coding	3225	NA	NA
157	L1	5	106426490	106798190	1	rs252808	106736946	0.0813364	ENSG00000184349	EFNA5	YES	49	1	intron_variant	MODIFIER	Transcript	ENST00000333274.6	protein_coding	3225	NA	NA
157	L1	5	106426490	106798190	1	rs252808	106736946	0.0813364	ENSG00000184349	EFNA5	YES	49	1	intron_variant	MODIFIER	Transcript	ENST00000509503.1	protein_coding	3225	NA	NA
157	L1	5	106426490	106798190	1	rs252818	106725691	0.0679678	ENSG00000184349	EFNA5	YES	49	1	intron_variant	MODIFIER	Transcript	ENST00000333274.6	protein_coding	3225	NA	NA
157	L1	5	106426490	106798190	1	rs252818	106725691	0.0679678	ENSG00000184349	EFNA5	YES	49	1	intron_variant	MODIFIER	Transcript	ENST00000509503.1	protein_coding	3225	NA	NA
157	L1	5	106426490	106798190	1	rs252818	106725691	0.0679678	ENSG00000184349	EFNA5	YES	49	1	upstream_gene_variant	MODIFIER	Transcript	ENST00000510359.1	processed_transcript	3225	NA	NA
157	L1	5	106426490	106798190	1	rs252819	106727006	0.0614655	ENSG00000184349	EFNA5	YES	49	1	intron_variant	MODIFIER	Transcript	ENST00000333274.6	protein_coding	3225	NA	NA
157	L1	5	106426490	106798190	1	rs252819	106727006	0.0614655	ENSG00000184349	EFNA5	YES	49	1	intron_variant	MODIFIER	Transcript	ENST00000509503.1	protein_coding	3225	NA	NA
157	L1	5	106426490	106798190	1	rs252819	106727006	0.0614655	ENSG00000184349	EFNA5	YES	49	1	upstream_gene_variant	MODIFIER	Transcript	ENST00000510359.1	processed_transcript	3225	NA	NA
157	L1	5	106426490	106798190	1	rs468998	106748274	0.0170673	ENSG00000184349	EFNA5	YES	49	1	intron_variant	MODIFIER	Transcript	ENST00000333274.6	protein_coding	3225	NA	NA
157	L1	5	106426490	106798190	1	rs468998	106748274	0.0170673	ENSG00000184349	EFNA5	YES	49	1	intron_variant	MODIFIER	Transcript	ENST00000509503.1	protein_coding	3225	NA	NA
157	L1	5	106426490	106798190	1	rs187557	106766340	0.0157786	ENSG00000184349	EFNA5	YES	49	1	intron_variant	MODIFIER	Transcript	ENST00000333274.6	protein_coding	3225	NA	NA
157	L1	5	106426490	106798190	1	rs187557	106766340	0.0157786	ENSG00000184349	EFNA5	YES	49	1	intron_variant,non_coding_transcript_variant	MODIFIER	Transcript	ENST00000504941.1	retained_intron	3225	NA	NA
157	L1	5	106426490	106798190	1	rs187557	106766340	0.0157786	ENSG00000184349	EFNA5	YES	49	1	intron_variant,non_coding_transcript_variant	MODIFIER	Transcript	ENST00000505499.1	processed_transcript	3225	NA	NA
157	L1	5	106426490	106798190	1	rs187557	106766340	0.0157786	ENSG00000184349	EFNA5	YES	49	1	intron_variant	MODIFIER	Transcript	ENST00000509503.1	protein_coding	3225	NA	NA
157	L1	5	106426490	106798190	1	rs252815	106721683	0.0153126	ENSG00000184349	EFNA5	YES	49	1	intron_variant	MODIFIER	Transcript	ENST00000333274.6	protein_coding	3225	NA	NA
157	L1	5	106426490	106798190	1	rs252815	106721683	0.0153126	ENSG00000184349	EFNA5	YES	49	1	intron_variant	MODIFIER	Transcript	ENST00000509503.1	protein_coding	3225	NA	NA
157	L1	5	106426490	106798190	1	rs252815	106721683	0.0153126	ENSG00000184349	EFNA5	YES	49	1	intron_variant,non_coding_transcript_variant	MODIFIER	Transcript	ENST00000510359.1	processed_transcript	3225	NA	NA
157	L1	5	106426490	106798190	1	rs252803	106763932	0.0124323	ENSG00000184349	EFNA5	YES	49	1	intron_variant	MODIFIER	Transcript	ENST00000333274.6	protein_coding	3225	NA	NA
157	L1	5	106426490	106798190	1	rs252803	106763932	0.0124323	ENSG00000184349	EFNA5	YES	49	1	intron_variant,non_coding_transcript_variant	MODIFIER	Transcript	ENST00000504941.1	retained_intron	3225	NA	NA
157	L1	5	106426490	106798190	1	rs252803	106763932	0.0124323	ENSG00000184349	EFNA5	YES	49	1	intron_variant,non_coding_transcript_variant	MODIFIER	Transcript	ENST00000505499.1	processed_transcript	3225	NA	NA
157	L1	5	106426490	106798190	1	rs252803	106763932	0.0124323	ENSG00000184349	EFNA5	YES	49	1	intron_variant	MODIFIER	Transcript	ENST00000509503.1	protein_coding	3225	NA	NA
157	L1	5	106426490	106798190	1	rs252804	106764106	0.0117876	ENSG00000184349	EFNA5	YES	49	1	intron_variant	MODIFIER	Transcript	ENST00000333274.6	protein_coding	3225	NA	NA
157	L1	5	106426490	106798190	1	rs252804	106764106	0.0117876	ENSG00000184349	EFNA5	YES	49	1	intron_variant,non_coding_transcript_variant	MODIFIER	Transcript	ENST00000504941.1	retained_intron	3225	NA	NA
157	L1	5	106426490	106798190	1	rs252804	106764106	0.0117876	ENSG00000184349	EFNA5	YES	49	1	intron_variant,non_coding_transcript_variant	MODIFIER	Transcript	ENST00000505499.1	processed_transcript	3225	NA	NA
157	L1	5	106426490	106798190	1	rs252804	106764106	0.0117876	ENSG00000184349	EFNA5	YES	49	1	intron_variant	MODIFIER	Transcript	ENST00000509503.1	protein_coding	3225	NA	NA
157	L1	5	106426490	106798190	1	rs2731840	106761136	0.0115204	ENSG00000184349	EFNA5	YES	49	1	intron_variant	MODIFIER	Transcript	ENST00000333274.6	protein_coding	3225	NA	NA
157	L1	5	106426490	106798190	1	rs2731840	106761136	0.0115204	ENSG00000184349	EFNA5	YES	49	1	downstream_gene_variant	MODIFIER	Transcript	ENST00000504941.1	retained_intron	3225	NA	NA
157	L1	5	106426490	106798190	1	rs2731840	106761136	0.0115204	ENSG00000184349	EFNA5	YES	49	1	downstream_gene_variant	MODIFIER	Transcript	ENST00000505499.1	processed_transcript	3225	NA	NA
157	L1	5	106426490	106798190	1	rs2731840	106761136	0.0115204	ENSG00000184349	EFNA5	YES	49	1	intron_variant	MODIFIER	Transcript	ENST00000509503.1	protein_coding	3225	NA	NA
157	L1	5	106426490	106798190	1	rs467472	106745585	0.0112746	ENSG00000184349	EFNA5	YES	49	1	intron_variant	MODIFIER	Transcript	ENST00000333274.6	protein_coding	3225	NA	NA
157	L1	5	106426490	106798190	1	rs467472	106745585	0.0112746	ENSG00000184349	EFNA5	YES	49	1	intron_variant	MODIFIER	Transcript	ENST00000509503.1	protein_coding	3225	NA	NA
157	L1	5	106426490	106798190	1	rs252805	106764460	0.010639	ENSG00000184349	EFNA5	YES	49	1	intron_variant	MODIFIER	Transcript	ENST00000333274.6	protein_coding	3225	NA	NA
157	L1	5	106426490	106798190	1	rs252805	106764460	0.010639	ENSG00000184349	EFNA5	YES	49	1	intron_variant,non_coding_transcript_variant	MODIFIER	Transcript	ENST00000504941.1	retained_intron	3225	NA	NA
157	L1	5	106426490	106798190	1	rs252805	106764460	0.010639	ENSG00000184349	EFNA5	YES	49	1	intron_variant,non_coding_transcript_variant	MODIFIER	Transcript	ENST00000505499.1	processed_transcript	3225	NA	NA
157	L1	5	106426490	106798190	1	rs252805	106764460	0.010639	ENSG00000184349	EFNA5	YES	49	1	intron_variant	MODIFIER	Transcript	ENST00000509503.1	protein_coding	3225	NA	NA
157	L1	5	106426490	106798190	1	rs2731839	106760541	0.00969191	ENSG00000184349	EFNA5	YES	49	1	intron_variant	MODIFIER	Transcript	ENST00000333274.6	protein_coding	3225	NA	NA
157	L1	5	106426490	106798190	1	rs2731839	106760541	0.00969191	ENSG00000184349	EFNA5	YES	49	1	downstream_gene_variant	MODIFIER	Transcript	ENST00000504941.1	retained_intron	3225	NA	NA
157	L1	5	106426490	106798190	1	rs2731839	106760541	0.00969191	ENSG00000184349	EFNA5	YES	49	1	downstream_gene_variant	MODIFIER	Transcript	ENST00000505499.1	processed_transcript	3225	NA	NA
157	L1	5	106426490	106798190	1	rs2731839	106760541	0.00969191	ENSG00000184349	EFNA5	YES	49	1	intron_variant	MODIFIER	Transcript	ENST00000509503.1	protein_coding	3225	NA	NA
157	L1	5	106426490	106798190	1	rs2562525	106746654	0.00918595	ENSG00000184349	EFNA5	YES	49	1	intron_variant	MODIFIER	Transcript	ENST00000333274.6	protein_coding	3225	NA	NA
157	L1	5	106426490	106798190	1	rs2562525	106746654	0.00918595	ENSG00000184349	EFNA5	YES	49	1	intron_variant	MODIFIER	Transcript	ENST00000509503.1	protein_coding	3225	NA	NA
159	L1	10	21317473	21471773	1	rs2119242	21344773	0.379461	ENSG00000078114	NEBL	YES	8	1	intron_variant	MODIFIER	Transcript	ENST00000377159.4	protein_coding	16932	NA	NA
159	L1	10	21317473	21471773	1	rs2119242	21344773	0.379461	ENSG00000078114	NEBL	YES	8	1	intron_variant	MODIFIER	Transcript	ENST00000417816.2	protein_coding	16932	NA	NA
159	L1	10	21317473	21471773	1	rs16916070	21346318	0.294928	ENSG00000078114	NEBL	YES	8	1	intron_variant	MODIFIER	Transcript	ENST00000377159.4	protein_coding	16932	NA	NA
159	L1	10	21317473	21471773	1	rs16916070	21346318	0.294928	ENSG00000078114	NEBL	YES	8	1	intron_variant	MODIFIER	Transcript	ENST00000417816.2	protein_coding	16932	NA	NA
159	L1	10	21317473	21471773	1	rs11599453	21353120	0.176592	ENSG00000078114	NEBL	YES	8	1	intron_variant	MODIFIER	Transcript	ENST00000377159.4	protein_coding	16932	NA	NA
159	L1	10	21317473	21471773	1	rs11599453	21353120	0.176592	ENSG00000078114	NEBL	YES	8	1	intron_variant	MODIFIER	Transcript	ENST00000417816.2	protein_coding	16932	NA	NA
159	L1	10	21317473	21471773	1	rs56125221	21333257	0.116181	ENSG00000078114	NEBL	YES	8	1	intron_variant	MODIFIER	Transcript	ENST00000377159.4	protein_coding	16932	NA	NA
159	L1	10	21317473	21471773	1	rs56125221	21333257	0.116181	ENSG00000078114	NEBL	YES	8	1	intron_variant	MODIFIER	Transcript	ENST00000417816.2	protein_coding	16932	NA	NA
163	L1	21	22084708	22171708	1	rs229366	22118619	0.0846732	ENSG00000224924	LINC00320	YES	180	1	intron_variant,non_coding_transcript_variant	MODIFIER	Transcript	ENST00000416768.1	lincRNA	19690	NA	NA
163	L1	21	22084708	22171708	1	rs229366	22118619	0.0846732	ENSG00000224924	LINC00320	YES	180	1	intron_variant,non_coding_transcript_variant	MODIFIER	Transcript	ENST00000419299.1	lincRNA	19690	NA	NA
163	L1	21	22084708	22171708	1	rs229366	22118619	0.0846732	ENSG00000224924	LINC00320	YES	180	1	intron_variant,non_coding_transcript_variant	MODIFIER	Transcript	ENST00000435279.2	lincRNA	19690	NA	NA
163	L1	21	22084708	22171708	1	rs229366	22118619	0.0846732	ENSG00000224924	LINC00320	YES	180	1	intron_variant,non_coding_transcript_variant	MODIFIER	Transcript	ENST00000437238.1	lincRNA	19690	NA	NA
163	L1	21	22084708	22171708	1	rs229366	22118619	0.0846732	ENSG00000224924	LINC00320	YES	180	1	intron_variant,non_coding_transcript_variant	MODIFIER	Transcript	ENST00000452561.1	lincRNA	19690	NA	NA
163	L1	21	22084708	22171708	1	rs459391	22120508	0.0822426	ENSG00000224924	LINC00320	YES	180	1	intron_variant,non_coding_transcript_variant	MODIFIER	Transcript	ENST00000416768.1	lincRNA	19690	NA	NA
163	L1	21	22084708	22171708	1	rs459391	22120508	0.0822426	ENSG00000224924	LINC00320	YES	180	1	intron_variant,non_coding_transcript_variant	MODIFIER	Transcript	ENST00000419299.1	lincRNA	19690	NA	NA
163	L1	21	22084708	22171708	1	rs459391	22120508	0.0822426	ENSG00000224924	LINC00320	YES	180	1	intron_variant,non_coding_transcript_variant	MODIFIER	Transcript	ENST00000435279.2	lincRNA	19690	NA	NA
163	L1	21	22084708	22171708	1	rs459391	22120508	0.0822426	ENSG00000224924	LINC00320	YES	180	1	intron_variant,non_coding_transcript_variant	MODIFIER	Transcript	ENST00000437238.1	lincRNA	19690	NA	NA
163	L1	21	22084708	22171708	1	rs459391	22120508	0.0822426	ENSG00000224924	LINC00320	YES	180	1	intron_variant,non_coding_transcript_variant	MODIFIER	Transcript	ENST00000452561.1	lincRNA	19690	NA	NA
163	L1	21	22084708	22171708	1	rs2064044	22119890	0.0774779	ENSG00000224924	LINC00320	YES	180	1	intron_variant,non_coding_transcript_variant	MODIFIER	Transcript	ENST00000416768.1	lincRNA	19690	NA	NA
163	L1	21	22084708	22171708	1	rs2064044	22119890	0.0774779	ENSG00000224924	LINC00320	YES	180	1	intron_variant,non_coding_transcript_variant	MODIFIER	Transcript	ENST00000419299.1	lincRNA	19690	NA	NA
163	L1	21	22084708	22171708	1	rs2064044	22119890	0.0774779	ENSG00000224924	LINC00320	YES	180	1	intron_variant,non_coding_transcript_variant	MODIFIER	Transcript	ENST00000435279.2	lincRNA	19690	NA	NA
163	L1	21	22084708	22171708	1	rs2064044	22119890	0.0774779	ENSG00000224924	LINC00320	YES	180	1	intron_variant,non_coding_transcript_variant	MODIFIER	Transcript	ENST00000437238.1	lincRNA	19690	NA	NA
163	L1	21	22084708	22171708	1	rs2064044	22119890	0.0774779	ENSG00000224924	LINC00320	YES	180	1	intron_variant,non_coding_transcript_variant	MODIFIER	Transcript	ENST00000452561.1	lincRNA	19690	NA	NA
163	L1	21	22084708	22171708	1	rs365227	22120918	0.0705332	ENSG00000224924	LINC00320	YES	180	1	intron_variant,non_coding_transcript_variant	MODIFIER	Transcript	ENST00000416768.1	lincRNA	19690	NA	NA
163	L1	21	22084708	22171708	1	rs365227	22120918	0.0705332	ENSG00000224924	LINC00320	YES	180	1	intron_variant,non_coding_transcript_variant	MODIFIER	Transcript	ENST00000419299.1	lincRNA	19690	NA	NA
163	L1	21	22084708	22171708	1	rs365227	22120918	0.0705332	ENSG00000224924	LINC00320	YES	180	1	intron_variant,non_coding_transcript_variant	MODIFIER	Transcript	ENST00000435279.2	lincRNA	19690	NA	NA
163	L1	21	22084708	22171708	1	rs365227	22120918	0.0705332	ENSG00000224924	LINC00320	YES	180	1	intron_variant,non_coding_transcript_variant	MODIFIER	Transcript	ENST00000437238.1	lincRNA	19690	NA	NA
163	L1	21	22084708	22171708	1	rs365227	22120918	0.0705332	ENSG00000224924	LINC00320	YES	180	1	intron_variant,non_coding_transcript_variant	MODIFIER	Transcript	ENST00000452561.1	lincRNA	19690	NA	NA
163	L1	21	22084708	22171708	1	rs465891	22120901	0.0705234	ENSG00000224924	LINC00320	YES	180	1	intron_variant,non_coding_transcript_variant	MODIFIER	Transcript	ENST00000416768.1	lincRNA	19690	NA	NA
163	L1	21	22084708	22171708	1	rs465891	22120901	0.0705234	ENSG00000224924	LINC00320	YES	180	1	intron_variant,non_coding_transcript_variant	MODIFIER	Transcript	ENST00000419299.1	lincRNA	19690	NA	NA
163	L1	21	22084708	22171708	1	rs465891	22120901	0.0705234	ENSG00000224924	LINC00320	YES	180	1	intron_variant,non_coding_transcript_variant	MODIFIER	Transcript	ENST00000435279.2	lincRNA	19690	NA	NA
163	L1	21	22084708	22171708	1	rs465891	22120901	0.0705234	ENSG00000224924	LINC00320	YES	180	1	intron_variant,non_coding_transcript_variant	MODIFIER	Transcript	ENST00000437238.1	lincRNA	19690	NA	NA
163	L1	21	22084708	22171708	1	rs465891	22120901	0.0705234	ENSG00000224924	LINC00320	YES	180	1	intron_variant,non_coding_transcript_variant	MODIFIER	Transcript	ENST00000452561.1	lincRNA	19690	NA	NA
163	L1	21	22084708	22171708	1	rs229362	22116499	0.0691793	ENSG00000224924	LINC00320	YES	180	1	intron_variant,non_coding_transcript_variant	MODIFIER	Transcript	ENST00000416768.1	lincRNA	19690	NA	NA
163	L1	21	22084708	22171708	1	rs229362	22116499	0.0691793	ENSG00000224924	LINC00320	YES	180	1	intron_variant,non_coding_transcript_variant	MODIFIER	Transcript	ENST00000419299.1	lincRNA	19690	NA	NA
163	L1	21	22084708	22171708	1	rs229362	22116499	0.0691793	ENSG00000224924	LINC00320	YES	180	1	intron_variant,non_coding_transcript_variant	MODIFIER	Transcript	ENST00000435279.2	lincRNA	19690	NA	NA
163	L1	21	22084708	22171708	1	rs229362	22116499	0.0691793	ENSG00000224924	LINC00320	YES	180	1	intron_variant,non_coding_transcript_variant	MODIFIER	Transcript	ENST00000437238.1	lincRNA	19690	NA	NA
163	L1	21	22084708	22171708	1	rs229362	22116499	0.0691793	ENSG00000224924	LINC00320	YES	180	1	intron_variant,non_coding_transcript_variant	MODIFIER	Transcript	ENST00000452561.1	lincRNA	19690	NA	NA
163	L1	21	22084708	22171708	1	rs1784879	22114289	0.0687266	ENSG00000224924	LINC00320	YES	180	1	downstream_gene_variant	MODIFIER	Transcript	ENST00000416768.1	lincRNA	19690	NA	NA
163	L1	21	22084708	22171708	1	rs1784879	22114289	0.0687266	ENSG00000224924	LINC00320	YES	180	1	downstream_gene_variant	MODIFIER	Transcript	ENST00000419299.1	lincRNA	19690	NA	NA
163	L1	21	22084708	22171708	1	rs1784879	22114289	0.0687266	ENSG00000224924	LINC00320	YES	180	1	downstream_gene_variant	MODIFIER	Transcript	ENST00000435279.2	lincRNA	19690	NA	NA
163	L1	21	22084708	22171708	1	rs1784879	22114289	0.0687266	ENSG00000224924	LINC00320	YES	180	1	downstream_gene_variant	MODIFIER	Transcript	ENST00000437238.1	lincRNA	19690	NA	NA
163	L1	21	22084708	22171708	1	rs1784879	22114289	0.0687266	ENSG00000224924	LINC00320	YES	180	1	downstream_gene_variant	MODIFIER	Transcript	ENST00000452561.1	lincRNA	19690	NA	NA
163	L1	21	22084708	22171708	1	rs461042	22121390	0.0671169	ENSG00000224924	LINC00320	YES	180	1	intron_variant,non_coding_transcript_variant	MODIFIER	Transcript	ENST00000416768.1	lincRNA	19690	NA	NA
163	L1	21	22084708	22171708	1	rs461042	22121390	0.0671169	ENSG00000224924	LINC00320	YES	180	1	intron_variant,non_coding_transcript_variant	MODIFIER	Transcript	ENST00000419299.1	lincRNA	19690	NA	NA
163	L1	21	22084708	22171708	1	rs461042	22121390	0.0671169	ENSG00000224924	LINC00320	YES	180	1	intron_variant,non_coding_transcript_variant	MODIFIER	Transcript	ENST00000435279.2	lincRNA	19690	NA	NA
163	L1	21	22084708	22171708	1	rs461042	22121390	0.0671169	ENSG00000224924	LINC00320	YES	180	1	intron_variant,non_coding_transcript_variant	MODIFIER	Transcript	ENST00000437238.1	lincRNA	19690	NA	NA
163	L1	21	22084708	22171708	1	rs461042	22121390	0.0671169	ENSG00000224924	LINC00320	YES	180	1	intron_variant,non_coding_transcript_variant	MODIFIER	Transcript	ENST00000452561.1	lincRNA	19690	NA	NA
163	L1	21	22084708	22171708	1	rs229360	22115947	0.0655551	ENSG00000224924	LINC00320	YES	180	1	non_coding_transcript_exon_variant	MODIFIER	Transcript	ENST00000416768.1	lincRNA	19690	NA	NA
163	L1	21	22084708	22171708	1	rs229360	22115947	0.0655551	ENSG00000224924	LINC00320	YES	180	1	downstream_gene_variant	MODIFIER	Transcript	ENST00000419299.1	lincRNA	19690	NA	NA
163	L1	21	22084708	22171708	1	rs229360	22115947	0.0655551	ENSG00000224924	LINC00320	YES	180	1	non_coding_transcript_exon_variant	MODIFIER	Transcript	ENST00000435279.2	lincRNA	19690	NA	NA
163	L1	21	22084708	22171708	1	rs229360	22115947	0.0655551	ENSG00000224924	LINC00320	YES	180	1	non_coding_transcript_exon_variant	MODIFIER	Transcript	ENST00000437238.1	lincRNA	19690	NA	NA
163	L1	21	22084708	22171708	1	rs229360	22115947	0.0655551	ENSG00000224924	LINC00320	YES	180	1	non_coding_transcript_exon_variant	MODIFIER	Transcript	ENST00000452561.1	lincRNA	19690	NA	NA
163	L1	21	22084708	22171708	1	rs229365	22117292	0.0625719	ENSG00000224924	LINC00320	YES	180	1	intron_variant,non_coding_transcript_variant	MODIFIER	Transcript	ENST00000416768.1	lincRNA	19690	NA	NA
163	L1	21	22084708	22171708	1	rs229365	22117292	0.0625719	ENSG00000224924	LINC00320	YES	180	1	intron_variant,non_coding_transcript_variant	MODIFIER	Transcript	ENST00000419299.1	lincRNA	19690	NA	NA
163	L1	21	22084708	22171708	1	rs229365	22117292	0.0625719	ENSG00000224924	LINC00320	YES	180	1	intron_variant,non_coding_transcript_variant	MODIFIER	Transcript	ENST00000435279.2	lincRNA	19690	NA	NA
163	L1	21	22084708	22171708	1	rs229365	22117292	0.0625719	ENSG00000224924	LINC00320	YES	180	1	intron_variant,non_coding_transcript_variant	MODIFIER	Transcript	ENST00000437238.1	lincRNA	19690	NA	NA
163	L1	21	22084708	22171708	1	rs229365	22117292	0.0625719	ENSG00000224924	LINC00320	YES	180	1	intron_variant,non_coding_transcript_variant	MODIFIER	Transcript	ENST00000452561.1	lincRNA	19690	NA	NA
163	L1	21	22084708	22171708	1	rs34328150	22113448	0.0623195	ENSG00000224924	LINC00320	YES	180	1	downstream_gene_variant	MODIFIER	Transcript	ENST00000416768.1	lincRNA	19690	NA	NA
163	L1	21	22084708	22171708	1	rs34328150	22113448	0.0623195	ENSG00000224924	LINC00320	YES	180	1	downstream_gene_variant	MODIFIER	Transcript	ENST00000419299.1	lincRNA	19690	NA	NA
163	L1	21	22084708	22171708	1	rs34328150	22113448	0.0623195	ENSG00000224924	LINC00320	YES	180	1	downstream_gene_variant	MODIFIER	Transcript	ENST00000435279.2	lincRNA	19690	NA	NA
163	L1	21	22084708	22171708	1	rs34328150	22113448	0.0623195	ENSG00000224924	LINC00320	YES	180	1	downstream_gene_variant	MODIFIER	Transcript	ENST00000437238.1	lincRNA	19690	NA	NA
163	L1	21	22084708	22171708	1	rs34328150	22113448	0.0623195	ENSG00000224924	LINC00320	YES	180	1	downstream_gene_variant	MODIFIER	Transcript	ENST00000452561.1	lincRNA	19690	NA	NA
163	L1	21	22084708	22171708	1	rs461016	22121510	0.060952	ENSG00000224924	LINC00320	YES	180	1	intron_variant,non_coding_transcript_variant	MODIFIER	Transcript	ENST00000416768.1	lincRNA	19690	NA	NA
163	L1	21	22084708	22171708	1	rs461016	22121510	0.060952	ENSG00000224924	LINC00320	YES	180	1	intron_variant,non_coding_transcript_variant	MODIFIER	Transcript	ENST00000419299.1	lincRNA	19690	NA	NA
163	L1	21	22084708	22171708	1	rs461016	22121510	0.060952	ENSG00000224924	LINC00320	YES	180	1	intron_variant,non_coding_transcript_variant	MODIFIER	Transcript	ENST00000435279.2	lincRNA	19690	NA	NA
163	L1	21	22084708	22171708	1	rs461016	22121510	0.060952	ENSG00000224924	LINC00320	YES	180	1	intron_variant,non_coding_transcript_variant	MODIFIER	Transcript	ENST00000437238.1	lincRNA	19690	NA	NA
163	L1	21	22084708	22171708	1	rs461016	22121510	0.060952	ENSG00000224924	LINC00320	YES	180	1	intron_variant,non_coding_transcript_variant	MODIFIER	Transcript	ENST00000452561.1	lincRNA	19690	NA	NA
163	L1	21	22084708	22171708	1	rs12482024	22122519	0.0256775	ENSG00000224924	LINC00320	YES	180	1	intron_variant,non_coding_transcript_variant	MODIFIER	Transcript	ENST00000416768.1	lincRNA	19690	NA	NA
163	L1	21	22084708	22171708	1	rs12482024	22122519	0.0256775	ENSG00000224924	LINC00320	YES	180	1	intron_variant,non_coding_transcript_variant	MODIFIER	Transcript	ENST00000419299.1	lincRNA	19690	NA	NA
163	L1	21	22084708	22171708	1	rs12482024	22122519	0.0256775	ENSG00000224924	LINC00320	YES	180	1	intron_variant,non_coding_transcript_variant	MODIFIER	Transcript	ENST00000435279.2	lincRNA	19690	NA	NA
163	L1	21	22084708	22171708	1	rs12482024	22122519	0.0256775	ENSG00000224924	LINC00320	YES	180	1	intron_variant,non_coding_transcript_variant	MODIFIER	Transcript	ENST00000437238.1	lincRNA	19690	NA	NA
163	L1	21	22084708	22171708	1	rs12482024	22122519	0.0256775	ENSG00000224924	LINC00320	YES	180	1	intron_variant,non_coding_transcript_variant	MODIFIER	Transcript	ENST00000452561.1	lincRNA	19690	NA	NA
163	L1	21	22084708	22171708	1	rs1482419	22117491	0.0126637	ENSG00000224924	LINC00320	YES	180	1	intron_variant,non_coding_transcript_variant	MODIFIER	Transcript	ENST00000416768.1	lincRNA	19690	NA	NA
163	L1	21	22084708	22171708	1	rs1482419	22117491	0.0126637	ENSG00000224924	LINC00320	YES	180	1	intron_variant,non_coding_transcript_variant	MODIFIER	Transcript	ENST00000419299.1	lincRNA	19690	NA	NA
163	L1	21	22084708	22171708	1	rs1482419	22117491	0.0126637	ENSG00000224924	LINC00320	YES	180	1	intron_variant,non_coding_transcript_variant	MODIFIER	Transcript	ENST00000435279.2	lincRNA	19690	NA	NA
163	L1	21	22084708	22171708	1	rs1482419	22117491	0.0126637	ENSG00000224924	LINC00320	YES	180	1	intron_variant,non_coding_transcript_variant	MODIFIER	Transcript	ENST00000437238.1	lincRNA	19690	NA	NA
163	L1	21	22084708	22171708	1	rs1482419	22117491	0.0126637	ENSG00000224924	LINC00320	YES	180	1	intron_variant,non_coding_transcript_variant	MODIFIER	Transcript	ENST00000452561.1	lincRNA	19690	NA	NA
163	L1	21	22084708	22171708	1	rs7283057	22111707	0.0107297	ENSG00000224924	LINC00320	YES	180	1	downstream_gene_variant	MODIFIER	Transcript	ENST00000416768.1	lincRNA	19690	NA	NA
163	L1	21	22084708	22171708	1	rs7283057	22111707	0.0107297	ENSG00000224924	LINC00320	YES	180	1	downstream_gene_variant	MODIFIER	Transcript	ENST00000419299.1	lincRNA	19690	NA	NA
163	L1	21	22084708	22171708	1	rs7283057	22111707	0.0107297	ENSG00000224924	LINC00320	YES	180	1	downstream_gene_variant	MODIFIER	Transcript	ENST00000435279.2	lincRNA	19690	NA	NA
163	L1	21	22084708	22171708	1	rs7283057	22111707	0.0107297	ENSG00000224924	LINC00320	YES	180	1	downstream_gene_variant	MODIFIER	Transcript	ENST00000437238.1	lincRNA	19690	NA	NA
163	L1	21	22084708	22171708	1	rs7283057	22111707	0.0107297	ENSG00000224924	LINC00320	YES	180	1	downstream_gene_variant	MODIFIER	Transcript	ENST00000452561.1	lincRNA	19690	NA	NA
163	L1	21	22084708	22171708	1	rs455417	22112706	0.00873267	ENSG00000224924	LINC00320	YES	180	1	downstream_gene_variant	MODIFIER	Transcript	ENST00000416768.1	lincRNA	19690	NA	NA
163	L1	21	22084708	22171708	1	rs455417	22112706	0.00873267	ENSG00000224924	LINC00320	YES	180	1	downstream_gene_variant	MODIFIER	Transcript	ENST00000419299.1	lincRNA	19690	NA	NA
163	L1	21	22084708	22171708	1	rs455417	22112706	0.00873267	ENSG00000224924	LINC00320	YES	180	1	downstream_gene_variant	MODIFIER	Transcript	ENST00000435279.2	lincRNA	19690	NA	NA
163	L1	21	22084708	22171708	1	rs455417	22112706	0.00873267	ENSG00000224924	LINC00320	YES	180	1	downstream_gene_variant	MODIFIER	Transcript	ENST00000437238.1	lincRNA	19690	NA	NA
163	L1	21	22084708	22171708	1	rs455417	22112706	0.00873267	ENSG00000224924	LINC00320	YES	180	1	downstream_gene_variant	MODIFIER	Transcript	ENST00000452561.1	lincRNA	19690	NA	NA
163	L1	21	22084708	22171708	1	rs446108	22123451	0.00701181	ENSG00000224924	LINC00320	YES	180	1	intron_variant,non_coding_transcript_variant	MODIFIER	Transcript	ENST00000416768.1	lincRNA	19690	NA	NA
163	L1	21	22084708	22171708	1	rs446108	22123451	0.00701181	ENSG00000224924	LINC00320	YES	180	1	intron_variant,non_coding_transcript_variant	MODIFIER	Transcript	ENST00000419299.1	lincRNA	19690	NA	NA
163	L1	21	22084708	22171708	1	rs446108	22123451	0.00701181	ENSG00000224924	LINC00320	YES	180	1	intron_variant,non_coding_transcript_variant	MODIFIER	Transcript	ENST00000435279.2	lincRNA	19690	NA	NA
163	L1	21	22084708	22171708	1	rs446108	22123451	0.00701181	ENSG00000224924	LINC00320	YES	180	1	intron_variant,non_coding_transcript_variant	MODIFIER	Transcript	ENST00000437238.1	lincRNA	19690	NA	NA
163	L1	21	22084708	22171708	1	rs446108	22123451	0.00701181	ENSG00000224924	LINC00320	YES	180	1	intron_variant,non_coding_transcript_variant	MODIFIER	Transcript	ENST00000452561.1	lincRNA	19690	NA	NA
163	L1	21	22084708	22171708	1	rs416707	22126810	0.00380486	ENSG00000224924	LINC00320	YES	180	1	intron_variant,non_coding_transcript_variant	MODIFIER	Transcript	ENST00000416768.1	lincRNA	19690	NA	NA
163	L1	21	22084708	22171708	1	rs416707	22126810	0.00380486	ENSG00000224924	LINC00320	YES	180	1	intron_variant,non_coding_transcript_variant	MODIFIER	Transcript	ENST00000419299.1	lincRNA	19690	NA	NA
163	L1	21	22084708	22171708	1	rs416707	22126810	0.00380486	ENSG00000224924	LINC00320	YES	180	1	intron_variant,non_coding_transcript_variant	MODIFIER	Transcript	ENST00000435279.2	lincRNA	19690	NA	NA
163	L1	21	22084708	22171708	1	rs416707	22126810	0.00380486	ENSG00000224924	LINC00320	YES	180	1	intron_variant,non_coding_transcript_variant	MODIFIER	Transcript	ENST00000437238.1	lincRNA	19690	NA	NA
163	L1	21	22084708	22171708	1	rs416707	22126810	0.00380486	ENSG00000224924	LINC00320	YES	180	1	intron_variant,non_coding_transcript_variant	MODIFIER	Transcript	ENST00000452561.1	lincRNA	19690	NA	NA
163	L1	21	22084708	22171708	1	rs975567	22129610	0.00301567	ENSG00000224924	LINC00320	YES	180	1	intron_variant,non_coding_transcript_variant	MODIFIER	Transcript	ENST00000416768.1	lincRNA	19690	NA	NA
163	L1	21	22084708	22171708	1	rs975567	22129610	0.00301567	ENSG00000224924	LINC00320	YES	180	1	intron_variant,non_coding_transcript_variant	MODIFIER	Transcript	ENST00000419299.1	lincRNA	19690	NA	NA
163	L1	21	22084708	22171708	1	rs975567	22129610	0.00301567	ENSG00000224924	LINC00320	YES	180	1	intron_variant,non_coding_transcript_variant	MODIFIER	Transcript	ENST00000435279.2	lincRNA	19690	NA	NA
163	L1	21	22084708	22171708	1	rs975567	22129610	0.00301567	ENSG00000224924	LINC00320	YES	180	1	intron_variant,non_coding_transcript_variant	MODIFIER	Transcript	ENST00000437238.1	lincRNA	19690	NA	NA
163	L1	21	22084708	22171708	1	rs975567	22129610	0.00301567	ENSG00000224924	LINC00320	YES	180	1	intron_variant,non_coding_transcript_variant	MODIFIER	Transcript	ENST00000452561.1	lincRNA	19690	NA	NA
163	L1	21	22084708	22171708	1	rs7279153	22139128	0.00256043	ENSG00000224924	LINC00320	YES	180	1	intron_variant,non_coding_transcript_variant	MODIFIER	Transcript	ENST00000416768.1	lincRNA	19690	NA	NA
163	L1	21	22084708	22171708	1	rs7279153	22139128	0.00256043	ENSG00000224924	LINC00320	YES	180	1	intron_variant,non_coding_transcript_variant	MODIFIER	Transcript	ENST00000419299.1	lincRNA	19690	NA	NA
163	L1	21	22084708	22171708	1	rs7279153	22139128	0.00256043	ENSG00000224924	LINC00320	YES	180	1	intron_variant,non_coding_transcript_variant	MODIFIER	Transcript	ENST00000435279.2	lincRNA	19690	NA	NA
163	L1	21	22084708	22171708	1	rs7279153	22139128	0.00256043	ENSG00000224924	LINC00320	YES	180	1	intron_variant,non_coding_transcript_variant	MODIFIER	Transcript	ENST00000437238.1	lincRNA	19690	NA	NA
163	L1	21	22084708	22171708	1	rs7279153	22139128	0.00256043	ENSG00000224924	LINC00320	YES	180	1	intron_variant,non_coding_transcript_variant	MODIFIER	Transcript	ENST00000452561.1	lincRNA	19690	NA	NA
163	L1	21	22084708	22171708	1	rs9977275	22138877	0.00244773	ENSG00000224924	LINC00320	YES	180	1	intron_variant,non_coding_transcript_variant	MODIFIER	Transcript	ENST00000416768.1	lincRNA	19690	NA	NA
163	L1	21	22084708	22171708	1	rs9977275	22138877	0.00244773	ENSG00000224924	LINC00320	YES	180	1	intron_variant,non_coding_transcript_variant	MODIFIER	Transcript	ENST00000419299.1	lincRNA	19690	NA	NA
163	L1	21	22084708	22171708	1	rs9977275	22138877	0.00244773	ENSG00000224924	LINC00320	YES	180	1	intron_variant,non_coding_transcript_variant	MODIFIER	Transcript	ENST00000435279.2	lincRNA	19690	NA	NA
163	L1	21	22084708	22171708	1	rs9977275	22138877	0.00244773	ENSG00000224924	LINC00320	YES	180	1	intron_variant,non_coding_transcript_variant	MODIFIER	Transcript	ENST00000437238.1	lincRNA	19690	NA	NA
163	L1	21	22084708	22171708	1	rs9977275	22138877	0.00244773	ENSG00000224924	LINC00320	YES	180	1	intron_variant,non_coding_transcript_variant	MODIFIER	Transcript	ENST00000452561.1	lincRNA	19690	NA	NA
163	L1	21	22084708	22171708	1	rs35302595	22138996	0.00244732	ENSG00000224924	LINC00320	YES	180	1	intron_variant,non_coding_transcript_variant	MODIFIER	Transcript	ENST00000416768.1	lincRNA	19690	NA	NA
163	L1	21	22084708	22171708	1	rs35302595	22138996	0.00244732	ENSG00000224924	LINC00320	YES	180	1	intron_variant,non_coding_transcript_variant	MODIFIER	Transcript	ENST00000419299.1	lincRNA	19690	NA	NA
163	L1	21	22084708	22171708	1	rs35302595	22138996	0.00244732	ENSG00000224924	LINC00320	YES	180	1	intron_variant,non_coding_transcript_variant	MODIFIER	Transcript	ENST00000435279.2	lincRNA	19690	NA	NA
163	L1	21	22084708	22171708	1	rs35302595	22138996	0.00244732	ENSG00000224924	LINC00320	YES	180	1	intron_variant,non_coding_transcript_variant	MODIFIER	Transcript	ENST00000437238.1	lincRNA	19690	NA	NA
163	L1	21	22084708	22171708	1	rs35302595	22138996	0.00244732	ENSG00000224924	LINC00320	YES	180	1	intron_variant,non_coding_transcript_variant	MODIFIER	Transcript	ENST00000452561.1	lincRNA	19690	NA	NA
163	L1	21	22084708	22171708	1	rs2826497	22132972	0.00234134	ENSG00000224924	LINC00320	YES	180	1	intron_variant,non_coding_transcript_variant	MODIFIER	Transcript	ENST00000416768.1	lincRNA	19690	NA	NA
163	L1	21	22084708	22171708	1	rs2826497	22132972	0.00234134	ENSG00000224924	LINC00320	YES	180	1	intron_variant,non_coding_transcript_variant	MODIFIER	Transcript	ENST00000419299.1	lincRNA	19690	NA	NA
163	L1	21	22084708	22171708	1	rs2826497	22132972	0.00234134	ENSG00000224924	LINC00320	YES	180	1	intron_variant,non_coding_transcript_variant	MODIFIER	Transcript	ENST00000435279.2	lincRNA	19690	NA	NA
163	L1	21	22084708	22171708	1	rs2826497	22132972	0.00234134	ENSG00000224924	LINC00320	YES	180	1	intron_variant,non_coding_transcript_variant	MODIFIER	Transcript	ENST00000437238.1	lincRNA	19690	NA	NA
163	L1	21	22084708	22171708	1	rs2826497	22132972	0.00234134	ENSG00000224924	LINC00320	YES	180	1	intron_variant,non_coding_transcript_variant	MODIFIER	Transcript	ENST00000452561.1	lincRNA	19690	NA	NA
163	L1	21	22084708	22171708	1	rs2226662	22133766	0.00224284	ENSG00000224924	LINC00320	YES	180	1	intron_variant,non_coding_transcript_variant	MODIFIER	Transcript	ENST00000416768.1	lincRNA	19690	NA	NA
163	L1	21	22084708	22171708	1	rs2226662	22133766	0.00224284	ENSG00000224924	LINC00320	YES	180	1	intron_variant,non_coding_transcript_variant	MODIFIER	Transcript	ENST00000419299.1	lincRNA	19690	NA	NA
163	L1	21	22084708	22171708	1	rs2226662	22133766	0.00224284	ENSG00000224924	LINC00320	YES	180	1	intron_variant,non_coding_transcript_variant	MODIFIER	Transcript	ENST00000435279.2	lincRNA	19690	NA	NA
163	L1	21	22084708	22171708	1	rs2226662	22133766	0.00224284	ENSG00000224924	LINC00320	YES	180	1	intron_variant,non_coding_transcript_variant	MODIFIER	Transcript	ENST00000437238.1	lincRNA	19690	NA	NA
163	L1	21	22084708	22171708	1	rs2226662	22133766	0.00224284	ENSG00000224924	LINC00320	YES	180	1	intron_variant,non_coding_transcript_variant	MODIFIER	Transcript	ENST00000452561.1	lincRNA	19690	NA	NA
163	L1	21	22084708	22171708	1	rs2826501	22133348	0.00224189	ENSG00000224924	LINC00320	YES	180	1	intron_variant,non_coding_transcript_variant	MODIFIER	Transcript	ENST00000416768.1	lincRNA	19690	NA	NA
163	L1	21	22084708	22171708	1	rs2826501	22133348	0.00224189	ENSG00000224924	LINC00320	YES	180	1	intron_variant,non_coding_transcript_variant	MODIFIER	Transcript	ENST00000419299.1	lincRNA	19690	NA	NA
163	L1	21	22084708	22171708	1	rs2826501	22133348	0.00224189	ENSG00000224924	LINC00320	YES	180	1	intron_variant,non_coding_transcript_variant	MODIFIER	Transcript	ENST00000435279.2	lincRNA	19690	NA	NA
163	L1	21	22084708	22171708	1	rs2826501	22133348	0.00224189	ENSG00000224924	LINC00320	YES	180	1	intron_variant,non_coding_transcript_variant	MODIFIER	Transcript	ENST00000437238.1	lincRNA	19690	NA	NA
163	L1	21	22084708	22171708	1	rs2826501	22133348	0.00224189	ENSG00000224924	LINC00320	YES	180	1	intron_variant,non_coding_transcript_variant	MODIFIER	Transcript	ENST00000452561.1	lincRNA	19690	NA	NA
163	L1	21	22084708	22171708	1	rs2826499	22133128	0.00224003	ENSG00000224924	LINC00320	YES	180	1	intron_variant,non_coding_transcript_variant	MODIFIER	Transcript	ENST00000416768.1	lincRNA	19690	NA	NA
163	L1	21	22084708	22171708	1	rs2826499	22133128	0.00224003	ENSG00000224924	LINC00320	YES	180	1	intron_variant,non_coding_transcript_variant	MODIFIER	Transcript	ENST00000419299.1	lincRNA	19690	NA	NA
163	L1	21	22084708	22171708	1	rs2826499	22133128	0.00224003	ENSG00000224924	LINC00320	YES	180	1	intron_variant,non_coding_transcript_variant	MODIFIER	Transcript	ENST00000435279.2	lincRNA	19690	NA	NA
163	L1	21	22084708	22171708	1	rs2826499	22133128	0.00224003	ENSG00000224924	LINC00320	YES	180	1	intron_variant,non_coding_transcript_variant	MODIFIER	Transcript	ENST00000437238.1	lincRNA	19690	NA	NA
163	L1	21	22084708	22171708	1	rs2826499	22133128	0.00224003	ENSG00000224924	LINC00320	YES	180	1	intron_variant,non_coding_transcript_variant	MODIFIER	Transcript	ENST00000452561.1	lincRNA	19690	NA	NA
163	L1	21	22084708	22171708	1	rs2826504	22133894	0.00215194	ENSG00000224924	LINC00320	YES	180	1	intron_variant,non_coding_transcript_variant	MODIFIER	Transcript	ENST00000416768.1	lincRNA	19690	NA	NA
163	L1	21	22084708	22171708	1	rs2826504	22133894	0.00215194	ENSG00000224924	LINC00320	YES	180	1	intron_variant,non_coding_transcript_variant	MODIFIER	Transcript	ENST00000419299.1	lincRNA	19690	NA	NA
163	L1	21	22084708	22171708	1	rs2826504	22133894	0.00215194	ENSG00000224924	LINC00320	YES	180	1	intron_variant,non_coding_transcript_variant	MODIFIER	Transcript	ENST00000435279.2	lincRNA	19690	NA	NA
163	L1	21	22084708	22171708	1	rs2826504	22133894	0.00215194	ENSG00000224924	LINC00320	YES	180	1	intron_variant,non_coding_transcript_variant	MODIFIER	Transcript	ENST00000437238.1	lincRNA	19690	NA	NA
163	L1	21	22084708	22171708	1	rs2826504	22133894	0.00215194	ENSG00000224924	LINC00320	YES	180	1	intron_variant,non_coding_transcript_variant	MODIFIER	Transcript	ENST00000452561.1	lincRNA	19690	NA	NA
163	L1	21	22084708	22171708	1	rs2826503	22133883	0.00215182	ENSG00000224924	LINC00320	YES	180	1	intron_variant,non_coding_transcript_variant	MODIFIER	Transcript	ENST00000416768.1	lincRNA	19690	NA	NA
163	L1	21	22084708	22171708	1	rs2826503	22133883	0.00215182	ENSG00000224924	LINC00320	YES	180	1	intron_variant,non_coding_transcript_variant	MODIFIER	Transcript	ENST00000419299.1	lincRNA	19690	NA	NA
163	L1	21	22084708	22171708	1	rs2826503	22133883	0.00215182	ENSG00000224924	LINC00320	YES	180	1	intron_variant,non_coding_transcript_variant	MODIFIER	Transcript	ENST00000435279.2	lincRNA	19690	NA	NA
163	L1	21	22084708	22171708	1	rs2826503	22133883	0.00215182	ENSG00000224924	LINC00320	YES	180	1	intron_variant,non_coding_transcript_variant	MODIFIER	Transcript	ENST00000437238.1	lincRNA	19690	NA	NA
163	L1	21	22084708	22171708	1	rs2826503	22133883	0.00215182	ENSG00000224924	LINC00320	YES	180	1	intron_variant,non_coding_transcript_variant	MODIFIER	Transcript	ENST00000452561.1	lincRNA	19690	NA	NA
163	L1	21	22084708	22171708	1	rs983608	22136018	0.00206975	ENSG00000224924	LINC00320	YES	180	1	intron_variant,non_coding_transcript_variant	MODIFIER	Transcript	ENST00000416768.1	lincRNA	19690	NA	NA
163	L1	21	22084708	22171708	1	rs983608	22136018	0.00206975	ENSG00000224924	LINC00320	YES	180	1	intron_variant,non_coding_transcript_variant	MODIFIER	Transcript	ENST00000419299.1	lincRNA	19690	NA	NA
163	L1	21	22084708	22171708	1	rs983608	22136018	0.00206975	ENSG00000224924	LINC00320	YES	180	1	intron_variant,non_coding_transcript_variant	MODIFIER	Transcript	ENST00000435279.2	lincRNA	19690	NA	NA
163	L1	21	22084708	22171708	1	rs983608	22136018	0.00206975	ENSG00000224924	LINC00320	YES	180	1	intron_variant,non_coding_transcript_variant	MODIFIER	Transcript	ENST00000437238.1	lincRNA	19690	NA	NA
163	L1	21	22084708	22171708	1	rs983608	22136018	0.00206975	ENSG00000224924	LINC00320	YES	180	1	intron_variant,non_coding_transcript_variant	MODIFIER	Transcript	ENST00000452561.1	lincRNA	19690	NA	NA
163	L1	21	22084708	22171708	1	rs3899877	22136006	0.00206969	ENSG00000224924	LINC00320	YES	180	1	intron_variant,non_coding_transcript_variant	MODIFIER	Transcript	ENST00000416768.1	lincRNA	19690	NA	NA
163	L1	21	22084708	22171708	1	rs3899877	22136006	0.00206969	ENSG00000224924	LINC00320	YES	180	1	intron_variant,non_coding_transcript_variant	MODIFIER	Transcript	ENST00000419299.1	lincRNA	19690	NA	NA
163	L1	21	22084708	22171708	1	rs3899877	22136006	0.00206969	ENSG00000224924	LINC00320	YES	180	1	intron_variant,non_coding_transcript_variant	MODIFIER	Transcript	ENST00000435279.2	lincRNA	19690	NA	NA
163	L1	21	22084708	22171708	1	rs3899877	22136006	0.00206969	ENSG00000224924	LINC00320	YES	180	1	intron_variant,non_coding_transcript_variant	MODIFIER	Transcript	ENST00000437238.1	lincRNA	19690	NA	NA
163	L1	21	22084708	22171708	1	rs3899877	22136006	0.00206969	ENSG00000224924	LINC00320	YES	180	1	intron_variant,non_coding_transcript_variant	MODIFIER	Transcript	ENST00000452561.1	lincRNA	19690	NA	NA
163	L1	21	22084708	22171708	1	rs983606	22135991	0.00206954	ENSG00000224924	LINC00320	YES	180	1	intron_variant,non_coding_transcript_variant	MODIFIER	Transcript	ENST00000416768.1	lincRNA	19690	NA	NA
163	L1	21	22084708	22171708	1	rs983606	22135991	0.00206954	ENSG00000224924	LINC00320	YES	180	1	intron_variant,non_coding_transcript_variant	MODIFIER	Transcript	ENST00000419299.1	lincRNA	19690	NA	NA
163	L1	21	22084708	22171708	1	rs983606	22135991	0.00206954	ENSG00000224924	LINC00320	YES	180	1	intron_variant,non_coding_transcript_variant	MODIFIER	Transcript	ENST00000435279.2	lincRNA	19690	NA	NA
163	L1	21	22084708	22171708	1	rs983606	22135991	0.00206954	ENSG00000224924	LINC00320	YES	180	1	intron_variant,non_coding_transcript_variant	MODIFIER	Transcript	ENST00000437238.1	lincRNA	19690	NA	NA
163	L1	21	22084708	22171708	1	rs983606	22135991	0.00206954	ENSG00000224924	LINC00320	YES	180	1	intron_variant,non_coding_transcript_variant	MODIFIER	Transcript	ENST00000452561.1	lincRNA	19690	NA	NA
163	L1	21	22084708	22171708	1	rs2826500	22133324	0.00205805	ENSG00000224924	LINC00320	YES	180	1	intron_variant,non_coding_transcript_variant	MODIFIER	Transcript	ENST00000416768.1	lincRNA	19690	NA	NA
163	L1	21	22084708	22171708	1	rs2826500	22133324	0.00205805	ENSG00000224924	LINC00320	YES	180	1	intron_variant,non_coding_transcript_variant	MODIFIER	Transcript	ENST00000419299.1	lincRNA	19690	NA	NA
163	L1	21	22084708	22171708	1	rs2826500	22133324	0.00205805	ENSG00000224924	LINC00320	YES	180	1	intron_variant,non_coding_transcript_variant	MODIFIER	Transcript	ENST00000435279.2	lincRNA	19690	NA	NA
163	L1	21	22084708	22171708	1	rs2826500	22133324	0.00205805	ENSG00000224924	LINC00320	YES	180	1	intron_variant,non_coding_transcript_variant	MODIFIER	Transcript	ENST00000437238.1	lincRNA	19690	NA	NA
163	L1	21	22084708	22171708	1	rs2826500	22133324	0.00205805	ENSG00000224924	LINC00320	YES	180	1	intron_variant,non_coding_transcript_variant	MODIFIER	Transcript	ENST00000452561.1	lincRNA	19690	NA	NA
163	L1	21	22084708	22171708	1	rs6517992	22141697	0.00198065	ENSG00000224924	LINC00320	YES	180	1	intron_variant,non_coding_transcript_variant	MODIFIER	Transcript	ENST00000416768.1	lincRNA	19690	NA	NA
163	L1	21	22084708	22171708	1	rs6517992	22141697	0.00198065	ENSG00000224924	LINC00320	YES	180	1	intron_variant,non_coding_transcript_variant	MODIFIER	Transcript	ENST00000419299.1	lincRNA	19690	NA	NA
163	L1	21	22084708	22171708	1	rs6517992	22141697	0.00198065	ENSG00000224924	LINC00320	YES	180	1	intron_variant,non_coding_transcript_variant	MODIFIER	Transcript	ENST00000435279.2	lincRNA	19690	NA	NA
163	L1	21	22084708	22171708	1	rs6517992	22141697	0.00198065	ENSG00000224924	LINC00320	YES	180	1	intron_variant,non_coding_transcript_variant	MODIFIER	Transcript	ENST00000437238.1	lincRNA	19690	NA	NA
163	L1	21	22084708	22171708	1	rs6517992	22141697	0.00198065	ENSG00000224924	LINC00320	YES	180	1	intron_variant,non_coding_transcript_variant	MODIFIER	Transcript	ENST00000452561.1	lincRNA	19690	NA	NA
163	L1	21	22084708	22171708	1	rs7279286	22136717	0.0019678	ENSG00000224924	LINC00320	YES	180	1	intron_variant,non_coding_transcript_variant	MODIFIER	Transcript	ENST00000416768.1	lincRNA	19690	NA	NA
163	L1	21	22084708	22171708	1	rs7279286	22136717	0.0019678	ENSG00000224924	LINC00320	YES	180	1	intron_variant,non_coding_transcript_variant	MODIFIER	Transcript	ENST00000419299.1	lincRNA	19690	NA	NA
163	L1	21	22084708	22171708	1	rs7279286	22136717	0.0019678	ENSG00000224924	LINC00320	YES	180	1	intron_variant,non_coding_transcript_variant	MODIFIER	Transcript	ENST00000435279.2	lincRNA	19690	NA	NA
163	L1	21	22084708	22171708	1	rs7279286	22136717	0.0019678	ENSG00000224924	LINC00320	YES	180	1	intron_variant,non_coding_transcript_variant	MODIFIER	Transcript	ENST00000437238.1	lincRNA	19690	NA	NA
163	L1	21	22084708	22171708	1	rs7279286	22136717	0.0019678	ENSG00000224924	LINC00320	YES	180	1	intron_variant,non_coding_transcript_variant	MODIFIER	Transcript	ENST00000452561.1	lincRNA	19690	NA	NA
163	L1	21	22084708	22171708	1	rs7278405	22137396	0.00189789	ENSG00000224924	LINC00320	YES	180	1	intron_variant,non_coding_transcript_variant	MODIFIER	Transcript	ENST00000416768.1	lincRNA	19690	NA	NA
163	L1	21	22084708	22171708	1	rs7278405	22137396	0.00189789	ENSG00000224924	LINC00320	YES	180	1	intron_variant,non_coding_transcript_variant	MODIFIER	Transcript	ENST00000419299.1	lincRNA	19690	NA	NA
163	L1	21	22084708	22171708	1	rs7278405	22137396	0.00189789	ENSG00000224924	LINC00320	YES	180	1	intron_variant,non_coding_transcript_variant	MODIFIER	Transcript	ENST00000435279.2	lincRNA	19690	NA	NA
163	L1	21	22084708	22171708	1	rs7278405	22137396	0.00189789	ENSG00000224924	LINC00320	YES	180	1	intron_variant,non_coding_transcript_variant	MODIFIER	Transcript	ENST00000437238.1	lincRNA	19690	NA	NA
163	L1	21	22084708	22171708	1	rs7278405	22137396	0.00189789	ENSG00000224924	LINC00320	YES	180	1	intron_variant,non_coding_transcript_variant	MODIFIER	Transcript	ENST00000452561.1	lincRNA	19690	NA	NA
163	L1	21	22084708	22171708	1	rs7280073	22137364	0.00189786	ENSG00000224924	LINC00320	YES	180	1	intron_variant,non_coding_transcript_variant	MODIFIER	Transcript	ENST00000416768.1	lincRNA	19690	NA	NA
163	L1	21	22084708	22171708	1	rs7280073	22137364	0.00189786	ENSG00000224924	LINC00320	YES	180	1	intron_variant,non_coding_transcript_variant	MODIFIER	Transcript	ENST00000419299.1	lincRNA	19690	NA	NA
163	L1	21	22084708	22171708	1	rs7280073	22137364	0.00189786	ENSG00000224924	LINC00320	YES	180	1	intron_variant,non_coding_transcript_variant	MODIFIER	Transcript	ENST00000435279.2	lincRNA	19690	NA	NA
163	L1	21	22084708	22171708	1	rs7280073	22137364	0.00189786	ENSG00000224924	LINC00320	YES	180	1	intron_variant,non_coding_transcript_variant	MODIFIER	Transcript	ENST00000437238.1	lincRNA	19690	NA	NA
163	L1	21	22084708	22171708	1	rs7280073	22137364	0.00189786	ENSG00000224924	LINC00320	YES	180	1	intron_variant,non_coding_transcript_variant	MODIFIER	Transcript	ENST00000452561.1	lincRNA	19690	NA	NA
164	L1	7	8540237	8577587	1	rs11972718	8549187	0.376601	ENSG00000122584	NXPH1	YES	64	1	intron_variant	MODIFIER	Transcript	ENST00000405863.1	protein_coding	20693	NA	NA
164	L1	7	8540237	8577587	1	rs11972718	8549187	0.376601	ENSG00000122584	NXPH1	YES	64	1	intron_variant	MODIFIER	Transcript	ENST00000429542.1	protein_coding	20693	NA	NA
164	L1	7	8540237	8577587	1	rs11972718	8549187	0.376601	ENSG00000122584	NXPH1	YES	64	1	intron_variant	MODIFIER	Transcript	ENST00000438764.1	protein_coding	20693	NA	NA
164	L1	7	8540237	8577587	1	rs11972718	8549187	0.376601	ENSG00000122584	NXPH1	YES	64	1	intron_variant	MODIFIER	Transcript	ENST00000602349.1	protein_coding	20693	NA	NA
164	L1	7	8540237	8577587	1	rs1557841	8567004	0.129865	ENSG00000122584	NXPH1	YES	64	1	intron_variant	MODIFIER	Transcript	ENST00000405863.1	protein_coding	20693	NA	NA
164	L1	7	8540237	8577587	1	rs1557841	8567004	0.129865	ENSG00000122584	NXPH1	YES	64	1	intron_variant	MODIFIER	Transcript	ENST00000429542.1	protein_coding	20693	NA	NA
164	L1	7	8540237	8577587	1	rs1557841	8567004	0.129865	ENSG00000122584	NXPH1	YES	64	1	intron_variant	MODIFIER	Transcript	ENST00000438764.1	protein_coding	20693	NA	NA
164	L1	7	8540237	8577587	1	rs1557841	8567004	0.129865	ENSG00000122584	NXPH1	YES	64	1	intron_variant	MODIFIER	Transcript	ENST00000602349.1	protein_coding	20693	NA	NA
164	L1	7	8540237	8577587	1	rs4236409	8548621	0.102812	ENSG00000122584	NXPH1	YES	64	1	intron_variant	MODIFIER	Transcript	ENST00000405863.1	protein_coding	20693	NA	NA
164	L1	7	8540237	8577587	1	rs4236409	8548621	0.102812	ENSG00000122584	NXPH1	YES	64	1	intron_variant	MODIFIER	Transcript	ENST00000429542.1	protein_coding	20693	NA	NA
164	L1	7	8540237	8577587	1	rs4236409	8548621	0.102812	ENSG00000122584	NXPH1	YES	64	1	intron_variant	MODIFIER	Transcript	ENST00000438764.1	protein_coding	20693	NA	NA
164	L1	7	8540237	8577587	1	rs4236409	8548621	0.102812	ENSG00000122584	NXPH1	YES	64	1	intron_variant	MODIFIER	Transcript	ENST00000602349.1	protein_coding	20693	NA	NA
164	L1	7	8540237	8577587	1	rs6978582	8550648	0.0976075	ENSG00000122584	NXPH1	YES	64	1	intron_variant	MODIFIER	Transcript	ENST00000405863.1	protein_coding	20693	NA	NA
164	L1	7	8540237	8577587	1	rs6978582	8550648	0.0976075	ENSG00000122584	NXPH1	YES	64	1	intron_variant	MODIFIER	Transcript	ENST00000429542.1	protein_coding	20693	NA	NA
164	L1	7	8540237	8577587	1	rs6978582	8550648	0.0976075	ENSG00000122584	NXPH1	YES	64	1	intron_variant	MODIFIER	Transcript	ENST00000438764.1	protein_coding	20693	NA	NA
164	L1	7	8540237	8577587	1	rs6978582	8550648	0.0976075	ENSG00000122584	NXPH1	YES	64	1	intron_variant	MODIFIER	Transcript	ENST00000602349.1	protein_coding	20693	NA	NA
164	L1	7	8540237	8577587	1	rs2349487	8565024	0.0456186	ENSG00000122584	NXPH1	YES	64	1	intron_variant	MODIFIER	Transcript	ENST00000405863.1	protein_coding	20693	NA	NA
164	L1	7	8540237	8577587	1	rs2349487	8565024	0.0456186	ENSG00000122584	NXPH1	YES	64	1	intron_variant	MODIFIER	Transcript	ENST00000429542.1	protein_coding	20693	NA	NA
164	L1	7	8540237	8577587	1	rs2349487	8565024	0.0456186	ENSG00000122584	NXPH1	YES	64	1	intron_variant	MODIFIER	Transcript	ENST00000438764.1	protein_coding	20693	NA	NA
164	L1	7	8540237	8577587	1	rs2349487	8565024	0.0456186	ENSG00000122584	NXPH1	YES	64	1	intron_variant	MODIFIER	Transcript	ENST00000602349.1	protein_coding	20693	NA	NA
164	L1	7	8540237	8577587	1	rs17404787	8551958	0.0452546	ENSG00000122584	NXPH1	YES	64	1	intron_variant	MODIFIER	Transcript	ENST00000405863.1	protein_coding	20693	NA	NA
164	L1	7	8540237	8577587	1	rs17404787	8551958	0.0452546	ENSG00000122584	NXPH1	YES	64	1	intron_variant	MODIFIER	Transcript	ENST00000429542.1	protein_coding	20693	NA	NA
164	L1	7	8540237	8577587	1	rs17404787	8551958	0.0452546	ENSG00000122584	NXPH1	YES	64	1	intron_variant	MODIFIER	Transcript	ENST00000438764.1	protein_coding	20693	NA	NA
164	L1	7	8540237	8577587	1	rs17404787	8551958	0.0452546	ENSG00000122584	NXPH1	YES	64	1	intron_variant	MODIFIER	Transcript	ENST00000602349.1	protein_coding	20693	NA	NA
164	L1	7	8540237	8577587	1	rs10241366	8563603	0.0210005	ENSG00000122584	NXPH1	YES	64	1	intron_variant	MODIFIER	Transcript	ENST00000405863.1	protein_coding	20693	NA	NA
164	L1	7	8540237	8577587	1	rs10241366	8563603	0.0210005	ENSG00000122584	NXPH1	YES	64	1	intron_variant	MODIFIER	Transcript	ENST00000429542.1	protein_coding	20693	NA	NA
164	L1	7	8540237	8577587	1	rs10241366	8563603	0.0210005	ENSG00000122584	NXPH1	YES	64	1	intron_variant	MODIFIER	Transcript	ENST00000438764.1	protein_coding	20693	NA	NA
164	L1	7	8540237	8577587	1	rs10241366	8563603	0.0210005	ENSG00000122584	NXPH1	YES	64	1	intron_variant	MODIFIER	Transcript	ENST00000602349.1	protein_coding	20693	NA	NA
164	L1	7	8540237	8577587	1	rs10266380	8558919	0.0187417	ENSG00000122584	NXPH1	YES	64	1	intron_variant	MODIFIER	Transcript	ENST00000405863.1	protein_coding	20693	NA	NA
164	L1	7	8540237	8577587	1	rs10266380	8558919	0.0187417	ENSG00000122584	NXPH1	YES	64	1	intron_variant	MODIFIER	Transcript	ENST00000429542.1	protein_coding	20693	NA	NA
164	L1	7	8540237	8577587	1	rs10266380	8558919	0.0187417	ENSG00000122584	NXPH1	YES	64	1	intron_variant	MODIFIER	Transcript	ENST00000438764.1	protein_coding	20693	NA	NA
164	L1	7	8540237	8577587	1	rs10266380	8558919	0.0187417	ENSG00000122584	NXPH1	YES	64	1	intron_variant	MODIFIER	Transcript	ENST00000602349.1	protein_coding	20693	NA	NA
164	L1	7	8540237	8577587	1	rs10266489	8558996	0.0187401	ENSG00000122584	NXPH1	YES	64	1	intron_variant	MODIFIER	Transcript	ENST00000405863.1	protein_coding	20693	NA	NA
164	L1	7	8540237	8577587	1	rs10266489	8558996	0.0187401	ENSG00000122584	NXPH1	YES	64	1	intron_variant	MODIFIER	Transcript	ENST00000429542.1	protein_coding	20693	NA	NA
164	L1	7	8540237	8577587	1	rs10266489	8558996	0.0187401	ENSG00000122584	NXPH1	YES	64	1	intron_variant	MODIFIER	Transcript	ENST00000438764.1	protein_coding	20693	NA	NA
164	L1	7	8540237	8577587	1	rs10266489	8558996	0.0187401	ENSG00000122584	NXPH1	YES	64	1	intron_variant	MODIFIER	Transcript	ENST00000602349.1	protein_coding	20693	NA	NA
164	L1	7	8540237	8577587	1	rs4401754	8557562	0.0166672	ENSG00000122584	NXPH1	YES	64	1	intron_variant	MODIFIER	Transcript	ENST00000405863.1	protein_coding	20693	NA	NA
164	L1	7	8540237	8577587	1	rs4401754	8557562	0.0166672	ENSG00000122584	NXPH1	YES	64	1	intron_variant	MODIFIER	Transcript	ENST00000429542.1	protein_coding	20693	NA	NA
164	L1	7	8540237	8577587	1	rs4401754	8557562	0.0166672	ENSG00000122584	NXPH1	YES	64	1	intron_variant	MODIFIER	Transcript	ENST00000438764.1	protein_coding	20693	NA	NA
164	L1	7	8540237	8577587	1	rs4401754	8557562	0.0166672	ENSG00000122584	NXPH1	YES	64	1	intron_variant	MODIFIER	Transcript	ENST00000602349.1	protein_coding	20693	NA	NA
164	L1	7	8540237	8577587	1	rs10231666	8564049	0.0147887	ENSG00000122584	NXPH1	YES	64	1	intron_variant	MODIFIER	Transcript	ENST00000405863.1	protein_coding	20693	NA	NA
164	L1	7	8540237	8577587	1	rs10231666	8564049	0.0147887	ENSG00000122584	NXPH1	YES	64	1	intron_variant	MODIFIER	Transcript	ENST00000429542.1	protein_coding	20693	NA	NA
164	L1	7	8540237	8577587	1	rs10231666	8564049	0.0147887	ENSG00000122584	NXPH1	YES	64	1	intron_variant	MODIFIER	Transcript	ENST00000438764.1	protein_coding	20693	NA	NA
164	L1	7	8540237	8577587	1	rs10231666	8564049	0.0147887	ENSG00000122584	NXPH1	YES	64	1	intron_variant	MODIFIER	Transcript	ENST00000602349.1	protein_coding	20693	NA	NA
164	L1	7	8540237	8577587	1	rs10237678	8562974	0.014773	ENSG00000122584	NXPH1	YES	64	1	intron_variant	MODIFIER	Transcript	ENST00000405863.1	protein_coding	20693	NA	NA
164	L1	7	8540237	8577587	1	rs10237678	8562974	0.014773	ENSG00000122584	NXPH1	YES	64	1	intron_variant	MODIFIER	Transcript	ENST00000429542.1	protein_coding	20693	NA	NA
164	L1	7	8540237	8577587	1	rs10237678	8562974	0.014773	ENSG00000122584	NXPH1	YES	64	1	intron_variant	MODIFIER	Transcript	ENST00000438764.1	protein_coding	20693	NA	NA
164	L1	7	8540237	8577587	1	rs10237678	8562974	0.014773	ENSG00000122584	NXPH1	YES	64	1	intron_variant	MODIFIER	Transcript	ENST00000602349.1	protein_coding	20693	NA	NA
164	L1	7	8540237	8577587	1	rs10255350	8559900	0.0147675	ENSG00000122584	NXPH1	YES	64	1	intron_variant	MODIFIER	Transcript	ENST00000405863.1	protein_coding	20693	NA	NA
164	L1	7	8540237	8577587	1	rs10255350	8559900	0.0147675	ENSG00000122584	NXPH1	YES	64	1	intron_variant	MODIFIER	Transcript	ENST00000429542.1	protein_coding	20693	NA	NA
164	L1	7	8540237	8577587	1	rs10255350	8559900	0.0147675	ENSG00000122584	NXPH1	YES	64	1	intron_variant	MODIFIER	Transcript	ENST00000438764.1	protein_coding	20693	NA	NA
164	L1	7	8540237	8577587	1	rs10255350	8559900	0.0147675	ENSG00000122584	NXPH1	YES	64	1	intron_variant	MODIFIER	Transcript	ENST00000602349.1	protein_coding	20693	NA	NA
164	L1	7	8540237	8577587	1	rs10231670	8564061	0.0140052	ENSG00000122584	NXPH1	YES	64	1	intron_variant	MODIFIER	Transcript	ENST00000405863.1	protein_coding	20693	NA	NA
164	L1	7	8540237	8577587	1	rs10231670	8564061	0.0140052	ENSG00000122584	NXPH1	YES	64	1	intron_variant	MODIFIER	Transcript	ENST00000429542.1	protein_coding	20693	NA	NA
164	L1	7	8540237	8577587	1	rs10231670	8564061	0.0140052	ENSG00000122584	NXPH1	YES	64	1	intron_variant	MODIFIER	Transcript	ENST00000438764.1	protein_coding	20693	NA	NA
164	L1	7	8540237	8577587	1	rs10231670	8564061	0.0140052	ENSG00000122584	NXPH1	YES	64	1	intron_variant	MODIFIER	Transcript	ENST00000602349.1	protein_coding	20693	NA	NA
164	L1	7	8540237	8577587	1	rs7776569	8559072	0.0116982	ENSG00000122584	NXPH1	YES	64	1	intron_variant	MODIFIER	Transcript	ENST00000405863.1	protein_coding	20693	NA	NA
164	L1	7	8540237	8577587	1	rs7776569	8559072	0.0116982	ENSG00000122584	NXPH1	YES	64	1	intron_variant	MODIFIER	Transcript	ENST00000429542.1	protein_coding	20693	NA	NA
164	L1	7	8540237	8577587	1	rs7776569	8559072	0.0116982	ENSG00000122584	NXPH1	YES	64	1	intron_variant	MODIFIER	Transcript	ENST00000438764.1	protein_coding	20693	NA	NA
164	L1	7	8540237	8577587	1	rs7776569	8559072	0.0116982	ENSG00000122584	NXPH1	YES	64	1	intron_variant	MODIFIER	Transcript	ENST00000602349.1	protein_coding	20693	NA	NA
164	L1	7	8540237	8577587	1	rs2040767	8561978	0.00931171	ENSG00000122584	NXPH1	YES	64	1	intron_variant	MODIFIER	Transcript	ENST00000405863.1	protein_coding	20693	NA	NA
164	L1	7	8540237	8577587	1	rs2040767	8561978	0.00931171	ENSG00000122584	NXPH1	YES	64	1	intron_variant	MODIFIER	Transcript	ENST00000429542.1	protein_coding	20693	NA	NA
164	L1	7	8540237	8577587	1	rs2040767	8561978	0.00931171	ENSG00000122584	NXPH1	YES	64	1	intron_variant	MODIFIER	Transcript	ENST00000438764.1	protein_coding	20693	NA	NA
164	L1	7	8540237	8577587	1	rs2040767	8561978	0.00931171	ENSG00000122584	NXPH1	YES	64	1	intron_variant	MODIFIER	Transcript	ENST00000602349.1	protein_coding	20693	NA	NA
176	L1	9	129638645	130072645	1	rs3739554	129940645	0.321879	ENSG00000136828	RALGPS1	YES	NA	NA	3_prime_UTR_variant	MODIFIER	Transcript	ENST00000373436.1	protein_coding	16851	NA	NA
177	L1	9	10178881	10278081	1	rs2890914	10239181	0.283001	ENSG00000153707	PTPRD	YES	36	1	intron_variant	MODIFIER	Transcript	ENST00000463477.1	protein_coding	9668	NA	NA
177	L1	9	10178881	10278081	1	rs10809043	10238353	0.228945	ENSG00000153707	PTPRD	YES	36	1	intron_variant	MODIFIER	Transcript	ENST00000463477.1	protein_coding	9668	NA	NA
177	L1	9	10178881	10278081	1	rs4740446	10255540	0.0749425	ENSG00000153707	PTPRD	YES	36	1	intron_variant	MODIFIER	Transcript	ENST00000463477.1	protein_coding	9668	NA	NA
177	L1	9	10178881	10278081	1	rs1322143	10237264	0.0251213	ENSG00000153707	PTPRD	YES	36	1	intron_variant	MODIFIER	Transcript	ENST00000463477.1	protein_coding	9668	NA	NA
177	L1	9	10178881	10278081	1	rs13300585	10243703	0.0234953	ENSG00000153707	PTPRD	YES	36	1	intron_variant	MODIFIER	Transcript	ENST00000463477.1	protein_coding	9668	NA	NA
177	L1	9	10178881	10278081	1	rs10756018	10254669	0.0232938	ENSG00000153707	PTPRD	YES	36	1	intron_variant	MODIFIER	Transcript	ENST00000463477.1	protein_coding	9668	NA	NA
177	L1	9	10178881	10278081	1	rs12353282	10238391	0.020699	ENSG00000153707	PTPRD	YES	36	1	intron_variant	MODIFIER	Transcript	ENST00000463477.1	protein_coding	9668	NA	NA
177	L1	9	10178881	10278081	1	rs10809044	10240686	0.0193691	ENSG00000153707	PTPRD	YES	36	1	intron_variant	MODIFIER	Transcript	ENST00000463477.1	protein_coding	9668	NA	NA
177	L1	9	10178881	10278081	1	rs10809045	10240823	0.0193691	ENSG00000153707	PTPRD	YES	36	1	intron_variant	MODIFIER	Transcript	ENST00000463477.1	protein_coding	9668	NA	NA
177	L1	9	10178881	10278081	1	rs12237121	10244630	0.0132393	ENSG00000153707	PTPRD	YES	36	1	intron_variant	MODIFIER	Transcript	ENST00000463477.1	protein_coding	9668	NA	NA
177	L1	9	10178881	10278081	1	rs7043549	10245871	0.0132393	ENSG00000153707	PTPRD	YES	36	1	intron_variant	MODIFIER	Transcript	ENST00000463477.1	protein_coding	9668	NA	NA
177	L1	9	10178881	10278081	1	rs1407348	10222902	0.0132252	ENSG00000153707	PTPRD	YES	36	1	intron_variant	MODIFIER	Transcript	ENST00000463477.1	protein_coding	9668	NA	NA
177	L1	9	10178881	10278081	1	rs10756010	10236246	0.0132252	ENSG00000153707	PTPRD	YES	36	1	intron_variant	MODIFIER	Transcript	ENST00000463477.1	protein_coding	9668	NA	NA
177	L1	9	10178881	10278081	1	rs10217805	10238675	0.0132252	ENSG00000153707	PTPRD	YES	36	1	intron_variant	MODIFIER	Transcript	ENST00000463477.1	protein_coding	9668	NA	NA
177	L1	9	10178881	10278081	1	rs10756016	10244500	0.0117122	ENSG00000153707	PTPRD	YES	36	1	intron_variant	MODIFIER	Transcript	ENST00000463477.1	protein_coding	9668	NA	NA
177	L1	9	10178881	10278081	1	rs10217711	10257826	0.0116872	ENSG00000153707	PTPRD	YES	36	1	intron_variant	MODIFIER	Transcript	ENST00000463477.1	protein_coding	9668	NA	NA
177	L1	9	10178881	10278081	1	rs1830605	10246241	0.0098767	ENSG00000153707	PTPRD	YES	36	1	intron_variant	MODIFIER	Transcript	ENST00000463477.1	protein_coding	9668	NA	NA
177	L1	9	10178881	10278081	1	rs1407350	10246520	0.0098767	ENSG00000153707	PTPRD	YES	36	1	intron_variant	MODIFIER	Transcript	ENST00000463477.1	protein_coding	9668	NA	NA
177	L1	9	10178881	10278081	1	rs10809048	10246964	0.0098767	ENSG00000153707	PTPRD	YES	36	1	intron_variant	MODIFIER	Transcript	ENST00000463477.1	protein_coding	9668	NA	NA
177	L1	9	10178881	10278081	1	rs4740445	10247352	0.0098767	ENSG00000153707	PTPRD	YES	36	1	intron_variant	MODIFIER	Transcript	ENST00000463477.1	protein_coding	9668	NA	NA
177	L1	9	10178881	10278081	1	rs7032426	10246014	0.00929584	ENSG00000153707	PTPRD	YES	36	1	intron_variant	MODIFIER	Transcript	ENST00000463477.1	protein_coding	9668	NA	NA
177	L1	9	10178881	10278081	1	rs4741020	10247217	0.00929584	ENSG00000153707	PTPRD	YES	36	1	intron_variant	MODIFIER	Transcript	ENST00000463477.1	protein_coding	9668	NA	NA
177	L1	9	10178881	10278081	1	rs10738156	10237682	0.00914449	ENSG00000153707	PTPRD	YES	36	1	intron_variant	MODIFIER	Transcript	ENST00000463477.1	protein_coding	9668	NA	NA
177	L1	9	10178881	10278081	1	rs1830607	10246436	0.008751	ENSG00000153707	PTPRD	YES	36	1	intron_variant	MODIFIER	Transcript	ENST00000463477.1	protein_coding	9668	NA	NA
177	L1	9	10178881	10278081	1	rs10809047	10243999	0.00828906	ENSG00000153707	PTPRD	YES	36	1	intron_variant	MODIFIER	Transcript	ENST00000463477.1	protein_coding	9668	NA	NA
177	L1	9	10178881	10278081	1	rs10809037	10227464	0.00804486	ENSG00000153707	PTPRD	YES	36	1	intron_variant	MODIFIER	Transcript	ENST00000463477.1	protein_coding	9668	NA	NA
177	L1	9	10178881	10278081	1	rs10217572	10258159	0.0076373	ENSG00000153707	PTPRD	YES	36	1	intron_variant	MODIFIER	Transcript	ENST00000463477.1	protein_coding	9668	NA	NA
177	L1	9	10178881	10278081	1	rs56381014	10224568	0.00712805	ENSG00000153707	PTPRD	YES	36	1	intron_variant	MODIFIER	Transcript	ENST00000463477.1	protein_coding	9668	NA	NA
177	L1	9	10178881	10278081	1	rs1590264	10226432	0.00632011	ENSG00000153707	PTPRD	YES	36	1	intron_variant	MODIFIER	Transcript	ENST00000463477.1	protein_coding	9668	NA	NA
177	L1	9	10178881	10278081	1	rs4741021	10247653	0.00586232	ENSG00000153707	PTPRD	YES	36	1	intron_variant	MODIFIER	Transcript	ENST00000463477.1	protein_coding	9668	NA	NA
177	L1	9	10178881	10278081	1	rs7860123	10225027	0.00467687	ENSG00000153707	PTPRD	YES	36	1	intron_variant	MODIFIER	Transcript	ENST00000463477.1	protein_coding	9668	NA	NA
177	L1	9	10178881	10278081	1	rs7866028	10235458	0.00467687	ENSG00000153707	PTPRD	YES	36	1	intron_variant	MODIFIER	Transcript	ENST00000463477.1	protein_coding	9668	NA	NA
177	L1	9	10178881	10278081	1	rs7846730	10225500	0.00439471	ENSG00000153707	PTPRD	YES	36	1	intron_variant	MODIFIER	Transcript	ENST00000463477.1	protein_coding	9668	NA	NA
177	L1	9	10178881	10278081	1	rs10958986	10264994	0.00413054	ENSG00000153707	PTPRD	YES	36	1	intron_variant	MODIFIER	Transcript	ENST00000463477.1	protein_coding	9668	NA	NA
177	L1	9	10178881	10278081	1	rs1323502	10273833	0.00367319	ENSG00000153707	PTPRD	YES	36	1	intron_variant	MODIFIER	Transcript	ENST00000463477.1	protein_coding	9668	NA	NA
177	L1	9	10178881	10278081	1	rs10958968	10236249	0.00357841	ENSG00000153707	PTPRD	YES	36	1	intron_variant	MODIFIER	Transcript	ENST00000463477.1	protein_coding	9668	NA	NA
181	L1	16	66744206	66977106	1	rs77463171	66942206	0.344035	ENSG00000166589	CDH16	YES	NA	NA	3_prime_UTR_variant	MODIFIER	Transcript	ENST00000299752.4	protein_coding	1755	NA	NA
181	L1	16	66744206	66977106	1	rs77463171	66942206	0.344035	ENSG00000166589	CDH16	YES	NA	NA	3_prime_UTR_variant	MODIFIER	Transcript	ENST00000394055.3	protein_coding	1755	NA	NA
181	L1	16	66744206	66977106	1	rs77463171	66942206	0.344035	ENSG00000166589	CDH16	YES	NA	NA	3_prime_UTR_variant	MODIFIER	Transcript	ENST00000565796.1	protein_coding	1755	NA	NA
181	L1	16	66744206	66977106	1	rs77463171	66942206	0.344035	ENSG00000166589	CDH16	YES	NA	NA	3_prime_UTR_variant,NMD_transcript_variant	MODIFIER	Transcript	ENST00000567269.1	nonsense_mediated_decay	1755	NA	NA
181	L1	16	66744206	66977106	1	rs77463171	66942206	0.344035	ENSG00000166589	CDH16	YES	NA	NA	3_prime_UTR_variant	MODIFIER	Transcript	ENST00000568632.1	protein_coding	1755	NA	NA
181	L1	16	66744206	66977106	1	rs77463171	66942206	0.344035	ENSG00000166589	CDH16	YES	NA	NA	3_prime_UTR_variant,NMD_transcript_variant	MODIFIER	Transcript	ENST00000568698.1	nonsense_mediated_decay	1755	NA	NA
181	L1	16	66744206	66977106	1	rs77463171	66942206	0.344035	ENSG00000166589	CDH16	YES	NA	NA	3_prime_UTR_variant	MODIFIER	Transcript	ENST00000570262.1	protein_coding	1755	NA	NA
181	L1	16	66744206	66977106	1	rs61735427	66945947	0.240025	ENSG00000166589	CDH16	YES	NA	NA	missense_variant	MODERATE	Transcript	ENST00000299752.4	protein_coding	1755	deleterious(0.05)	possibly_damaging(0.583)
181	L1	16	66744206	66977106	1	rs61735427	66945947	0.240025	ENSG00000166589	CDH16	YES	NA	NA	missense_variant	MODERATE	Transcript	ENST00000394055.3	protein_coding	1755	deleterious(0.04)	possibly_damaging(0.447)
181	L1	16	66744206	66977106	1	rs61735427	66945947	0.240025	ENSG00000166589	CDH16	YES	NA	NA	missense_variant	MODERATE	Transcript	ENST00000565796.1	protein_coding	1755	deleterious(0.04)	benign(0.406)
181	L1	16	66744206	66977106	1	rs61735427	66945947	0.240025	ENSG00000166589	CDH16	YES	NA	NA	3_prime_UTR_variant,NMD_transcript_variant	MODIFIER	Transcript	ENST00000567269.1	nonsense_mediated_decay	1755	NA	NA
181	L1	16	66744206	66977106	1	rs61735427	66945947	0.240025	ENSG00000166589	CDH16	YES	NA	NA	missense_variant	MODERATE	Transcript	ENST00000568632.1	protein_coding	1755	deleterious(0.03)	benign(0.191)
181	L1	16	66744206	66977106	1	rs61735427	66945947	0.240025	ENSG00000166589	CDH16	YES	NA	NA	3_prime_UTR_variant,NMD_transcript_variant	MODIFIER	Transcript	ENST00000568698.1	nonsense_mediated_decay	1755	NA	NA
181	L1	16	66744206	66977106	1	rs61735427	66945947	0.240025	ENSG00000166589	CDH16	YES	NA	NA	missense_variant	MODERATE	Transcript	ENST00000570262.1	protein_coding	1755	deleterious(0.04)	possibly_damaging(0.575)
182	L1	9	100990887	101079037	1	rs10985811	101070487	0.107879	ENSG00000136928	GABBR2	YES	20	1	intron_variant	MODIFIER	Transcript	ENST00000259455.2	protein_coding	4507	NA	NA
182	L1	9	100990887	101079037	1	rs3824451	101071522	0.100793	ENSG00000136928	GABBR2	YES	20	1	intron_variant	MODIFIER	Transcript	ENST00000259455.2	protein_coding	4507	NA	NA
182	L1	9	100990887	101079037	1	rs10985826	101072951	0.0620935	ENSG00000136928	GABBR2	YES	20	1	intron_variant	MODIFIER	Transcript	ENST00000259455.2	protein_coding	4507	NA	NA
182	L1	9	100990887	101079037	1	rs7869364	101065212	0.0588827	ENSG00000136928	GABBR2	YES	20	1	intron_variant	MODIFIER	Transcript	ENST00000259455.2	protein_coding	4507	NA	NA
182	L1	9	100990887	101079037	1	rs7867465	101069078	0.0507755	ENSG00000136928	GABBR2	YES	20	1	intron_variant	MODIFIER	Transcript	ENST00000259455.2	protein_coding	4507	NA	NA
182	L1	9	100990887	101079037	1	rs7867834	101069333	0.0507755	ENSG00000136928	GABBR2	YES	20	1	intron_variant	MODIFIER	Transcript	ENST00000259455.2	protein_coding	4507	NA	NA
182	L1	9	100990887	101079037	1	rs3780445	101071606	0.0507755	ENSG00000136928	GABBR2	YES	20	1	intron_variant	MODIFIER	Transcript	ENST00000259455.2	protein_coding	4507	NA	NA
182	L1	9	100990887	101079037	1	rs3780444	101071735	0.0507755	ENSG00000136928	GABBR2	YES	20	1	intron_variant	MODIFIER	Transcript	ENST00000259455.2	protein_coding	4507	NA	NA
182	L1	9	100990887	101079037	1	rs10985817	101071090	0.0492365	ENSG00000136928	GABBR2	YES	20	1	intron_variant	MODIFIER	Transcript	ENST00000259455.2	protein_coding	4507	NA	NA
182	L1	9	100990887	101079037	1	rs10985819	101071192	0.0492365	ENSG00000136928	GABBR2	YES	20	1	intron_variant	MODIFIER	Transcript	ENST00000259455.2	protein_coding	4507	NA	NA
182	L1	9	100990887	101079037	1	rs7869257	101065115	0.0447509	ENSG00000136928	GABBR2	YES	20	1	intron_variant	MODIFIER	Transcript	ENST00000259455.2	protein_coding	4507	NA	NA
182	L1	9	100990887	101079037	1	rs10985808	101069762	0.0396737	ENSG00000136928	GABBR2	YES	20	1	intron_variant	MODIFIER	Transcript	ENST00000259455.2	protein_coding	4507	NA	NA
182	L1	9	100990887	101079037	1	rs4743198	101067866	0.0376554	ENSG00000136928	GABBR2	YES	20	1	intron_variant	MODIFIER	Transcript	ENST00000259455.2	protein_coding	4507	NA	NA
182	L1	9	100990887	101079037	1	rs10985825	101072843	0.0325515	ENSG00000136928	GABBR2	YES	20	1	intron_variant	MODIFIER	Transcript	ENST00000259455.2	protein_coding	4507	NA	NA
182	L1	9	100990887	101079037	1	rs2304389	101068580	0.0295024	ENSG00000136928	GABBR2	YES	20	1	synonymous_variant	LOW	Transcript	ENST00000259455.2	protein_coding	4507	NA	NA
182	L1	9	100990887	101079037	1	rs7856392	101068967	0.0284848	ENSG00000136928	GABBR2	YES	20	1	intron_variant	MODIFIER	Transcript	ENST00000259455.2	protein_coding	4507	NA	NA
182	L1	9	100990887	101079037	1	rs4743199	101067992	0.0281624	ENSG00000136928	GABBR2	YES	20	1	intron_variant	MODIFIER	Transcript	ENST00000259455.2	protein_coding	4507	NA	NA
182	L1	9	100990887	101079037	1	rs2304390	101068649	0.0281624	ENSG00000136928	GABBR2	YES	20	1	intron_variant	MODIFIER	Transcript	ENST00000259455.2	protein_coding	4507	NA	NA
182	L1	9	100990887	101079037	1	rs10985839	101075752	0.0264674	ENSG00000136928	GABBR2	YES	20	1	intron_variant	MODIFIER	Transcript	ENST00000259455.2	protein_coding	4507	NA	NA
182	L1	9	100990887	101079037	1	rs4743197	101067734	0.0255378	ENSG00000136928	GABBR2	YES	20	1	intron_variant	MODIFIER	Transcript	ENST00000259455.2	protein_coding	4507	NA	NA
191	L1	6	64754311	65243311	1	rs6925079	64946311	0.0311922	ENSG00000188107	EYS	YES	1557	1	intron_variant	MODIFIER	Transcript	ENST00000370616.2	protein_coding	21555	NA	NA
191	L1	6	64754311	65243311	1	rs6925079	64946311	0.0311922	ENSG00000188107	EYS	YES	1557	1	intron_variant	MODIFIER	Transcript	ENST00000370621.3	protein_coding	21555	NA	NA
191	L1	6	64754311	65243311	1	rs6925079	64946311	0.0311922	ENSG00000188107	EYS	YES	1557	1	intron_variant	MODIFIER	Transcript	ENST00000503581.1	protein_coding	21555	NA	NA
191	L1	6	64754311	65243311	1	rs4529285	64816668	0.0234814	ENSG00000188107	EYS	YES	1557	1	intron_variant	MODIFIER	Transcript	ENST00000370616.2	protein_coding	21555	NA	NA
191	L1	6	64754311	65243311	1	rs4529285	64816668	0.0234814	ENSG00000188107	EYS	YES	1557	1	intron_variant	MODIFIER	Transcript	ENST00000370621.3	protein_coding	21555	NA	NA
191	L1	6	64754311	65243311	1	rs4529285	64816668	0.0234814	ENSG00000188107	EYS	YES	1557	1	intron_variant	MODIFIER	Transcript	ENST00000503581.1	protein_coding	21555	NA	NA
191	L1	6	64754311	65243311	1	rs35979438	64822431	0.0200105	ENSG00000188107	EYS	YES	1557	1	intron_variant	MODIFIER	Transcript	ENST00000370616.2	protein_coding	21555	NA	NA
191	L1	6	64754311	65243311	1	rs35979438	64822431	0.0200105	ENSG00000188107	EYS	YES	1557	1	intron_variant	MODIFIER	Transcript	ENST00000370621.3	protein_coding	21555	NA	NA
191	L1	6	64754311	65243311	1	rs35979438	64822431	0.0200105	ENSG00000188107	EYS	YES	1557	1	intron_variant	MODIFIER	Transcript	ENST00000503581.1	protein_coding	21555	NA	NA
191	L1	6	64754311	65243311	1	rs13214312	64839934	0.0193701	ENSG00000188107	EYS	YES	1557	1	intron_variant	MODIFIER	Transcript	ENST00000370616.2	protein_coding	21555	NA	NA
191	L1	6	64754311	65243311	1	rs13214312	64839934	0.0193701	ENSG00000188107	EYS	YES	1557	1	intron_variant	MODIFIER	Transcript	ENST00000370621.3	protein_coding	21555	NA	NA
191	L1	6	64754311	65243311	1	rs13214312	64839934	0.0193701	ENSG00000188107	EYS	YES	1557	1	intron_variant	MODIFIER	Transcript	ENST00000503581.1	protein_coding	21555	NA	NA
191	L1	6	64754311	65243311	1	rs9344821	64881004	0.0186084	ENSG00000188107	EYS	YES	1557	1	intron_variant	MODIFIER	Transcript	ENST00000370616.2	protein_coding	21555	NA	NA
191	L1	6	64754311	65243311	1	rs9344821	64881004	0.0186084	ENSG00000188107	EYS	YES	1557	1	intron_variant	MODIFIER	Transcript	ENST00000370621.3	protein_coding	21555	NA	NA
191	L1	6	64754311	65243311	1	rs9344821	64881004	0.0186084	ENSG00000188107	EYS	YES	1557	1	intron_variant	MODIFIER	Transcript	ENST00000503581.1	protein_coding	21555	NA	NA
191	L1	6	64754311	65243311	1	rs9344753	64840432	0.0171209	ENSG00000188107	EYS	YES	1557	1	intron_variant	MODIFIER	Transcript	ENST00000370616.2	protein_coding	21555	NA	NA
191	L1	6	64754311	65243311	1	rs9344753	64840432	0.0171209	ENSG00000188107	EYS	YES	1557	1	intron_variant	MODIFIER	Transcript	ENST00000370621.3	protein_coding	21555	NA	NA
191	L1	6	64754311	65243311	1	rs9344753	64840432	0.0171209	ENSG00000188107	EYS	YES	1557	1	intron_variant	MODIFIER	Transcript	ENST00000503581.1	protein_coding	21555	NA	NA
191	L1	6	64754311	65243311	1	rs34051386	64820941	0.0167155	ENSG00000188107	EYS	YES	1557	1	intron_variant	MODIFIER	Transcript	ENST00000370616.2	protein_coding	21555	NA	NA
191	L1	6	64754311	65243311	1	rs34051386	64820941	0.0167155	ENSG00000188107	EYS	YES	1557	1	intron_variant	MODIFIER	Transcript	ENST00000370621.3	protein_coding	21555	NA	NA
191	L1	6	64754311	65243311	1	rs34051386	64820941	0.0167155	ENSG00000188107	EYS	YES	1557	1	intron_variant	MODIFIER	Transcript	ENST00000503581.1	protein_coding	21555	NA	NA
191	L1	6	64754311	65243311	1	rs9362455	64815650	0.0138901	ENSG00000188107	EYS	YES	1557	1	intron_variant	MODIFIER	Transcript	ENST00000370616.2	protein_coding	21555	NA	NA
191	L1	6	64754311	65243311	1	rs9362455	64815650	0.0138901	ENSG00000188107	EYS	YES	1557	1	intron_variant	MODIFIER	Transcript	ENST00000370621.3	protein_coding	21555	NA	NA
191	L1	6	64754311	65243311	1	rs9362455	64815650	0.0138901	ENSG00000188107	EYS	YES	1557	1	intron_variant	MODIFIER	Transcript	ENST00000503581.1	protein_coding	21555	NA	NA
191	L1	6	64754311	65243311	1	rs9342117	64791408	0.0127736	ENSG00000188107	EYS	YES	1557	1	intron_variant	MODIFIER	Transcript	ENST00000370616.2	protein_coding	21555	NA	NA
191	L1	6	64754311	65243311	1	rs9342117	64791408	0.0127736	ENSG00000188107	EYS	YES	1557	1	intron_variant	MODIFIER	Transcript	ENST00000370621.3	protein_coding	21555	NA	NA
191	L1	6	64754311	65243311	1	rs9342117	64791408	0.0127736	ENSG00000188107	EYS	YES	1557	1	intron_variant	MODIFIER	Transcript	ENST00000503581.1	protein_coding	21555	NA	NA
191	L1	6	64754311	65243311	1	rs6900114	64809537	0.0123127	ENSG00000188107	EYS	YES	1557	1	intron_variant	MODIFIER	Transcript	ENST00000370616.2	protein_coding	21555	NA	NA
191	L1	6	64754311	65243311	1	rs6900114	64809537	0.0123127	ENSG00000188107	EYS	YES	1557	1	intron_variant	MODIFIER	Transcript	ENST00000370621.3	protein_coding	21555	NA	NA
191	L1	6	64754311	65243311	1	rs6900114	64809537	0.0123127	ENSG00000188107	EYS	YES	1557	1	intron_variant	MODIFIER	Transcript	ENST00000503581.1	protein_coding	21555	NA	NA
191	L1	6	64754311	65243311	1	rs9362475	64858815	0.0111269	ENSG00000188107	EYS	YES	1557	1	intron_variant	MODIFIER	Transcript	ENST00000370616.2	protein_coding	21555	NA	NA
191	L1	6	64754311	65243311	1	rs9362475	64858815	0.0111269	ENSG00000188107	EYS	YES	1557	1	intron_variant	MODIFIER	Transcript	ENST00000370621.3	protein_coding	21555	NA	NA
191	L1	6	64754311	65243311	1	rs9362475	64858815	0.0111269	ENSG00000188107	EYS	YES	1557	1	intron_variant	MODIFIER	Transcript	ENST00000503581.1	protein_coding	21555	NA	NA
191	L1	6	64754311	65243311	1	rs11756556	64812713	0.0102535	ENSG00000188107	EYS	YES	1557	1	intron_variant	MODIFIER	Transcript	ENST00000370616.2	protein_coding	21555	NA	NA
191	L1	6	64754311	65243311	1	rs11756556	64812713	0.0102535	ENSG00000188107	EYS	YES	1557	1	intron_variant	MODIFIER	Transcript	ENST00000370621.3	protein_coding	21555	NA	NA
191	L1	6	64754311	65243311	1	rs11756556	64812713	0.0102535	ENSG00000188107	EYS	YES	1557	1	intron_variant	MODIFIER	Transcript	ENST00000503581.1	protein_coding	21555	NA	NA
191	L1	6	64754311	65243311	1	rs11756096	64880145	0.00728255	ENSG00000188107	EYS	YES	1557	1	intron_variant	MODIFIER	Transcript	ENST00000370616.2	protein_coding	21555	NA	NA
191	L1	6	64754311	65243311	1	rs11756096	64880145	0.00728255	ENSG00000188107	EYS	YES	1557	1	intron_variant	MODIFIER	Transcript	ENST00000370621.3	protein_coding	21555	NA	NA
191	L1	6	64754311	65243311	1	rs11756096	64880145	0.00728255	ENSG00000188107	EYS	YES	1557	1	intron_variant	MODIFIER	Transcript	ENST00000503581.1	protein_coding	21555	NA	NA
191	L1	6	64754311	65243311	1	rs9344919	64958000	0.00718007	ENSG00000188107	EYS	YES	1557	1	intron_variant	MODIFIER	Transcript	ENST00000370616.2	protein_coding	21555	NA	NA
191	L1	6	64754311	65243311	1	rs9344919	64958000	0.00718007	ENSG00000188107	EYS	YES	1557	1	intron_variant	MODIFIER	Transcript	ENST00000370621.3	protein_coding	21555	NA	NA
191	L1	6	64754311	65243311	1	rs9344919	64958000	0.00718007	ENSG00000188107	EYS	YES	1557	1	intron_variant	MODIFIER	Transcript	ENST00000503581.1	protein_coding	21555	NA	NA
191	L1	6	64754311	65243311	1	rs3013165	64858333	0.00672893	ENSG00000188107	EYS	YES	1557	1	intron_variant	MODIFIER	Transcript	ENST00000370616.2	protein_coding	21555	NA	NA
191	L1	6	64754311	65243311	1	rs3013165	64858333	0.00672893	ENSG00000188107	EYS	YES	1557	1	intron_variant	MODIFIER	Transcript	ENST00000370621.3	protein_coding	21555	NA	NA
191	L1	6	64754311	65243311	1	rs3013165	64858333	0.00672893	ENSG00000188107	EYS	YES	1557	1	intron_variant	MODIFIER	Transcript	ENST00000503581.1	protein_coding	21555	NA	NA
191	L1	6	64754311	65243311	1	rs13195486	64794915	0.00638627	ENSG00000188107	EYS	YES	1557	1	intron_variant	MODIFIER	Transcript	ENST00000370616.2	protein_coding	21555	NA	NA
191	L1	6	64754311	65243311	1	rs13195486	64794915	0.00638627	ENSG00000188107	EYS	YES	1557	1	intron_variant	MODIFIER	Transcript	ENST00000370621.3	protein_coding	21555	NA	NA
191	L1	6	64754311	65243311	1	rs13195486	64794915	0.00638627	ENSG00000188107	EYS	YES	1557	1	intron_variant	MODIFIER	Transcript	ENST00000503581.1	protein_coding	21555	NA	NA
191	L1	6	64754311	65243311	1	rs3013164	64858568	0.00634868	ENSG00000188107	EYS	YES	1557	1	intron_variant	MODIFIER	Transcript	ENST00000370616.2	protein_coding	21555	NA	NA
191	L1	6	64754311	65243311	1	rs3013164	64858568	0.00634868	ENSG00000188107	EYS	YES	1557	1	intron_variant	MODIFIER	Transcript	ENST00000370621.3	protein_coding	21555	NA	NA
191	L1	6	64754311	65243311	1	rs3013164	64858568	0.00634868	ENSG00000188107	EYS	YES	1557	1	intron_variant	MODIFIER	Transcript	ENST00000503581.1	protein_coding	21555	NA	NA
191	L1	6	64754311	65243311	1	rs3013161	64866516	0.00634868	ENSG00000188107	EYS	YES	1557	1	intron_variant	MODIFIER	Transcript	ENST00000370616.2	protein_coding	21555	NA	NA
191	L1	6	64754311	65243311	1	rs3013161	64866516	0.00634868	ENSG00000188107	EYS	YES	1557	1	intron_variant	MODIFIER	Transcript	ENST00000370621.3	protein_coding	21555	NA	NA
191	L1	6	64754311	65243311	1	rs3013161	64866516	0.00634868	ENSG00000188107	EYS	YES	1557	1	intron_variant	MODIFIER	Transcript	ENST00000503581.1	protein_coding	21555	NA	NA
191	L1	6	64754311	65243311	1	rs9353659	64957820	0.00595158	ENSG00000188107	EYS	YES	1557	1	intron_variant	MODIFIER	Transcript	ENST00000370616.2	protein_coding	21555	NA	NA
191	L1	6	64754311	65243311	1	rs9353659	64957820	0.00595158	ENSG00000188107	EYS	YES	1557	1	intron_variant	MODIFIER	Transcript	ENST00000370621.3	protein_coding	21555	NA	NA
191	L1	6	64754311	65243311	1	rs9353659	64957820	0.00595158	ENSG00000188107	EYS	YES	1557	1	intron_variant	MODIFIER	Transcript	ENST00000503581.1	protein_coding	21555	NA	NA
191	L1	6	64754311	65243311	1	rs9344917	64955968	0.00587916	ENSG00000188107	EYS	YES	1557	1	intron_variant	MODIFIER	Transcript	ENST00000370616.2	protein_coding	21555	NA	NA
191	L1	6	64754311	65243311	1	rs9344917	64955968	0.00587916	ENSG00000188107	EYS	YES	1557	1	intron_variant	MODIFIER	Transcript	ENST00000370621.3	protein_coding	21555	NA	NA
191	L1	6	64754311	65243311	1	rs9344917	64955968	0.00587916	ENSG00000188107	EYS	YES	1557	1	intron_variant	MODIFIER	Transcript	ENST00000503581.1	protein_coding	21555	NA	NA
191	L1	6	64754311	65243311	1	rs13190948	64867284	0.00568114	ENSG00000188107	EYS	YES	1557	1	intron_variant	MODIFIER	Transcript	ENST00000370616.2	protein_coding	21555	NA	NA
191	L1	6	64754311	65243311	1	rs13190948	64867284	0.00568114	ENSG00000188107	EYS	YES	1557	1	intron_variant	MODIFIER	Transcript	ENST00000370621.3	protein_coding	21555	NA	NA
191	L1	6	64754311	65243311	1	rs13190948	64867284	0.00568114	ENSG00000188107	EYS	YES	1557	1	intron_variant	MODIFIER	Transcript	ENST00000503581.1	protein_coding	21555	NA	NA
191	L1	6	64754311	65243311	1	rs9344914	64951453	0.00555183	ENSG00000188107	EYS	YES	1557	1	intron_variant	MODIFIER	Transcript	ENST00000370616.2	protein_coding	21555	NA	NA
191	L1	6	64754311	65243311	1	rs9344914	64951453	0.00555183	ENSG00000188107	EYS	YES	1557	1	intron_variant	MODIFIER	Transcript	ENST00000370621.3	protein_coding	21555	NA	NA
191	L1	6	64754311	65243311	1	rs9344914	64951453	0.00555183	ENSG00000188107	EYS	YES	1557	1	intron_variant	MODIFIER	Transcript	ENST00000503581.1	protein_coding	21555	NA	NA
191	L1	6	64754311	65243311	1	rs3013162	64863870	0.00526738	ENSG00000188107	EYS	YES	1557	1	intron_variant	MODIFIER	Transcript	ENST00000370616.2	protein_coding	21555	NA	NA
191	L1	6	64754311	65243311	1	rs3013162	64863870	0.00526738	ENSG00000188107	EYS	YES	1557	1	intron_variant	MODIFIER	Transcript	ENST00000370621.3	protein_coding	21555	NA	NA
191	L1	6	64754311	65243311	1	rs3013162	64863870	0.00526738	ENSG00000188107	EYS	YES	1557	1	intron_variant	MODIFIER	Transcript	ENST00000503581.1	protein_coding	21555	NA	NA
191	L1	6	64754311	65243311	1	rs9362621	64947393	0.00526738	ENSG00000188107	EYS	YES	1557	1	intron_variant	MODIFIER	Transcript	ENST00000370616.2	protein_coding	21555	NA	NA
191	L1	6	64754311	65243311	1	rs9362621	64947393	0.00526738	ENSG00000188107	EYS	YES	1557	1	intron_variant	MODIFIER	Transcript	ENST00000370621.3	protein_coding	21555	NA	NA
191	L1	6	64754311	65243311	1	rs9362621	64947393	0.00526738	ENSG00000188107	EYS	YES	1557	1	intron_variant	MODIFIER	Transcript	ENST00000503581.1	protein_coding	21555	NA	NA
191	L1	6	64754311	65243311	1	rs9451209	64967888	0.00525412	ENSG00000188107	EYS	YES	1557	1	intron_variant	MODIFIER	Transcript	ENST00000370616.2	protein_coding	21555	NA	NA
191	L1	6	64754311	65243311	1	rs9451209	64967888	0.00525412	ENSG00000188107	EYS	YES	1557	1	intron_variant	MODIFIER	Transcript	ENST00000370621.3	protein_coding	21555	NA	NA
191	L1	6	64754311	65243311	1	rs9451209	64967888	0.00525412	ENSG00000188107	EYS	YES	1557	1	intron_variant	MODIFIER	Transcript	ENST00000503581.1	protein_coding	21555	NA	NA
191	L1	6	64754311	65243311	1	rs6926262	65163667	0.00521069	ENSG00000188107	EYS	YES	1557	1	intron_variant	MODIFIER	Transcript	ENST00000370616.2	protein_coding	21555	NA	NA
191	L1	6	64754311	65243311	1	rs6926262	65163667	0.00521069	ENSG00000188107	EYS	YES	1557	1	intron_variant	MODIFIER	Transcript	ENST00000370621.3	protein_coding	21555	NA	NA
191	L1	6	64754311	65243311	1	rs6926262	65163667	0.00521069	ENSG00000188107	EYS	YES	1557	1	intron_variant	MODIFIER	Transcript	ENST00000503581.1	protein_coding	21555	NA	NA
191	L1	6	64754311	65243311	1	rs9344916	64953380	0.00495355	ENSG00000188107	EYS	YES	1557	1	intron_variant	MODIFIER	Transcript	ENST00000370616.2	protein_coding	21555	NA	NA
191	L1	6	64754311	65243311	1	rs9344916	64953380	0.00495355	ENSG00000188107	EYS	YES	1557	1	intron_variant	MODIFIER	Transcript	ENST00000370621.3	protein_coding	21555	NA	NA
191	L1	6	64754311	65243311	1	rs9344916	64953380	0.00495355	ENSG00000188107	EYS	YES	1557	1	intron_variant	MODIFIER	Transcript	ENST00000503581.1	protein_coding	21555	NA	NA
191	L1	6	64754311	65243311	1	rs7762802	64926261	0.0049405	ENSG00000188107	EYS	YES	1557	1	intron_variant	MODIFIER	Transcript	ENST00000370616.2	protein_coding	21555	NA	NA
191	L1	6	64754311	65243311	1	rs7762802	64926261	0.0049405	ENSG00000188107	EYS	YES	1557	1	intron_variant	MODIFIER	Transcript	ENST00000370621.3	protein_coding	21555	NA	NA
191	L1	6	64754311	65243311	1	rs7762802	64926261	0.0049405	ENSG00000188107	EYS	YES	1557	1	intron_variant	MODIFIER	Transcript	ENST00000503581.1	protein_coding	21555	NA	NA
191	L1	6	64754311	65243311	1	rs35202570	64958166	0.0049405	ENSG00000188107	EYS	YES	1557	1	intron_variant	MODIFIER	Transcript	ENST00000370616.2	protein_coding	21555	NA	NA
191	L1	6	64754311	65243311	1	rs35202570	64958166	0.0049405	ENSG00000188107	EYS	YES	1557	1	intron_variant	MODIFIER	Transcript	ENST00000370621.3	protein_coding	21555	NA	NA
191	L1	6	64754311	65243311	1	rs35202570	64958166	0.0049405	ENSG00000188107	EYS	YES	1557	1	intron_variant	MODIFIER	Transcript	ENST00000503581.1	protein_coding	21555	NA	NA
191	L1	6	64754311	65243311	1	rs9451296	65023930	0.00484285	ENSG00000188107	EYS	YES	1557	1	intron_variant	MODIFIER	Transcript	ENST00000370616.2	protein_coding	21555	NA	NA
191	L1	6	64754311	65243311	1	rs9451296	65023930	0.00484285	ENSG00000188107	EYS	YES	1557	1	intron_variant	MODIFIER	Transcript	ENST00000370621.3	protein_coding	21555	NA	NA
191	L1	6	64754311	65243311	1	rs9451296	65023930	0.00484285	ENSG00000188107	EYS	YES	1557	1	intron_variant	MODIFIER	Transcript	ENST00000503581.1	protein_coding	21555	NA	NA
191	L1	6	64754311	65243311	1	rs6916780	64942181	0.00467081	ENSG00000188107	EYS	YES	1557	1	intron_variant	MODIFIER	Transcript	ENST00000370616.2	protein_coding	21555	NA	NA
191	L1	6	64754311	65243311	1	rs6916780	64942181	0.00467081	ENSG00000188107	EYS	YES	1557	1	intron_variant	MODIFIER	Transcript	ENST00000370621.3	protein_coding	21555	NA	NA
191	L1	6	64754311	65243311	1	rs6916780	64942181	0.00467081	ENSG00000188107	EYS	YES	1557	1	intron_variant	MODIFIER	Transcript	ENST00000503581.1	protein_coding	21555	NA	NA
191	L1	6	64754311	65243311	1	rs3003674	64846844	0.00466424	ENSG00000188107	EYS	YES	1557	1	intron_variant	MODIFIER	Transcript	ENST00000370616.2	protein_coding	21555	NA	NA
191	L1	6	64754311	65243311	1	rs3003674	64846844	0.00466424	ENSG00000188107	EYS	YES	1557	1	intron_variant	MODIFIER	Transcript	ENST00000370621.3	protein_coding	21555	NA	NA
191	L1	6	64754311	65243311	1	rs3003674	64846844	0.00466424	ENSG00000188107	EYS	YES	1557	1	intron_variant	MODIFIER	Transcript	ENST00000503581.1	protein_coding	21555	NA	NA
191	L1	6	64754311	65243311	1	rs35393694	64899672	0.00466424	ENSG00000188107	EYS	YES	1557	1	intron_variant	MODIFIER	Transcript	ENST00000370616.2	protein_coding	21555	NA	NA
191	L1	6	64754311	65243311	1	rs35393694	64899672	0.00466424	ENSG00000188107	EYS	YES	1557	1	intron_variant	MODIFIER	Transcript	ENST00000370621.3	protein_coding	21555	NA	NA
191	L1	6	64754311	65243311	1	rs35393694	64899672	0.00466424	ENSG00000188107	EYS	YES	1557	1	intron_variant	MODIFIER	Transcript	ENST00000503581.1	protein_coding	21555	NA	NA
191	L1	6	64754311	65243311	1	rs9362570	64914258	0.00466424	ENSG00000188107	EYS	YES	1557	1	intron_variant	MODIFIER	Transcript	ENST00000370616.2	protein_coding	21555	NA	NA
191	L1	6	64754311	65243311	1	rs9362570	64914258	0.00466424	ENSG00000188107	EYS	YES	1557	1	intron_variant	MODIFIER	Transcript	ENST00000370621.3	protein_coding	21555	NA	NA
191	L1	6	64754311	65243311	1	rs9362570	64914258	0.00466424	ENSG00000188107	EYS	YES	1557	1	intron_variant	MODIFIER	Transcript	ENST00000503581.1	protein_coding	21555	NA	NA
191	L1	6	64754311	65243311	1	rs4710263	64925036	0.00466424	ENSG00000188107	EYS	YES	1557	1	intron_variant	MODIFIER	Transcript	ENST00000370616.2	protein_coding	21555	NA	NA
191	L1	6	64754311	65243311	1	rs4710263	64925036	0.00466424	ENSG00000188107	EYS	YES	1557	1	intron_variant	MODIFIER	Transcript	ENST00000370621.3	protein_coding	21555	NA	NA
191	L1	6	64754311	65243311	1	rs4710263	64925036	0.00466424	ENSG00000188107	EYS	YES	1557	1	intron_variant	MODIFIER	Transcript	ENST00000503581.1	protein_coding	21555	NA	NA
191	L1	6	64754311	65243311	1	rs4710471	64925611	0.00466424	ENSG00000188107	EYS	YES	1557	1	intron_variant	MODIFIER	Transcript	ENST00000370616.2	protein_coding	21555	NA	NA
191	L1	6	64754311	65243311	1	rs4710471	64925611	0.00466424	ENSG00000188107	EYS	YES	1557	1	intron_variant	MODIFIER	Transcript	ENST00000370621.3	protein_coding	21555	NA	NA
191	L1	6	64754311	65243311	1	rs4710471	64925611	0.00466424	ENSG00000188107	EYS	YES	1557	1	intron_variant	MODIFIER	Transcript	ENST00000503581.1	protein_coding	21555	NA	NA
191	L1	6	64754311	65243311	1	rs11968551	65157441	0.0046211	ENSG00000188107	EYS	YES	1557	1	intron_variant	MODIFIER	Transcript	ENST00000370616.2	protein_coding	21555	NA	NA
191	L1	6	64754311	65243311	1	rs11968551	65157441	0.0046211	ENSG00000188107	EYS	YES	1557	1	intron_variant	MODIFIER	Transcript	ENST00000370621.3	protein_coding	21555	NA	NA
191	L1	6	64754311	65243311	1	rs11968551	65157441	0.0046211	ENSG00000188107	EYS	YES	1557	1	intron_variant	MODIFIER	Transcript	ENST00000503581.1	protein_coding	21555	NA	NA
191	L1	6	64754311	65243311	1	rs683576	65061752	0.00437905	ENSG00000188107	EYS	YES	1557	1	intron_variant	MODIFIER	Transcript	ENST00000370616.2	protein_coding	21555	NA	NA
191	L1	6	64754311	65243311	1	rs683576	65061752	0.00437905	ENSG00000188107	EYS	YES	1557	1	intron_variant	MODIFIER	Transcript	ENST00000370621.3	protein_coding	21555	NA	NA
191	L1	6	64754311	65243311	1	rs683576	65061752	0.00437905	ENSG00000188107	EYS	YES	1557	1	intron_variant	MODIFIER	Transcript	ENST00000503581.1	protein_coding	21555	NA	NA
191	L1	6	64754311	65243311	1	rs72876897	64913397	0.00437637	ENSG00000188107	EYS	YES	1557	1	intron_variant	MODIFIER	Transcript	ENST00000370616.2	protein_coding	21555	NA	NA
191	L1	6	64754311	65243311	1	rs72876897	64913397	0.00437637	ENSG00000188107	EYS	YES	1557	1	intron_variant	MODIFIER	Transcript	ENST00000370621.3	protein_coding	21555	NA	NA
191	L1	6	64754311	65243311	1	rs72876897	64913397	0.00437637	ENSG00000188107	EYS	YES	1557	1	intron_variant	MODIFIER	Transcript	ENST00000503581.1	protein_coding	21555	NA	NA
191	L1	6	64754311	65243311	1	rs647184	65066201	0.00413026	ENSG00000188107	EYS	YES	1557	1	intron_variant	MODIFIER	Transcript	ENST00000370616.2	protein_coding	21555	NA	NA
191	L1	6	64754311	65243311	1	rs647184	65066201	0.00413026	ENSG00000188107	EYS	YES	1557	1	intron_variant	MODIFIER	Transcript	ENST00000370621.3	protein_coding	21555	NA	NA
191	L1	6	64754311	65243311	1	rs647184	65066201	0.00413026	ENSG00000188107	EYS	YES	1557	1	intron_variant	MODIFIER	Transcript	ENST00000503581.1	protein_coding	21555	NA	NA
191	L1	6	64754311	65243311	1	rs4426982	64853659	0.00401564	ENSG00000188107	EYS	YES	1557	1	intron_variant	MODIFIER	Transcript	ENST00000370616.2	protein_coding	21555	NA	NA
191	L1	6	64754311	65243311	1	rs4426982	64853659	0.00401564	ENSG00000188107	EYS	YES	1557	1	intron_variant	MODIFIER	Transcript	ENST00000370621.3	protein_coding	21555	NA	NA
191	L1	6	64754311	65243311	1	rs4426982	64853659	0.00401564	ENSG00000188107	EYS	YES	1557	1	intron_variant	MODIFIER	Transcript	ENST00000503581.1	protein_coding	21555	NA	NA
191	L1	6	64754311	65243311	1	rs9359786	64878311	0.0039884	ENSG00000188107	EYS	YES	1557	1	intron_variant	MODIFIER	Transcript	ENST00000370616.2	protein_coding	21555	NA	NA
191	L1	6	64754311	65243311	1	rs9359786	64878311	0.0039884	ENSG00000188107	EYS	YES	1557	1	intron_variant	MODIFIER	Transcript	ENST00000370621.3	protein_coding	21555	NA	NA
191	L1	6	64754311	65243311	1	rs9359786	64878311	0.0039884	ENSG00000188107	EYS	YES	1557	1	intron_variant	MODIFIER	Transcript	ENST00000503581.1	protein_coding	21555	NA	NA
191	L1	6	64754311	65243311	1	rs12174860	64916432	0.00387889	ENSG00000188107	EYS	YES	1557	1	intron_variant	MODIFIER	Transcript	ENST00000370616.2	protein_coding	21555	NA	NA
191	L1	6	64754311	65243311	1	rs12174860	64916432	0.00387889	ENSG00000188107	EYS	YES	1557	1	intron_variant	MODIFIER	Transcript	ENST00000370621.3	protein_coding	21555	NA	NA
191	L1	6	64754311	65243311	1	rs12174860	64916432	0.00387889	ENSG00000188107	EYS	YES	1557	1	intron_variant	MODIFIER	Transcript	ENST00000503581.1	protein_coding	21555	NA	NA
191	L1	6	64754311	65243311	1	rs662644	65040567	0.00387347	ENSG00000188107	EYS	YES	1557	1	intron_variant	MODIFIER	Transcript	ENST00000370616.2	protein_coding	21555	NA	NA
191	L1	6	64754311	65243311	1	rs662644	65040567	0.00387347	ENSG00000188107	EYS	YES	1557	1	intron_variant	MODIFIER	Transcript	ENST00000370621.3	protein_coding	21555	NA	NA
191	L1	6	64754311	65243311	1	rs662644	65040567	0.00387347	ENSG00000188107	EYS	YES	1557	1	intron_variant	MODIFIER	Transcript	ENST00000503581.1	protein_coding	21555	NA	NA
191	L1	6	64754311	65243311	1	rs9351167	64892411	0.00385143	ENSG00000188107	EYS	YES	1557	1	intron_variant	MODIFIER	Transcript	ENST00000370616.2	protein_coding	21555	NA	NA
191	L1	6	64754311	65243311	1	rs9351167	64892411	0.00385143	ENSG00000188107	EYS	YES	1557	1	intron_variant	MODIFIER	Transcript	ENST00000370621.3	protein_coding	21555	NA	NA
191	L1	6	64754311	65243311	1	rs9351167	64892411	0.00385143	ENSG00000188107	EYS	YES	1557	1	intron_variant	MODIFIER	Transcript	ENST00000503581.1	protein_coding	21555	NA	NA
191	L1	6	64754311	65243311	1	rs34060402	64914002	0.00385143	ENSG00000188107	EYS	YES	1557	1	intron_variant	MODIFIER	Transcript	ENST00000370616.2	protein_coding	21555	NA	NA
191	L1	6	64754311	65243311	1	rs34060402	64914002	0.00385143	ENSG00000188107	EYS	YES	1557	1	intron_variant	MODIFIER	Transcript	ENST00000370621.3	protein_coding	21555	NA	NA
191	L1	6	64754311	65243311	1	rs34060402	64914002	0.00385143	ENSG00000188107	EYS	YES	1557	1	intron_variant	MODIFIER	Transcript	ENST00000503581.1	protein_coding	21555	NA	NA
191	L1	6	64754311	65243311	1	rs7774545	65034184	0.00383277	ENSG00000188107	EYS	YES	1557	1	intron_variant	MODIFIER	Transcript	ENST00000370616.2	protein_coding	21555	NA	NA
191	L1	6	64754311	65243311	1	rs7774545	65034184	0.00383277	ENSG00000188107	EYS	YES	1557	1	intron_variant	MODIFIER	Transcript	ENST00000370621.3	protein_coding	21555	NA	NA
191	L1	6	64754311	65243311	1	rs7774545	65034184	0.00383277	ENSG00000188107	EYS	YES	1557	1	intron_variant	MODIFIER	Transcript	ENST00000503581.1	protein_coding	21555	NA	NA
191	L1	6	64754311	65243311	1	rs4710476	64961573	0.00382528	ENSG00000188107	EYS	YES	1557	1	intron_variant	MODIFIER	Transcript	ENST00000370616.2	protein_coding	21555	NA	NA
191	L1	6	64754311	65243311	1	rs4710476	64961573	0.00382528	ENSG00000188107	EYS	YES	1557	1	intron_variant	MODIFIER	Transcript	ENST00000370621.3	protein_coding	21555	NA	NA
191	L1	6	64754311	65243311	1	rs4710476	64961573	0.00382528	ENSG00000188107	EYS	YES	1557	1	intron_variant	MODIFIER	Transcript	ENST00000503581.1	protein_coding	21555	NA	NA
191	L1	6	64754311	65243311	1	rs9353533	64855302	0.0038006	ENSG00000188107	EYS	YES	1557	1	intron_variant	MODIFIER	Transcript	ENST00000370616.2	protein_coding	21555	NA	NA
191	L1	6	64754311	65243311	1	rs9353533	64855302	0.0038006	ENSG00000188107	EYS	YES	1557	1	intron_variant	MODIFIER	Transcript	ENST00000370621.3	protein_coding	21555	NA	NA
191	L1	6	64754311	65243311	1	rs9353533	64855302	0.0038006	ENSG00000188107	EYS	YES	1557	1	intron_variant	MODIFIER	Transcript	ENST00000503581.1	protein_coding	21555	NA	NA
191	L1	6	64754311	65243311	1	rs3013168	64844193	0.00364117	ENSG00000188107	EYS	YES	1557	1	intron_variant	MODIFIER	Transcript	ENST00000370616.2	protein_coding	21555	NA	NA
191	L1	6	64754311	65243311	1	rs3013168	64844193	0.00364117	ENSG00000188107	EYS	YES	1557	1	intron_variant	MODIFIER	Transcript	ENST00000370621.3	protein_coding	21555	NA	NA
191	L1	6	64754311	65243311	1	rs3013168	64844193	0.00364117	ENSG00000188107	EYS	YES	1557	1	intron_variant	MODIFIER	Transcript	ENST00000503581.1	protein_coding	21555	NA	NA
191	L1	6	64754311	65243311	1	rs3003675	64846893	0.00364117	ENSG00000188107	EYS	YES	1557	1	intron_variant	MODIFIER	Transcript	ENST00000370616.2	protein_coding	21555	NA	NA
191	L1	6	64754311	65243311	1	rs3003675	64846893	0.00364117	ENSG00000188107	EYS	YES	1557	1	intron_variant	MODIFIER	Transcript	ENST00000370621.3	protein_coding	21555	NA	NA
191	L1	6	64754311	65243311	1	rs3003675	64846893	0.00364117	ENSG00000188107	EYS	YES	1557	1	intron_variant	MODIFIER	Transcript	ENST00000503581.1	protein_coding	21555	NA	NA
191	L1	6	64754311	65243311	1	rs5002649	64896964	0.00364117	ENSG00000188107	EYS	YES	1557	1	intron_variant	MODIFIER	Transcript	ENST00000370616.2	protein_coding	21555	NA	NA
191	L1	6	64754311	65243311	1	rs5002649	64896964	0.00364117	ENSG00000188107	EYS	YES	1557	1	intron_variant	MODIFIER	Transcript	ENST00000370621.3	protein_coding	21555	NA	NA
191	L1	6	64754311	65243311	1	rs5002649	64896964	0.00364117	ENSG00000188107	EYS	YES	1557	1	intron_variant	MODIFIER	Transcript	ENST00000503581.1	protein_coding	21555	NA	NA
191	L1	6	64754311	65243311	1	rs35226441	64910770	0.00364117	ENSG00000188107	EYS	YES	1557	1	intron_variant	MODIFIER	Transcript	ENST00000370616.2	protein_coding	21555	NA	NA
191	L1	6	64754311	65243311	1	rs35226441	64910770	0.00364117	ENSG00000188107	EYS	YES	1557	1	intron_variant	MODIFIER	Transcript	ENST00000370621.3	protein_coding	21555	NA	NA
191	L1	6	64754311	65243311	1	rs35226441	64910770	0.00364117	ENSG00000188107	EYS	YES	1557	1	intron_variant	MODIFIER	Transcript	ENST00000503581.1	protein_coding	21555	NA	NA
191	L1	6	64754311	65243311	1	rs11753432	64927816	0.00364117	ENSG00000188107	EYS	YES	1557	1	intron_variant	MODIFIER	Transcript	ENST00000370616.2	protein_coding	21555	NA	NA
191	L1	6	64754311	65243311	1	rs11753432	64927816	0.00364117	ENSG00000188107	EYS	YES	1557	1	intron_variant	MODIFIER	Transcript	ENST00000370621.3	protein_coding	21555	NA	NA
191	L1	6	64754311	65243311	1	rs11753432	64927816	0.00364117	ENSG00000188107	EYS	YES	1557	1	intron_variant	MODIFIER	Transcript	ENST00000503581.1	protein_coding	21555	NA	NA
191	L1	6	64754311	65243311	1	rs1922947	64973018	0.00362735	ENSG00000188107	EYS	YES	1557	1	intron_variant	MODIFIER	Transcript	ENST00000370616.2	protein_coding	21555	NA	NA
191	L1	6	64754311	65243311	1	rs1922947	64973018	0.00362735	ENSG00000188107	EYS	YES	1557	1	intron_variant	MODIFIER	Transcript	ENST00000370621.3	protein_coding	21555	NA	NA
191	L1	6	64754311	65243311	1	rs1922947	64973018	0.00362735	ENSG00000188107	EYS	YES	1557	1	intron_variant	MODIFIER	Transcript	ENST00000503581.1	protein_coding	21555	NA	NA
191	L1	6	64754311	65243311	1	rs12175881	64916780	0.00361803	ENSG00000188107	EYS	YES	1557	1	intron_variant	MODIFIER	Transcript	ENST00000370616.2	protein_coding	21555	NA	NA
191	L1	6	64754311	65243311	1	rs12175881	64916780	0.00361803	ENSG00000188107	EYS	YES	1557	1	intron_variant	MODIFIER	Transcript	ENST00000370621.3	protein_coding	21555	NA	NA
191	L1	6	64754311	65243311	1	rs12175881	64916780	0.00361803	ENSG00000188107	EYS	YES	1557	1	intron_variant	MODIFIER	Transcript	ENST00000503581.1	protein_coding	21555	NA	NA
191	L1	6	64754311	65243311	1	rs13193948	64916908	0.00361803	ENSG00000188107	EYS	YES	1557	1	intron_variant	MODIFIER	Transcript	ENST00000370616.2	protein_coding	21555	NA	NA
191	L1	6	64754311	65243311	1	rs13193948	64916908	0.00361803	ENSG00000188107	EYS	YES	1557	1	intron_variant	MODIFIER	Transcript	ENST00000370621.3	protein_coding	21555	NA	NA
191	L1	6	64754311	65243311	1	rs13193948	64916908	0.00361803	ENSG00000188107	EYS	YES	1557	1	intron_variant	MODIFIER	Transcript	ENST00000503581.1	protein_coding	21555	NA	NA
191	L1	6	64754311	65243311	1	rs35150413	64944931	0.00361803	ENSG00000188107	EYS	YES	1557	1	intron_variant	MODIFIER	Transcript	ENST00000370616.2	protein_coding	21555	NA	NA
191	L1	6	64754311	65243311	1	rs35150413	64944931	0.00361803	ENSG00000188107	EYS	YES	1557	1	intron_variant	MODIFIER	Transcript	ENST00000370621.3	protein_coding	21555	NA	NA
191	L1	6	64754311	65243311	1	rs35150413	64944931	0.00361803	ENSG00000188107	EYS	YES	1557	1	intron_variant	MODIFIER	Transcript	ENST00000503581.1	protein_coding	21555	NA	NA
191	L1	6	64754311	65243311	1	rs36002796	64783915	0.00353724	ENSG00000188107	EYS	YES	1557	1	intron_variant	MODIFIER	Transcript	ENST00000370616.2	protein_coding	21555	NA	NA
191	L1	6	64754311	65243311	1	rs36002796	64783915	0.00353724	ENSG00000188107	EYS	YES	1557	1	intron_variant	MODIFIER	Transcript	ENST00000370621.3	protein_coding	21555	NA	NA
191	L1	6	64754311	65243311	1	rs36002796	64783915	0.00353724	ENSG00000188107	EYS	YES	1557	1	intron_variant	MODIFIER	Transcript	ENST00000503581.1	protein_coding	21555	NA	NA
191	L1	6	64754311	65243311	1	rs9362532	64891505	0.00344014	ENSG00000188107	EYS	YES	1557	1	intron_variant	MODIFIER	Transcript	ENST00000370616.2	protein_coding	21555	NA	NA
191	L1	6	64754311	65243311	1	rs9362532	64891505	0.00344014	ENSG00000188107	EYS	YES	1557	1	intron_variant	MODIFIER	Transcript	ENST00000370621.3	protein_coding	21555	NA	NA
191	L1	6	64754311	65243311	1	rs9362532	64891505	0.00344014	ENSG00000188107	EYS	YES	1557	1	intron_variant	MODIFIER	Transcript	ENST00000503581.1	protein_coding	21555	NA	NA
191	L1	6	64754311	65243311	1	rs9351166	64891578	0.00344014	ENSG00000188107	EYS	YES	1557	1	intron_variant	MODIFIER	Transcript	ENST00000370616.2	protein_coding	21555	NA	NA
191	L1	6	64754311	65243311	1	rs9351166	64891578	0.00344014	ENSG00000188107	EYS	YES	1557	1	intron_variant	MODIFIER	Transcript	ENST00000370621.3	protein_coding	21555	NA	NA
191	L1	6	64754311	65243311	1	rs9351166	64891578	0.00344014	ENSG00000188107	EYS	YES	1557	1	intron_variant	MODIFIER	Transcript	ENST00000503581.1	protein_coding	21555	NA	NA
191	L1	6	64754311	65243311	1	rs9362607	64937101	0.00344014	ENSG00000188107	EYS	YES	1557	1	intron_variant	MODIFIER	Transcript	ENST00000370616.2	protein_coding	21555	NA	NA
191	L1	6	64754311	65243311	1	rs9362607	64937101	0.00344014	ENSG00000188107	EYS	YES	1557	1	intron_variant	MODIFIER	Transcript	ENST00000370621.3	protein_coding	21555	NA	NA
191	L1	6	64754311	65243311	1	rs9362607	64937101	0.00344014	ENSG00000188107	EYS	YES	1557	1	intron_variant	MODIFIER	Transcript	ENST00000503581.1	protein_coding	21555	NA	NA
191	L1	6	64754311	65243311	1	rs4326220	64896909	0.00342048	ENSG00000188107	EYS	YES	1557	1	intron_variant	MODIFIER	Transcript	ENST00000370616.2	protein_coding	21555	NA	NA
191	L1	6	64754311	65243311	1	rs4326220	64896909	0.00342048	ENSG00000188107	EYS	YES	1557	1	intron_variant	MODIFIER	Transcript	ENST00000370621.3	protein_coding	21555	NA	NA
191	L1	6	64754311	65243311	1	rs4326220	64896909	0.00342048	ENSG00000188107	EYS	YES	1557	1	intron_variant	MODIFIER	Transcript	ENST00000503581.1	protein_coding	21555	NA	NA
191	L1	6	64754311	65243311	1	rs9353595	64904055	0.00340221	ENSG00000188107	EYS	YES	1557	1	intron_variant	MODIFIER	Transcript	ENST00000370616.2	protein_coding	21555	NA	NA
191	L1	6	64754311	65243311	1	rs9353595	64904055	0.00340221	ENSG00000188107	EYS	YES	1557	1	intron_variant	MODIFIER	Transcript	ENST00000370621.3	protein_coding	21555	NA	NA
191	L1	6	64754311	65243311	1	rs9353595	64904055	0.00340221	ENSG00000188107	EYS	YES	1557	1	intron_variant	MODIFIER	Transcript	ENST00000503581.1	protein_coding	21555	NA	NA
191	L1	6	64754311	65243311	1	rs9342184	64949661	0.00340221	ENSG00000188107	EYS	YES	1557	1	intron_variant	MODIFIER	Transcript	ENST00000370616.2	protein_coding	21555	NA	NA
191	L1	6	64754311	65243311	1	rs9342184	64949661	0.00340221	ENSG00000188107	EYS	YES	1557	1	intron_variant	MODIFIER	Transcript	ENST00000370621.3	protein_coding	21555	NA	NA
191	L1	6	64754311	65243311	1	rs9342184	64949661	0.00340221	ENSG00000188107	EYS	YES	1557	1	intron_variant	MODIFIER	Transcript	ENST00000503581.1	protein_coding	21555	NA	NA
191	L1	6	64754311	65243311	1	rs9344918	64957731	0.00340221	ENSG00000188107	EYS	YES	1557	1	intron_variant	MODIFIER	Transcript	ENST00000370616.2	protein_coding	21555	NA	NA
191	L1	6	64754311	65243311	1	rs9344918	64957731	0.00340221	ENSG00000188107	EYS	YES	1557	1	intron_variant	MODIFIER	Transcript	ENST00000370621.3	protein_coding	21555	NA	NA
191	L1	6	64754311	65243311	1	rs9344918	64957731	0.00340221	ENSG00000188107	EYS	YES	1557	1	intron_variant	MODIFIER	Transcript	ENST00000503581.1	protein_coding	21555	NA	NA
191	L1	6	64754311	65243311	1	rs34932369	64958665	0.00340221	ENSG00000188107	EYS	YES	1557	1	intron_variant	MODIFIER	Transcript	ENST00000370616.2	protein_coding	21555	NA	NA
191	L1	6	64754311	65243311	1	rs34932369	64958665	0.00340221	ENSG00000188107	EYS	YES	1557	1	intron_variant	MODIFIER	Transcript	ENST00000370621.3	protein_coding	21555	NA	NA
191	L1	6	64754311	65243311	1	rs34932369	64958665	0.00340221	ENSG00000188107	EYS	YES	1557	1	intron_variant	MODIFIER	Transcript	ENST00000503581.1	protein_coding	21555	NA	NA
191	L1	6	64754311	65243311	1	rs4484503	64891161	0.00323029	ENSG00000188107	EYS	YES	1557	1	intron_variant	MODIFIER	Transcript	ENST00000370616.2	protein_coding	21555	NA	NA
191	L1	6	64754311	65243311	1	rs4484503	64891161	0.00323029	ENSG00000188107	EYS	YES	1557	1	intron_variant	MODIFIER	Transcript	ENST00000370621.3	protein_coding	21555	NA	NA
191	L1	6	64754311	65243311	1	rs4484503	64891161	0.00323029	ENSG00000188107	EYS	YES	1557	1	intron_variant	MODIFIER	Transcript	ENST00000503581.1	protein_coding	21555	NA	NA
191	L1	6	64754311	65243311	1	rs13203058	64906971	0.00321434	ENSG00000188107	EYS	YES	1557	1	intron_variant	MODIFIER	Transcript	ENST00000370616.2	protein_coding	21555	NA	NA
191	L1	6	64754311	65243311	1	rs13203058	64906971	0.00321434	ENSG00000188107	EYS	YES	1557	1	intron_variant	MODIFIER	Transcript	ENST00000370621.3	protein_coding	21555	NA	NA
191	L1	6	64754311	65243311	1	rs13203058	64906971	0.00321434	ENSG00000188107	EYS	YES	1557	1	intron_variant	MODIFIER	Transcript	ENST00000503581.1	protein_coding	21555	NA	NA
191	L1	6	64754311	65243311	1	rs13191836	64952024	0.00319923	ENSG00000188107	EYS	YES	1557	1	intron_variant	MODIFIER	Transcript	ENST00000370616.2	protein_coding	21555	NA	NA
191	L1	6	64754311	65243311	1	rs13191836	64952024	0.00319923	ENSG00000188107	EYS	YES	1557	1	intron_variant	MODIFIER	Transcript	ENST00000370621.3	protein_coding	21555	NA	NA
191	L1	6	64754311	65243311	1	rs13191836	64952024	0.00319923	ENSG00000188107	EYS	YES	1557	1	intron_variant	MODIFIER	Transcript	ENST00000503581.1	protein_coding	21555	NA	NA
191	L1	6	64754311	65243311	1	rs4710465	64844594	0.00318529	ENSG00000188107	EYS	YES	1557	1	intron_variant	MODIFIER	Transcript	ENST00000370616.2	protein_coding	21555	NA	NA
191	L1	6	64754311	65243311	1	rs4710465	64844594	0.00318529	ENSG00000188107	EYS	YES	1557	1	intron_variant	MODIFIER	Transcript	ENST00000370621.3	protein_coding	21555	NA	NA
191	L1	6	64754311	65243311	1	rs4710465	64844594	0.00318529	ENSG00000188107	EYS	YES	1557	1	intron_variant	MODIFIER	Transcript	ENST00000503581.1	protein_coding	21555	NA	NA
191	L1	6	64754311	65243311	1	rs12196130	64895442	0.00305332	ENSG00000188107	EYS	YES	1557	1	intron_variant	MODIFIER	Transcript	ENST00000370616.2	protein_coding	21555	NA	NA
191	L1	6	64754311	65243311	1	rs12196130	64895442	0.00305332	ENSG00000188107	EYS	YES	1557	1	intron_variant	MODIFIER	Transcript	ENST00000370621.3	protein_coding	21555	NA	NA
191	L1	6	64754311	65243311	1	rs12196130	64895442	0.00305332	ENSG00000188107	EYS	YES	1557	1	intron_variant	MODIFIER	Transcript	ENST00000503581.1	protein_coding	21555	NA	NA
191	L1	6	64754311	65243311	1	rs9362520	64881187	0.00305277	ENSG00000188107	EYS	YES	1557	1	intron_variant	MODIFIER	Transcript	ENST00000370616.2	protein_coding	21555	NA	NA
191	L1	6	64754311	65243311	1	rs9362520	64881187	0.00305277	ENSG00000188107	EYS	YES	1557	1	intron_variant	MODIFIER	Transcript	ENST00000370621.3	protein_coding	21555	NA	NA
191	L1	6	64754311	65243311	1	rs9362520	64881187	0.00305277	ENSG00000188107	EYS	YES	1557	1	intron_variant	MODIFIER	Transcript	ENST00000503581.1	protein_coding	21555	NA	NA
191	L1	6	64754311	65243311	1	rs4391246	64952475	0.0030276	ENSG00000188107	EYS	YES	1557	1	intron_variant	MODIFIER	Transcript	ENST00000370616.2	protein_coding	21555	NA	NA
191	L1	6	64754311	65243311	1	rs4391246	64952475	0.0030276	ENSG00000188107	EYS	YES	1557	1	intron_variant	MODIFIER	Transcript	ENST00000370621.3	protein_coding	21555	NA	NA
191	L1	6	64754311	65243311	1	rs4391246	64952475	0.0030276	ENSG00000188107	EYS	YES	1557	1	intron_variant	MODIFIER	Transcript	ENST00000503581.1	protein_coding	21555	NA	NA
191	L1	6	64754311	65243311	1	rs7756113	64982814	0.00286552	ENSG00000188107	EYS	YES	1557	1	intron_variant	MODIFIER	Transcript	ENST00000370616.2	protein_coding	21555	NA	NA
191	L1	6	64754311	65243311	1	rs7756113	64982814	0.00286552	ENSG00000188107	EYS	YES	1557	1	intron_variant	MODIFIER	Transcript	ENST00000370621.3	protein_coding	21555	NA	NA
191	L1	6	64754311	65243311	1	rs7756113	64982814	0.00286552	ENSG00000188107	EYS	YES	1557	1	intron_variant	MODIFIER	Transcript	ENST00000503581.1	protein_coding	21555	NA	NA
191	L1	6	64754311	65243311	1	rs13205132	64885858	0.00285729	ENSG00000188107	EYS	YES	1557	1	intron_variant	MODIFIER	Transcript	ENST00000370616.2	protein_coding	21555	NA	NA
191	L1	6	64754311	65243311	1	rs13205132	64885858	0.00285729	ENSG00000188107	EYS	YES	1557	1	intron_variant	MODIFIER	Transcript	ENST00000370621.3	protein_coding	21555	NA	NA
191	L1	6	64754311	65243311	1	rs13205132	64885858	0.00285729	ENSG00000188107	EYS	YES	1557	1	intron_variant	MODIFIER	Transcript	ENST00000503581.1	protein_coding	21555	NA	NA
191	L1	6	64754311	65243311	1	rs13219120	64885890	0.00285729	ENSG00000188107	EYS	YES	1557	1	intron_variant	MODIFIER	Transcript	ENST00000370616.2	protein_coding	21555	NA	NA
191	L1	6	64754311	65243311	1	rs13219120	64885890	0.00285729	ENSG00000188107	EYS	YES	1557	1	intron_variant	MODIFIER	Transcript	ENST00000370621.3	protein_coding	21555	NA	NA
191	L1	6	64754311	65243311	1	rs13219120	64885890	0.00285729	ENSG00000188107	EYS	YES	1557	1	intron_variant	MODIFIER	Transcript	ENST00000503581.1	protein_coding	21555	NA	NA
191	L1	6	64754311	65243311	1	rs9362531	64889898	0.00285729	ENSG00000188107	EYS	YES	1557	1	intron_variant	MODIFIER	Transcript	ENST00000370616.2	protein_coding	21555	NA	NA
191	L1	6	64754311	65243311	1	rs9362531	64889898	0.00285729	ENSG00000188107	EYS	YES	1557	1	intron_variant	MODIFIER	Transcript	ENST00000370621.3	protein_coding	21555	NA	NA
191	L1	6	64754311	65243311	1	rs9362531	64889898	0.00285729	ENSG00000188107	EYS	YES	1557	1	intron_variant	MODIFIER	Transcript	ENST00000503581.1	protein_coding	21555	NA	NA
191	L1	6	64754311	65243311	1	rs13219407	64946338	0.00284795	ENSG00000188107	EYS	YES	1557	1	intron_variant	MODIFIER	Transcript	ENST00000370616.2	protein_coding	21555	NA	NA
191	L1	6	64754311	65243311	1	rs13219407	64946338	0.00284795	ENSG00000188107	EYS	YES	1557	1	intron_variant	MODIFIER	Transcript	ENST00000370621.3	protein_coding	21555	NA	NA
191	L1	6	64754311	65243311	1	rs13219407	64946338	0.00284795	ENSG00000188107	EYS	YES	1557	1	intron_variant	MODIFIER	Transcript	ENST00000503581.1	protein_coding	21555	NA	NA
191	L1	6	64754311	65243311	1	rs1474829	64970487	0.00284112	ENSG00000188107	EYS	YES	1557	1	intron_variant	MODIFIER	Transcript	ENST00000370616.2	protein_coding	21555	NA	NA
191	L1	6	64754311	65243311	1	rs1474829	64970487	0.00284112	ENSG00000188107	EYS	YES	1557	1	intron_variant	MODIFIER	Transcript	ENST00000370621.3	protein_coding	21555	NA	NA
191	L1	6	64754311	65243311	1	rs1474829	64970487	0.00284112	ENSG00000188107	EYS	YES	1557	1	intron_variant	MODIFIER	Transcript	ENST00000503581.1	protein_coding	21555	NA	NA
191	L1	6	64754311	65243311	1	rs1162565	65077262	0.00284112	ENSG00000188107	EYS	YES	1557	1	intron_variant	MODIFIER	Transcript	ENST00000370616.2	protein_coding	21555	NA	NA
191	L1	6	64754311	65243311	1	rs1162565	65077262	0.00284112	ENSG00000188107	EYS	YES	1557	1	intron_variant	MODIFIER	Transcript	ENST00000370621.3	protein_coding	21555	NA	NA
191	L1	6	64754311	65243311	1	rs1162565	65077262	0.00284112	ENSG00000188107	EYS	YES	1557	1	intron_variant	MODIFIER	Transcript	ENST00000503581.1	protein_coding	21555	NA	NA
191	L1	6	64754311	65243311	1	rs7752062	64915455	0.00269374	ENSG00000188107	EYS	YES	1557	1	intron_variant	MODIFIER	Transcript	ENST00000370616.2	protein_coding	21555	NA	NA
191	L1	6	64754311	65243311	1	rs7752062	64915455	0.00269374	ENSG00000188107	EYS	YES	1557	1	intron_variant	MODIFIER	Transcript	ENST00000370621.3	protein_coding	21555	NA	NA
191	L1	6	64754311	65243311	1	rs7752062	64915455	0.00269374	ENSG00000188107	EYS	YES	1557	1	intron_variant	MODIFIER	Transcript	ENST00000503581.1	protein_coding	21555	NA	NA
191	L1	6	64754311	65243311	1	rs9294396	64848881	0.0025322	ENSG00000188107	EYS	YES	1557	1	intron_variant	MODIFIER	Transcript	ENST00000370616.2	protein_coding	21555	NA	NA
191	L1	6	64754311	65243311	1	rs9294396	64848881	0.0025322	ENSG00000188107	EYS	YES	1557	1	intron_variant	MODIFIER	Transcript	ENST00000370621.3	protein_coding	21555	NA	NA
191	L1	6	64754311	65243311	1	rs9294396	64848881	0.0025322	ENSG00000188107	EYS	YES	1557	1	intron_variant	MODIFIER	Transcript	ENST00000503581.1	protein_coding	21555	NA	NA
191	L1	6	64754311	65243311	1	rs3003676	64848892	0.00239337	ENSG00000188107	EYS	YES	1557	1	intron_variant	MODIFIER	Transcript	ENST00000370616.2	protein_coding	21555	NA	NA
191	L1	6	64754311	65243311	1	rs3003676	64848892	0.00239337	ENSG00000188107	EYS	YES	1557	1	intron_variant	MODIFIER	Transcript	ENST00000370621.3	protein_coding	21555	NA	NA
191	L1	6	64754311	65243311	1	rs3003676	64848892	0.00239337	ENSG00000188107	EYS	YES	1557	1	intron_variant	MODIFIER	Transcript	ENST00000503581.1	protein_coding	21555	NA	NA
191	L1	6	64754311	65243311	1	rs9344824	64882267	0.00239009	ENSG00000188107	EYS	YES	1557	1	intron_variant	MODIFIER	Transcript	ENST00000370616.2	protein_coding	21555	NA	NA
191	L1	6	64754311	65243311	1	rs9344824	64882267	0.00239009	ENSG00000188107	EYS	YES	1557	1	intron_variant	MODIFIER	Transcript	ENST00000370621.3	protein_coding	21555	NA	NA
191	L1	6	64754311	65243311	1	rs9344824	64882267	0.00239009	ENSG00000188107	EYS	YES	1557	1	intron_variant	MODIFIER	Transcript	ENST00000503581.1	protein_coding	21555	NA	NA
191	L1	6	64754311	65243311	1	rs12190681	64977136	0.00238855	ENSG00000188107	EYS	YES	1557	1	intron_variant	MODIFIER	Transcript	ENST00000370616.2	protein_coding	21555	NA	NA
191	L1	6	64754311	65243311	1	rs12190681	64977136	0.00238855	ENSG00000188107	EYS	YES	1557	1	intron_variant	MODIFIER	Transcript	ENST00000370621.3	protein_coding	21555	NA	NA
191	L1	6	64754311	65243311	1	rs12190681	64977136	0.00238855	ENSG00000188107	EYS	YES	1557	1	intron_variant	MODIFIER	Transcript	ENST00000503581.1	protein_coding	21555	NA	NA
191	L1	6	64754311	65243311	1	rs3904918	65153689	0.00238717	ENSG00000188107	EYS	YES	1557	1	intron_variant	MODIFIER	Transcript	ENST00000370616.2	protein_coding	21555	NA	NA
191	L1	6	64754311	65243311	1	rs3904918	65153689	0.00238717	ENSG00000188107	EYS	YES	1557	1	intron_variant	MODIFIER	Transcript	ENST00000370621.3	protein_coding	21555	NA	NA
191	L1	6	64754311	65243311	1	rs3904918	65153689	0.00238717	ENSG00000188107	EYS	YES	1557	1	intron_variant	MODIFIER	Transcript	ENST00000503581.1	protein_coding	21555	NA	NA
191	L1	6	64754311	65243311	1	rs3003673	64841596	0.00226353	ENSG00000188107	EYS	YES	1557	1	intron_variant	MODIFIER	Transcript	ENST00000370616.2	protein_coding	21555	NA	NA
191	L1	6	64754311	65243311	1	rs3003673	64841596	0.00226353	ENSG00000188107	EYS	YES	1557	1	intron_variant	MODIFIER	Transcript	ENST00000370621.3	protein_coding	21555	NA	NA
191	L1	6	64754311	65243311	1	rs3003673	64841596	0.00226353	ENSG00000188107	EYS	YES	1557	1	intron_variant	MODIFIER	Transcript	ENST00000503581.1	protein_coding	21555	NA	NA
191	L1	6	64754311	65243311	1	rs4235967	64885284	0.00226353	ENSG00000188107	EYS	YES	1557	1	intron_variant	MODIFIER	Transcript	ENST00000370616.2	protein_coding	21555	NA	NA
191	L1	6	64754311	65243311	1	rs4235967	64885284	0.00226353	ENSG00000188107	EYS	YES	1557	1	intron_variant	MODIFIER	Transcript	ENST00000370621.3	protein_coding	21555	NA	NA
191	L1	6	64754311	65243311	1	rs4235967	64885284	0.00226353	ENSG00000188107	EYS	YES	1557	1	intron_variant	MODIFIER	Transcript	ENST00000503581.1	protein_coding	21555	NA	NA
191	L1	6	64754311	65243311	1	rs9344942	64985161	0.00226223	ENSG00000188107	EYS	YES	1557	1	intron_variant	MODIFIER	Transcript	ENST00000370616.2	protein_coding	21555	NA	NA
191	L1	6	64754311	65243311	1	rs9344942	64985161	0.00226223	ENSG00000188107	EYS	YES	1557	1	intron_variant	MODIFIER	Transcript	ENST00000370621.3	protein_coding	21555	NA	NA
191	L1	6	64754311	65243311	1	rs9344942	64985161	0.00226223	ENSG00000188107	EYS	YES	1557	1	intron_variant	MODIFIER	Transcript	ENST00000503581.1	protein_coding	21555	NA	NA
191	L1	6	64754311	65243311	1	rs7747074	64989092	0.00226223	ENSG00000188107	EYS	YES	1557	1	intron_variant	MODIFIER	Transcript	ENST00000370616.2	protein_coding	21555	NA	NA
191	L1	6	64754311	65243311	1	rs7747074	64989092	0.00226223	ENSG00000188107	EYS	YES	1557	1	intron_variant	MODIFIER	Transcript	ENST00000370621.3	protein_coding	21555	NA	NA
191	L1	6	64754311	65243311	1	rs7747074	64989092	0.00226223	ENSG00000188107	EYS	YES	1557	1	intron_variant	MODIFIER	Transcript	ENST00000503581.1	protein_coding	21555	NA	NA
191	L1	6	64754311	65243311	1	rs7753480	65000452	0.00226223	ENSG00000188107	EYS	YES	1557	1	intron_variant	MODIFIER	Transcript	ENST00000370616.2	protein_coding	21555	NA	NA
191	L1	6	64754311	65243311	1	rs7753480	65000452	0.00226223	ENSG00000188107	EYS	YES	1557	1	intron_variant	MODIFIER	Transcript	ENST00000370621.3	protein_coding	21555	NA	NA
191	L1	6	64754311	65243311	1	rs7753480	65000452	0.00226223	ENSG00000188107	EYS	YES	1557	1	intron_variant	MODIFIER	Transcript	ENST00000503581.1	protein_coding	21555	NA	NA
191	L1	6	64754311	65243311	1	rs3003669	64821758	0.00226184	ENSG00000188107	EYS	YES	1557	1	intron_variant	MODIFIER	Transcript	ENST00000370616.2	protein_coding	21555	NA	NA
191	L1	6	64754311	65243311	1	rs3003669	64821758	0.00226184	ENSG00000188107	EYS	YES	1557	1	intron_variant	MODIFIER	Transcript	ENST00000370621.3	protein_coding	21555	NA	NA
191	L1	6	64754311	65243311	1	rs3003669	64821758	0.00226184	ENSG00000188107	EYS	YES	1557	1	intron_variant	MODIFIER	Transcript	ENST00000503581.1	protein_coding	21555	NA	NA
191	L1	6	64754311	65243311	1	rs9362619	64946602	0.00226045	ENSG00000188107	EYS	YES	1557	1	intron_variant	MODIFIER	Transcript	ENST00000370616.2	protein_coding	21555	NA	NA
191	L1	6	64754311	65243311	1	rs9362619	64946602	0.00226045	ENSG00000188107	EYS	YES	1557	1	intron_variant	MODIFIER	Transcript	ENST00000370621.3	protein_coding	21555	NA	NA
191	L1	6	64754311	65243311	1	rs9362619	64946602	0.00226045	ENSG00000188107	EYS	YES	1557	1	intron_variant	MODIFIER	Transcript	ENST00000503581.1	protein_coding	21555	NA	NA
191	L1	6	64754311	65243311	1	rs9359929	65150688	0.00226045	ENSG00000188107	EYS	YES	1557	1	intron_variant	MODIFIER	Transcript	ENST00000370616.2	protein_coding	21555	NA	NA
191	L1	6	64754311	65243311	1	rs9359929	65150688	0.00226045	ENSG00000188107	EYS	YES	1557	1	intron_variant	MODIFIER	Transcript	ENST00000370621.3	protein_coding	21555	NA	NA
191	L1	6	64754311	65243311	1	rs9359929	65150688	0.00226045	ENSG00000188107	EYS	YES	1557	1	intron_variant	MODIFIER	Transcript	ENST00000503581.1	protein_coding	21555	NA	NA
191	L1	6	64754311	65243311	1	rs4087186	65153352	0.00226045	ENSG00000188107	EYS	YES	1557	1	intron_variant	MODIFIER	Transcript	ENST00000370616.2	protein_coding	21555	NA	NA
191	L1	6	64754311	65243311	1	rs4087186	65153352	0.00226045	ENSG00000188107	EYS	YES	1557	1	intron_variant	MODIFIER	Transcript	ENST00000370621.3	protein_coding	21555	NA	NA
191	L1	6	64754311	65243311	1	rs4087186	65153352	0.00226045	ENSG00000188107	EYS	YES	1557	1	intron_variant	MODIFIER	Transcript	ENST00000503581.1	protein_coding	21555	NA	NA
191	L1	6	64754311	65243311	1	rs9345093	65144869	0.00212799	ENSG00000188107	EYS	YES	1557	1	intron_variant	MODIFIER	Transcript	ENST00000370616.2	protein_coding	21555	NA	NA
191	L1	6	64754311	65243311	1	rs9345093	65144869	0.00212799	ENSG00000188107	EYS	YES	1557	1	intron_variant	MODIFIER	Transcript	ENST00000370621.3	protein_coding	21555	NA	NA
191	L1	6	64754311	65243311	1	rs9345093	65144869	0.00212799	ENSG00000188107	EYS	YES	1557	1	intron_variant	MODIFIER	Transcript	ENST00000503581.1	protein_coding	21555	NA	NA
191	L1	6	64754311	65243311	1	rs4710478	65149494	0.00212799	ENSG00000188107	EYS	YES	1557	1	intron_variant	MODIFIER	Transcript	ENST00000370616.2	protein_coding	21555	NA	NA
191	L1	6	64754311	65243311	1	rs4710478	65149494	0.00212799	ENSG00000188107	EYS	YES	1557	1	intron_variant	MODIFIER	Transcript	ENST00000370621.3	protein_coding	21555	NA	NA
191	L1	6	64754311	65243311	1	rs4710478	65149494	0.00212799	ENSG00000188107	EYS	YES	1557	1	intron_variant	MODIFIER	Transcript	ENST00000503581.1	protein_coding	21555	NA	NA
191	L1	6	64754311	65243311	1	rs7772080	64978456	0.00212636	ENSG00000188107	EYS	YES	1557	1	intron_variant	MODIFIER	Transcript	ENST00000370616.2	protein_coding	21555	NA	NA
191	L1	6	64754311	65243311	1	rs7772080	64978456	0.00212636	ENSG00000188107	EYS	YES	1557	1	intron_variant	MODIFIER	Transcript	ENST00000370621.3	protein_coding	21555	NA	NA
191	L1	6	64754311	65243311	1	rs7772080	64978456	0.00212636	ENSG00000188107	EYS	YES	1557	1	intron_variant	MODIFIER	Transcript	ENST00000503581.1	protein_coding	21555	NA	NA
191	L1	6	64754311	65243311	1	rs6925740	64983992	0.00212636	ENSG00000188107	EYS	YES	1557	1	intron_variant	MODIFIER	Transcript	ENST00000370616.2	protein_coding	21555	NA	NA
191	L1	6	64754311	65243311	1	rs6925740	64983992	0.00212636	ENSG00000188107	EYS	YES	1557	1	intron_variant	MODIFIER	Transcript	ENST00000370621.3	protein_coding	21555	NA	NA
191	L1	6	64754311	65243311	1	rs6925740	64983992	0.00212636	ENSG00000188107	EYS	YES	1557	1	intron_variant	MODIFIER	Transcript	ENST00000503581.1	protein_coding	21555	NA	NA
191	L1	6	64754311	65243311	1	rs1922956	64998321	0.00212636	ENSG00000188107	EYS	YES	1557	1	intron_variant	MODIFIER	Transcript	ENST00000370616.2	protein_coding	21555	NA	NA
191	L1	6	64754311	65243311	1	rs1922956	64998321	0.00212636	ENSG00000188107	EYS	YES	1557	1	intron_variant	MODIFIER	Transcript	ENST00000370621.3	protein_coding	21555	NA	NA
191	L1	6	64754311	65243311	1	rs1922956	64998321	0.00212636	ENSG00000188107	EYS	YES	1557	1	intron_variant	MODIFIER	Transcript	ENST00000503581.1	protein_coding	21555	NA	NA
191	L1	6	64754311	65243311	1	rs4645400	64998646	0.00212636	ENSG00000188107	EYS	YES	1557	1	intron_variant	MODIFIER	Transcript	ENST00000370616.2	protein_coding	21555	NA	NA
191	L1	6	64754311	65243311	1	rs4645400	64998646	0.00212636	ENSG00000188107	EYS	YES	1557	1	intron_variant	MODIFIER	Transcript	ENST00000370621.3	protein_coding	21555	NA	NA
191	L1	6	64754311	65243311	1	rs4645400	64998646	0.00212636	ENSG00000188107	EYS	YES	1557	1	intron_variant	MODIFIER	Transcript	ENST00000503581.1	protein_coding	21555	NA	NA
191	L1	6	64754311	65243311	1	rs1922957	64999368	0.00212636	ENSG00000188107	EYS	YES	1557	1	intron_variant	MODIFIER	Transcript	ENST00000370616.2	protein_coding	21555	NA	NA
191	L1	6	64754311	65243311	1	rs1922957	64999368	0.00212636	ENSG00000188107	EYS	YES	1557	1	intron_variant	MODIFIER	Transcript	ENST00000370621.3	protein_coding	21555	NA	NA
191	L1	6	64754311	65243311	1	rs1922957	64999368	0.00212636	ENSG00000188107	EYS	YES	1557	1	intron_variant	MODIFIER	Transcript	ENST00000503581.1	protein_coding	21555	NA	NA
191	L1	6	64754311	65243311	1	rs7760634	65033872	0.00201044	ENSG00000188107	EYS	YES	1557	1	intron_variant	MODIFIER	Transcript	ENST00000370616.2	protein_coding	21555	NA	NA
191	L1	6	64754311	65243311	1	rs7760634	65033872	0.00201044	ENSG00000188107	EYS	YES	1557	1	intron_variant	MODIFIER	Transcript	ENST00000370621.3	protein_coding	21555	NA	NA
191	L1	6	64754311	65243311	1	rs7760634	65033872	0.00201044	ENSG00000188107	EYS	YES	1557	1	intron_variant	MODIFIER	Transcript	ENST00000503581.1	protein_coding	21555	NA	NA
191	L1	6	64754311	65243311	1	rs657050	65047281	0.00201044	ENSG00000188107	EYS	YES	1557	1	intron_variant	MODIFIER	Transcript	ENST00000370616.2	protein_coding	21555	NA	NA
191	L1	6	64754311	65243311	1	rs657050	65047281	0.00201044	ENSG00000188107	EYS	YES	1557	1	intron_variant	MODIFIER	Transcript	ENST00000370621.3	protein_coding	21555	NA	NA
191	L1	6	64754311	65243311	1	rs657050	65047281	0.00201044	ENSG00000188107	EYS	YES	1557	1	intron_variant	MODIFIER	Transcript	ENST00000503581.1	protein_coding	21555	NA	NA
191	L1	6	64754311	65243311	1	rs6454771	65000938	0.00201021	ENSG00000188107	EYS	YES	1557	1	intron_variant	MODIFIER	Transcript	ENST00000370616.2	protein_coding	21555	NA	NA
191	L1	6	64754311	65243311	1	rs6454771	65000938	0.00201021	ENSG00000188107	EYS	YES	1557	1	intron_variant	MODIFIER	Transcript	ENST00000370621.3	protein_coding	21555	NA	NA
191	L1	6	64754311	65243311	1	rs6454771	65000938	0.00201021	ENSG00000188107	EYS	YES	1557	1	intron_variant	MODIFIER	Transcript	ENST00000503581.1	protein_coding	21555	NA	NA
191	L1	6	64754311	65243311	1	rs9353822	65166241	0.0020055	ENSG00000188107	EYS	YES	1557	1	intron_variant	MODIFIER	Transcript	ENST00000370616.2	protein_coding	21555	NA	NA
191	L1	6	64754311	65243311	1	rs9353822	65166241	0.0020055	ENSG00000188107	EYS	YES	1557	1	intron_variant	MODIFIER	Transcript	ENST00000370621.3	protein_coding	21555	NA	NA
191	L1	6	64754311	65243311	1	rs9353822	65166241	0.0020055	ENSG00000188107	EYS	YES	1557	1	intron_variant	MODIFIER	Transcript	ENST00000503581.1	protein_coding	21555	NA	NA
191	L1	6	64754311	65243311	1	rs9362870	65169861	0.0020055	ENSG00000188107	EYS	YES	1557	1	intron_variant	MODIFIER	Transcript	ENST00000370616.2	protein_coding	21555	NA	NA
191	L1	6	64754311	65243311	1	rs9362870	65169861	0.0020055	ENSG00000188107	EYS	YES	1557	1	intron_variant	MODIFIER	Transcript	ENST00000370621.3	protein_coding	21555	NA	NA
191	L1	6	64754311	65243311	1	rs9362870	65169861	0.0020055	ENSG00000188107	EYS	YES	1557	1	intron_variant	MODIFIER	Transcript	ENST00000503581.1	protein_coding	21555	NA	NA
191	L1	6	64754311	65243311	1	rs9345094	65144968	0.0020036	ENSG00000188107	EYS	YES	1557	1	intron_variant	MODIFIER	Transcript	ENST00000370616.2	protein_coding	21555	NA	NA
191	L1	6	64754311	65243311	1	rs9345094	65144968	0.0020036	ENSG00000188107	EYS	YES	1557	1	intron_variant	MODIFIER	Transcript	ENST00000370621.3	protein_coding	21555	NA	NA
191	L1	6	64754311	65243311	1	rs9345094	65144968	0.0020036	ENSG00000188107	EYS	YES	1557	1	intron_variant	MODIFIER	Transcript	ENST00000503581.1	protein_coding	21555	NA	NA
191	L1	6	64754311	65243311	1	rs9362521	64882038	0.00200189	ENSG00000188107	EYS	YES	1557	1	intron_variant	MODIFIER	Transcript	ENST00000370616.2	protein_coding	21555	NA	NA
191	L1	6	64754311	65243311	1	rs9362521	64882038	0.00200189	ENSG00000188107	EYS	YES	1557	1	intron_variant	MODIFIER	Transcript	ENST00000370621.3	protein_coding	21555	NA	NA
191	L1	6	64754311	65243311	1	rs9362521	64882038	0.00200189	ENSG00000188107	EYS	YES	1557	1	intron_variant	MODIFIER	Transcript	ENST00000503581.1	protein_coding	21555	NA	NA
191	L1	6	64754311	65243311	1	rs9362522	64883659	0.00200049	ENSG00000188107	EYS	YES	1557	1	intron_variant	MODIFIER	Transcript	ENST00000370616.2	protein_coding	21555	NA	NA
191	L1	6	64754311	65243311	1	rs9362522	64883659	0.00200049	ENSG00000188107	EYS	YES	1557	1	intron_variant	MODIFIER	Transcript	ENST00000370621.3	protein_coding	21555	NA	NA
191	L1	6	64754311	65243311	1	rs9362522	64883659	0.00200049	ENSG00000188107	EYS	YES	1557	1	intron_variant	MODIFIER	Transcript	ENST00000503581.1	protein_coding	21555	NA	NA
191	L1	6	64754311	65243311	1	rs6901831	64891624	0.00200049	ENSG00000188107	EYS	YES	1557	1	intron_variant	MODIFIER	Transcript	ENST00000370616.2	protein_coding	21555	NA	NA
191	L1	6	64754311	65243311	1	rs6901831	64891624	0.00200049	ENSG00000188107	EYS	YES	1557	1	intron_variant	MODIFIER	Transcript	ENST00000370621.3	protein_coding	21555	NA	NA
191	L1	6	64754311	65243311	1	rs6901831	64891624	0.00200049	ENSG00000188107	EYS	YES	1557	1	intron_variant	MODIFIER	Transcript	ENST00000503581.1	protein_coding	21555	NA	NA
191	L1	6	64754311	65243311	1	rs9353779	65135472	0.0018981	ENSG00000188107	EYS	YES	1557	1	intron_variant	MODIFIER	Transcript	ENST00000370616.2	protein_coding	21555	NA	NA
191	L1	6	64754311	65243311	1	rs9353779	65135472	0.0018981	ENSG00000188107	EYS	YES	1557	1	intron_variant	MODIFIER	Transcript	ENST00000370621.3	protein_coding	21555	NA	NA
191	L1	6	64754311	65243311	1	rs9353779	65135472	0.0018981	ENSG00000188107	EYS	YES	1557	1	intron_variant	MODIFIER	Transcript	ENST00000503581.1	protein_coding	21555	NA	NA
191	L1	6	64754311	65243311	1	rs34221690	65138981	0.0018981	ENSG00000188107	EYS	YES	1557	1	intron_variant	MODIFIER	Transcript	ENST00000370616.2	protein_coding	21555	NA	NA
191	L1	6	64754311	65243311	1	rs34221690	65138981	0.0018981	ENSG00000188107	EYS	YES	1557	1	intron_variant	MODIFIER	Transcript	ENST00000370621.3	protein_coding	21555	NA	NA
191	L1	6	64754311	65243311	1	rs34221690	65138981	0.0018981	ENSG00000188107	EYS	YES	1557	1	intron_variant	MODIFIER	Transcript	ENST00000503581.1	protein_coding	21555	NA	NA
191	L1	6	64754311	65243311	1	rs4631252	65140841	0.0018981	ENSG00000188107	EYS	YES	1557	1	intron_variant	MODIFIER	Transcript	ENST00000370616.2	protein_coding	21555	NA	NA
191	L1	6	64754311	65243311	1	rs4631252	65140841	0.0018981	ENSG00000188107	EYS	YES	1557	1	intron_variant	MODIFIER	Transcript	ENST00000370621.3	protein_coding	21555	NA	NA
191	L1	6	64754311	65243311	1	rs4631252	65140841	0.0018981	ENSG00000188107	EYS	YES	1557	1	intron_variant	MODIFIER	Transcript	ENST00000503581.1	protein_coding	21555	NA	NA
191	L1	6	64754311	65243311	1	rs35277191	64887463	0.00189275	ENSG00000188107	EYS	YES	1557	1	intron_variant	MODIFIER	Transcript	ENST00000370616.2	protein_coding	21555	NA	NA
191	L1	6	64754311	65243311	1	rs35277191	64887463	0.00189275	ENSG00000188107	EYS	YES	1557	1	intron_variant	MODIFIER	Transcript	ENST00000370621.3	protein_coding	21555	NA	NA
191	L1	6	64754311	65243311	1	rs35277191	64887463	0.00189275	ENSG00000188107	EYS	YES	1557	1	intron_variant	MODIFIER	Transcript	ENST00000503581.1	protein_coding	21555	NA	NA
191	L1	6	64754311	65243311	1	rs6921920	65021517	0.00189177	ENSG00000188107	EYS	YES	1557	1	intron_variant	MODIFIER	Transcript	ENST00000370616.2	protein_coding	21555	NA	NA
191	L1	6	64754311	65243311	1	rs6921920	65021517	0.00189177	ENSG00000188107	EYS	YES	1557	1	intron_variant	MODIFIER	Transcript	ENST00000370621.3	protein_coding	21555	NA	NA
191	L1	6	64754311	65243311	1	rs6921920	65021517	0.00189177	ENSG00000188107	EYS	YES	1557	1	intron_variant	MODIFIER	Transcript	ENST00000503581.1	protein_coding	21555	NA	NA
191	L1	6	64754311	65243311	1	rs6901387	65022520	0.00189177	ENSG00000188107	EYS	YES	1557	1	intron_variant	MODIFIER	Transcript	ENST00000370616.2	protein_coding	21555	NA	NA
191	L1	6	64754311	65243311	1	rs6901387	65022520	0.00189177	ENSG00000188107	EYS	YES	1557	1	intron_variant	MODIFIER	Transcript	ENST00000370621.3	protein_coding	21555	NA	NA
191	L1	6	64754311	65243311	1	rs6901387	65022520	0.00189177	ENSG00000188107	EYS	YES	1557	1	intron_variant	MODIFIER	Transcript	ENST00000503581.1	protein_coding	21555	NA	NA
191	L1	6	64754311	65243311	1	rs1922975	65031098	0.00189177	ENSG00000188107	EYS	YES	1557	1	intron_variant	MODIFIER	Transcript	ENST00000370616.2	protein_coding	21555	NA	NA
191	L1	6	64754311	65243311	1	rs1922975	65031098	0.00189177	ENSG00000188107	EYS	YES	1557	1	intron_variant	MODIFIER	Transcript	ENST00000370621.3	protein_coding	21555	NA	NA
191	L1	6	64754311	65243311	1	rs1922975	65031098	0.00189177	ENSG00000188107	EYS	YES	1557	1	intron_variant	MODIFIER	Transcript	ENST00000503581.1	protein_coding	21555	NA	NA
191	L1	6	64754311	65243311	1	rs647865	65034781	0.00189177	ENSG00000188107	EYS	YES	1557	1	intron_variant	MODIFIER	Transcript	ENST00000370616.2	protein_coding	21555	NA	NA
191	L1	6	64754311	65243311	1	rs647865	65034781	0.00189177	ENSG00000188107	EYS	YES	1557	1	intron_variant	MODIFIER	Transcript	ENST00000370621.3	protein_coding	21555	NA	NA
191	L1	6	64754311	65243311	1	rs647865	65034781	0.00189177	ENSG00000188107	EYS	YES	1557	1	intron_variant	MODIFIER	Transcript	ENST00000503581.1	protein_coding	21555	NA	NA
191	L1	6	64754311	65243311	1	rs645531	65039050	0.00189177	ENSG00000188107	EYS	YES	1557	1	intron_variant	MODIFIER	Transcript	ENST00000370616.2	protein_coding	21555	NA	NA
191	L1	6	64754311	65243311	1	rs645531	65039050	0.00189177	ENSG00000188107	EYS	YES	1557	1	intron_variant	MODIFIER	Transcript	ENST00000370621.3	protein_coding	21555	NA	NA
191	L1	6	64754311	65243311	1	rs645531	65039050	0.00189177	ENSG00000188107	EYS	YES	1557	1	intron_variant	MODIFIER	Transcript	ENST00000503581.1	protein_coding	21555	NA	NA
191	L1	6	64754311	65243311	1	rs593493	65056811	0.00189177	ENSG00000188107	EYS	YES	1557	1	intron_variant	MODIFIER	Transcript	ENST00000370616.2	protein_coding	21555	NA	NA
191	L1	6	64754311	65243311	1	rs593493	65056811	0.00189177	ENSG00000188107	EYS	YES	1557	1	intron_variant	MODIFIER	Transcript	ENST00000370621.3	protein_coding	21555	NA	NA
191	L1	6	64754311	65243311	1	rs593493	65056811	0.00189177	ENSG00000188107	EYS	YES	1557	1	intron_variant	MODIFIER	Transcript	ENST00000503581.1	protein_coding	21555	NA	NA
191	L1	6	64754311	65243311	1	rs24374	65058206	0.00189177	ENSG00000188107	EYS	YES	1557	1	intron_variant	MODIFIER	Transcript	ENST00000370616.2	protein_coding	21555	NA	NA
191	L1	6	64754311	65243311	1	rs24374	65058206	0.00189177	ENSG00000188107	EYS	YES	1557	1	intron_variant	MODIFIER	Transcript	ENST00000370621.3	protein_coding	21555	NA	NA
191	L1	6	64754311	65243311	1	rs24374	65058206	0.00189177	ENSG00000188107	EYS	YES	1557	1	intron_variant	MODIFIER	Transcript	ENST00000503581.1	protein_coding	21555	NA	NA
191	L1	6	64754311	65243311	1	rs9362694	65016731	0.00179013	ENSG00000188107	EYS	YES	1557	1	intron_variant	MODIFIER	Transcript	ENST00000370616.2	protein_coding	21555	NA	NA
191	L1	6	64754311	65243311	1	rs9362694	65016731	0.00179013	ENSG00000188107	EYS	YES	1557	1	intron_variant	MODIFIER	Transcript	ENST00000370621.3	protein_coding	21555	NA	NA
191	L1	6	64754311	65243311	1	rs9362694	65016731	0.00179013	ENSG00000188107	EYS	YES	1557	1	intron_variant	MODIFIER	Transcript	ENST00000503581.1	protein_coding	21555	NA	NA
191	L1	6	64754311	65243311	1	rs6454784	65018775	0.00179013	ENSG00000188107	EYS	YES	1557	1	intron_variant	MODIFIER	Transcript	ENST00000370616.2	protein_coding	21555	NA	NA
191	L1	6	64754311	65243311	1	rs6454784	65018775	0.00179013	ENSG00000188107	EYS	YES	1557	1	intron_variant	MODIFIER	Transcript	ENST00000370621.3	protein_coding	21555	NA	NA
191	L1	6	64754311	65243311	1	rs6454784	65018775	0.00179013	ENSG00000188107	EYS	YES	1557	1	intron_variant	MODIFIER	Transcript	ENST00000503581.1	protein_coding	21555	NA	NA
191	L1	6	64754311	65243311	1	rs614395	65037680	0.00179013	ENSG00000188107	EYS	YES	1557	1	intron_variant	MODIFIER	Transcript	ENST00000370616.2	protein_coding	21555	NA	NA
191	L1	6	64754311	65243311	1	rs614395	65037680	0.00179013	ENSG00000188107	EYS	YES	1557	1	intron_variant	MODIFIER	Transcript	ENST00000370621.3	protein_coding	21555	NA	NA
191	L1	6	64754311	65243311	1	rs614395	65037680	0.00179013	ENSG00000188107	EYS	YES	1557	1	intron_variant	MODIFIER	Transcript	ENST00000503581.1	protein_coding	21555	NA	NA
191	L1	6	64754311	65243311	1	rs623279	65058884	0.00179013	ENSG00000188107	EYS	YES	1557	1	intron_variant	MODIFIER	Transcript	ENST00000370616.2	protein_coding	21555	NA	NA
191	L1	6	64754311	65243311	1	rs623279	65058884	0.00179013	ENSG00000188107	EYS	YES	1557	1	intron_variant	MODIFIER	Transcript	ENST00000370621.3	protein_coding	21555	NA	NA
191	L1	6	64754311	65243311	1	rs623279	65058884	0.00179013	ENSG00000188107	EYS	YES	1557	1	intron_variant	MODIFIER	Transcript	ENST00000503581.1	protein_coding	21555	NA	NA
191	L1	6	64754311	65243311	1	rs583481	65075783	0.00179013	ENSG00000188107	EYS	YES	1557	1	intron_variant	MODIFIER	Transcript	ENST00000370616.2	protein_coding	21555	NA	NA
191	L1	6	64754311	65243311	1	rs583481	65075783	0.00179013	ENSG00000188107	EYS	YES	1557	1	intron_variant	MODIFIER	Transcript	ENST00000370621.3	protein_coding	21555	NA	NA
191	L1	6	64754311	65243311	1	rs583481	65075783	0.00179013	ENSG00000188107	EYS	YES	1557	1	intron_variant	MODIFIER	Transcript	ENST00000503581.1	protein_coding	21555	NA	NA
191	L1	6	64754311	65243311	1	rs4084380	65084426	0.00179013	ENSG00000188107	EYS	YES	1557	1	intron_variant	MODIFIER	Transcript	ENST00000370616.2	protein_coding	21555	NA	NA
191	L1	6	64754311	65243311	1	rs4084380	65084426	0.00179013	ENSG00000188107	EYS	YES	1557	1	intron_variant	MODIFIER	Transcript	ENST00000370621.3	protein_coding	21555	NA	NA
191	L1	6	64754311	65243311	1	rs4084380	65084426	0.00179013	ENSG00000188107	EYS	YES	1557	1	intron_variant	MODIFIER	Transcript	ENST00000503581.1	protein_coding	21555	NA	NA
191	L1	6	64754311	65243311	1	rs11758090	65126941	0.00178766	ENSG00000188107	EYS	YES	1557	1	intron_variant	MODIFIER	Transcript	ENST00000370616.2	protein_coding	21555	NA	NA
191	L1	6	64754311	65243311	1	rs11758090	65126941	0.00178766	ENSG00000188107	EYS	YES	1557	1	intron_variant	MODIFIER	Transcript	ENST00000370621.3	protein_coding	21555	NA	NA
191	L1	6	64754311	65243311	1	rs11758090	65126941	0.00178766	ENSG00000188107	EYS	YES	1557	1	intron_variant	MODIFIER	Transcript	ENST00000503581.1	protein_coding	21555	NA	NA
191	L1	6	64754311	65243311	1	rs9362796	65128316	0.00178766	ENSG00000188107	EYS	YES	1557	1	intron_variant	MODIFIER	Transcript	ENST00000370616.2	protein_coding	21555	NA	NA
191	L1	6	64754311	65243311	1	rs9362796	65128316	0.00178766	ENSG00000188107	EYS	YES	1557	1	intron_variant	MODIFIER	Transcript	ENST00000370621.3	protein_coding	21555	NA	NA
191	L1	6	64754311	65243311	1	rs9362796	65128316	0.00178766	ENSG00000188107	EYS	YES	1557	1	intron_variant	MODIFIER	Transcript	ENST00000503581.1	protein_coding	21555	NA	NA
191	L1	6	64754311	65243311	1	rs4710262	64847704	0.0017801	ENSG00000188107	EYS	YES	1557	1	intron_variant	MODIFIER	Transcript	ENST00000370616.2	protein_coding	21555	NA	NA
191	L1	6	64754311	65243311	1	rs4710262	64847704	0.0017801	ENSG00000188107	EYS	YES	1557	1	intron_variant	MODIFIER	Transcript	ENST00000370621.3	protein_coding	21555	NA	NA
191	L1	6	64754311	65243311	1	rs4710262	64847704	0.0017801	ENSG00000188107	EYS	YES	1557	1	intron_variant	MODIFIER	Transcript	ENST00000503581.1	protein_coding	21555	NA	NA
191	L1	6	64754311	65243311	1	rs1922962	65008155	0.00169427	ENSG00000188107	EYS	YES	1557	1	intron_variant	MODIFIER	Transcript	ENST00000370616.2	protein_coding	21555	NA	NA
191	L1	6	64754311	65243311	1	rs1922962	65008155	0.00169427	ENSG00000188107	EYS	YES	1557	1	intron_variant	MODIFIER	Transcript	ENST00000370621.3	protein_coding	21555	NA	NA
191	L1	6	64754311	65243311	1	rs1922962	65008155	0.00169427	ENSG00000188107	EYS	YES	1557	1	intron_variant	MODIFIER	Transcript	ENST00000503581.1	protein_coding	21555	NA	NA
191	L1	6	64754311	65243311	1	rs6454781	65010127	0.00169427	ENSG00000188107	EYS	YES	1557	1	intron_variant	MODIFIER	Transcript	ENST00000370616.2	protein_coding	21555	NA	NA
191	L1	6	64754311	65243311	1	rs6454781	65010127	0.00169427	ENSG00000188107	EYS	YES	1557	1	intron_variant	MODIFIER	Transcript	ENST00000370621.3	protein_coding	21555	NA	NA
191	L1	6	64754311	65243311	1	rs6454781	65010127	0.00169427	ENSG00000188107	EYS	YES	1557	1	intron_variant	MODIFIER	Transcript	ENST00000503581.1	protein_coding	21555	NA	NA
191	L1	6	64754311	65243311	1	rs637362	65067351	0.00169427	ENSG00000188107	EYS	YES	1557	1	intron_variant	MODIFIER	Transcript	ENST00000370616.2	protein_coding	21555	NA	NA
191	L1	6	64754311	65243311	1	rs637362	65067351	0.00169427	ENSG00000188107	EYS	YES	1557	1	intron_variant	MODIFIER	Transcript	ENST00000370621.3	protein_coding	21555	NA	NA
191	L1	6	64754311	65243311	1	rs637362	65067351	0.00169427	ENSG00000188107	EYS	YES	1557	1	intron_variant	MODIFIER	Transcript	ENST00000503581.1	protein_coding	21555	NA	NA
191	L1	6	64754311	65243311	1	rs622223	65086123	0.00169427	ENSG00000188107	EYS	YES	1557	1	intron_variant	MODIFIER	Transcript	ENST00000370616.2	protein_coding	21555	NA	NA
191	L1	6	64754311	65243311	1	rs622223	65086123	0.00169427	ENSG00000188107	EYS	YES	1557	1	intron_variant	MODIFIER	Transcript	ENST00000370621.3	protein_coding	21555	NA	NA
191	L1	6	64754311	65243311	1	rs622223	65086123	0.00169427	ENSG00000188107	EYS	YES	1557	1	intron_variant	MODIFIER	Transcript	ENST00000503581.1	protein_coding	21555	NA	NA
191	L1	6	64754311	65243311	1	rs1361261	65124125	0.00169397	ENSG00000188107	EYS	YES	1557	1	intron_variant	MODIFIER	Transcript	ENST00000370616.2	protein_coding	21555	NA	NA
191	L1	6	64754311	65243311	1	rs1361261	65124125	0.00169397	ENSG00000188107	EYS	YES	1557	1	intron_variant	MODIFIER	Transcript	ENST00000370621.3	protein_coding	21555	NA	NA
191	L1	6	64754311	65243311	1	rs1361261	65124125	0.00169397	ENSG00000188107	EYS	YES	1557	1	intron_variant	MODIFIER	Transcript	ENST00000503581.1	protein_coding	21555	NA	NA
191	L1	6	64754311	65243311	1	rs11759853	65126313	0.00169397	ENSG00000188107	EYS	YES	1557	1	intron_variant	MODIFIER	Transcript	ENST00000370616.2	protein_coding	21555	NA	NA
191	L1	6	64754311	65243311	1	rs11759853	65126313	0.00169397	ENSG00000188107	EYS	YES	1557	1	intron_variant	MODIFIER	Transcript	ENST00000370621.3	protein_coding	21555	NA	NA
191	L1	6	64754311	65243311	1	rs11759853	65126313	0.00169397	ENSG00000188107	EYS	YES	1557	1	intron_variant	MODIFIER	Transcript	ENST00000503581.1	protein_coding	21555	NA	NA
191	L1	6	64754311	65243311	1	rs11751191	65126749	0.00169397	ENSG00000188107	EYS	YES	1557	1	intron_variant	MODIFIER	Transcript	ENST00000370616.2	protein_coding	21555	NA	NA
191	L1	6	64754311	65243311	1	rs11751191	65126749	0.00169397	ENSG00000188107	EYS	YES	1557	1	intron_variant	MODIFIER	Transcript	ENST00000370621.3	protein_coding	21555	NA	NA
191	L1	6	64754311	65243311	1	rs11751191	65126749	0.00169397	ENSG00000188107	EYS	YES	1557	1	intron_variant	MODIFIER	Transcript	ENST00000503581.1	protein_coding	21555	NA	NA
191	L1	6	64754311	65243311	1	rs4710271	65131283	0.00169397	ENSG00000188107	EYS	YES	1557	1	intron_variant	MODIFIER	Transcript	ENST00000370616.2	protein_coding	21555	NA	NA
191	L1	6	64754311	65243311	1	rs4710271	65131283	0.00169397	ENSG00000188107	EYS	YES	1557	1	intron_variant	MODIFIER	Transcript	ENST00000370621.3	protein_coding	21555	NA	NA
191	L1	6	64754311	65243311	1	rs4710271	65131283	0.00169397	ENSG00000188107	EYS	YES	1557	1	intron_variant	MODIFIER	Transcript	ENST00000503581.1	protein_coding	21555	NA	NA
191	L1	6	64754311	65243311	1	rs4401640	64851149	0.00168469	ENSG00000188107	EYS	YES	1557	1	intron_variant	MODIFIER	Transcript	ENST00000370616.2	protein_coding	21555	NA	NA
191	L1	6	64754311	65243311	1	rs4401640	64851149	0.00168469	ENSG00000188107	EYS	YES	1557	1	intron_variant	MODIFIER	Transcript	ENST00000370621.3	protein_coding	21555	NA	NA
191	L1	6	64754311	65243311	1	rs4401640	64851149	0.00168469	ENSG00000188107	EYS	YES	1557	1	intron_variant	MODIFIER	Transcript	ENST00000503581.1	protein_coding	21555	NA	NA
191	L1	6	64754311	65243311	1	rs4407692	64852673	0.00168469	ENSG00000188107	EYS	YES	1557	1	intron_variant	MODIFIER	Transcript	ENST00000370616.2	protein_coding	21555	NA	NA
191	L1	6	64754311	65243311	1	rs4407692	64852673	0.00168469	ENSG00000188107	EYS	YES	1557	1	intron_variant	MODIFIER	Transcript	ENST00000370621.3	protein_coding	21555	NA	NA
191	L1	6	64754311	65243311	1	rs4407692	64852673	0.00168469	ENSG00000188107	EYS	YES	1557	1	intron_variant	MODIFIER	Transcript	ENST00000503581.1	protein_coding	21555	NA	NA
191	L1	6	64754311	65243311	1	rs67074480	65107539	0.00159587	ENSG00000188107	EYS	YES	1557	1	intron_variant	MODIFIER	Transcript	ENST00000370616.2	protein_coding	21555	NA	NA
191	L1	6	64754311	65243311	1	rs67074480	65107539	0.00159587	ENSG00000188107	EYS	YES	1557	1	intron_variant	MODIFIER	Transcript	ENST00000370621.3	protein_coding	21555	NA	NA
191	L1	6	64754311	65243311	1	rs67074480	65107539	0.00159587	ENSG00000188107	EYS	YES	1557	1	intron_variant	MODIFIER	Transcript	ENST00000503581.1	protein_coding	21555	NA	NA
191	L1	6	64754311	65243311	1	rs1416349	65108523	0.00159587	ENSG00000188107	EYS	YES	1557	1	intron_variant	MODIFIER	Transcript	ENST00000370616.2	protein_coding	21555	NA	NA
191	L1	6	64754311	65243311	1	rs1416349	65108523	0.00159587	ENSG00000188107	EYS	YES	1557	1	intron_variant	MODIFIER	Transcript	ENST00000370621.3	protein_coding	21555	NA	NA
191	L1	6	64754311	65243311	1	rs1416349	65108523	0.00159587	ENSG00000188107	EYS	YES	1557	1	intron_variant	MODIFIER	Transcript	ENST00000503581.1	protein_coding	21555	NA	NA
191	L1	6	64754311	65243311	1	rs9362790	65118422	0.00159587	ENSG00000188107	EYS	YES	1557	1	intron_variant	MODIFIER	Transcript	ENST00000370616.2	protein_coding	21555	NA	NA
191	L1	6	64754311	65243311	1	rs9362790	65118422	0.00159587	ENSG00000188107	EYS	YES	1557	1	intron_variant	MODIFIER	Transcript	ENST00000370621.3	protein_coding	21555	NA	NA
191	L1	6	64754311	65243311	1	rs9362790	65118422	0.00159587	ENSG00000188107	EYS	YES	1557	1	intron_variant	MODIFIER	Transcript	ENST00000503581.1	protein_coding	21555	NA	NA
191	L1	6	64754311	65243311	1	rs6454779	65009861	0.00159487	ENSG00000188107	EYS	YES	1557	1	intron_variant	MODIFIER	Transcript	ENST00000370616.2	protein_coding	21555	NA	NA
191	L1	6	64754311	65243311	1	rs6454779	65009861	0.00159487	ENSG00000188107	EYS	YES	1557	1	intron_variant	MODIFIER	Transcript	ENST00000370621.3	protein_coding	21555	NA	NA
191	L1	6	64754311	65243311	1	rs6454779	65009861	0.00159487	ENSG00000188107	EYS	YES	1557	1	intron_variant	MODIFIER	Transcript	ENST00000503581.1	protein_coding	21555	NA	NA
191	L1	6	64754311	65243311	1	rs9444710	65011133	0.00159487	ENSG00000188107	EYS	YES	1557	1	intron_variant	MODIFIER	Transcript	ENST00000370616.2	protein_coding	21555	NA	NA
191	L1	6	64754311	65243311	1	rs9444710	65011133	0.00159487	ENSG00000188107	EYS	YES	1557	1	intron_variant	MODIFIER	Transcript	ENST00000370621.3	protein_coding	21555	NA	NA
191	L1	6	64754311	65243311	1	rs9444710	65011133	0.00159487	ENSG00000188107	EYS	YES	1557	1	intron_variant	MODIFIER	Transcript	ENST00000503581.1	protein_coding	21555	NA	NA
191	L1	6	64754311	65243311	1	rs588603	65062293	0.00159487	ENSG00000188107	EYS	YES	1557	1	intron_variant	MODIFIER	Transcript	ENST00000370616.2	protein_coding	21555	NA	NA
191	L1	6	64754311	65243311	1	rs588603	65062293	0.00159487	ENSG00000188107	EYS	YES	1557	1	intron_variant	MODIFIER	Transcript	ENST00000370621.3	protein_coding	21555	NA	NA
191	L1	6	64754311	65243311	1	rs588603	65062293	0.00159487	ENSG00000188107	EYS	YES	1557	1	intron_variant	MODIFIER	Transcript	ENST00000503581.1	protein_coding	21555	NA	NA
191	L1	6	64754311	65243311	1	rs626316	65067582	0.00159487	ENSG00000188107	EYS	YES	1557	1	intron_variant	MODIFIER	Transcript	ENST00000370616.2	protein_coding	21555	NA	NA
191	L1	6	64754311	65243311	1	rs626316	65067582	0.00159487	ENSG00000188107	EYS	YES	1557	1	intron_variant	MODIFIER	Transcript	ENST00000370621.3	protein_coding	21555	NA	NA
191	L1	6	64754311	65243311	1	rs626316	65067582	0.00159487	ENSG00000188107	EYS	YES	1557	1	intron_variant	MODIFIER	Transcript	ENST00000503581.1	protein_coding	21555	NA	NA
191	L1	6	64754311	65243311	1	rs1950341	64992816	0.00150978	ENSG00000188107	EYS	YES	1557	1	intron_variant	MODIFIER	Transcript	ENST00000370616.2	protein_coding	21555	NA	NA
191	L1	6	64754311	65243311	1	rs1950341	64992816	0.00150978	ENSG00000188107	EYS	YES	1557	1	intron_variant	MODIFIER	Transcript	ENST00000370621.3	protein_coding	21555	NA	NA
191	L1	6	64754311	65243311	1	rs1950341	64992816	0.00150978	ENSG00000188107	EYS	YES	1557	1	intron_variant	MODIFIER	Transcript	ENST00000503581.1	protein_coding	21555	NA	NA
191	L1	6	64754311	65243311	1	rs3857529	65170384	0.00150368	ENSG00000188107	EYS	YES	1557	1	intron_variant	MODIFIER	Transcript	ENST00000370616.2	protein_coding	21555	NA	NA
191	L1	6	64754311	65243311	1	rs3857529	65170384	0.00150368	ENSG00000188107	EYS	YES	1557	1	intron_variant	MODIFIER	Transcript	ENST00000370621.3	protein_coding	21555	NA	NA
191	L1	6	64754311	65243311	1	rs3857529	65170384	0.00150368	ENSG00000188107	EYS	YES	1557	1	intron_variant	MODIFIER	Transcript	ENST00000503581.1	protein_coding	21555	NA	NA
191	L1	6	64754311	65243311	1	rs9342187	64954625	0.00149745	ENSG00000188107	EYS	YES	1557	1	intron_variant	MODIFIER	Transcript	ENST00000370616.2	protein_coding	21555	NA	NA
191	L1	6	64754311	65243311	1	rs9342187	64954625	0.00149745	ENSG00000188107	EYS	YES	1557	1	intron_variant	MODIFIER	Transcript	ENST00000370621.3	protein_coding	21555	NA	NA
191	L1	6	64754311	65243311	1	rs9342187	64954625	0.00149745	ENSG00000188107	EYS	YES	1557	1	intron_variant	MODIFIER	Transcript	ENST00000503581.1	protein_coding	21555	NA	NA
191	L1	6	64754311	65243311	1	rs9450883	64841405	0.00149127	ENSG00000188107	EYS	YES	1557	1	intron_variant	MODIFIER	Transcript	ENST00000370616.2	protein_coding	21555	NA	NA
191	L1	6	64754311	65243311	1	rs9450883	64841405	0.00149127	ENSG00000188107	EYS	YES	1557	1	intron_variant	MODIFIER	Transcript	ENST00000370621.3	protein_coding	21555	NA	NA
191	L1	6	64754311	65243311	1	rs9450883	64841405	0.00149127	ENSG00000188107	EYS	YES	1557	1	intron_variant	MODIFIER	Transcript	ENST00000503581.1	protein_coding	21555	NA	NA
191	L1	6	64754311	65243311	1	rs4504461	64956790	0.0014187	ENSG00000188107	EYS	YES	1557	1	intron_variant	MODIFIER	Transcript	ENST00000370616.2	protein_coding	21555	NA	NA
191	L1	6	64754311	65243311	1	rs4504461	64956790	0.0014187	ENSG00000188107	EYS	YES	1557	1	intron_variant	MODIFIER	Transcript	ENST00000370621.3	protein_coding	21555	NA	NA
191	L1	6	64754311	65243311	1	rs4504461	64956790	0.0014187	ENSG00000188107	EYS	YES	1557	1	intron_variant	MODIFIER	Transcript	ENST00000503581.1	protein_coding	21555	NA	NA
191	L1	6	64754311	65243311	1	rs4365910	64963273	0.0014187	ENSG00000188107	EYS	YES	1557	1	intron_variant	MODIFIER	Transcript	ENST00000370616.2	protein_coding	21555	NA	NA
191	L1	6	64754311	65243311	1	rs4365910	64963273	0.0014187	ENSG00000188107	EYS	YES	1557	1	intron_variant	MODIFIER	Transcript	ENST00000370621.3	protein_coding	21555	NA	NA
191	L1	6	64754311	65243311	1	rs4365910	64963273	0.0014187	ENSG00000188107	EYS	YES	1557	1	intron_variant	MODIFIER	Transcript	ENST00000503581.1	protein_coding	21555	NA	NA
191	L1	6	64754311	65243311	1	rs9344924	64963796	0.0014187	ENSG00000188107	EYS	YES	1557	1	intron_variant	MODIFIER	Transcript	ENST00000370616.2	protein_coding	21555	NA	NA
191	L1	6	64754311	65243311	1	rs9344924	64963796	0.0014187	ENSG00000188107	EYS	YES	1557	1	intron_variant	MODIFIER	Transcript	ENST00000370621.3	protein_coding	21555	NA	NA
191	L1	6	64754311	65243311	1	rs9344924	64963796	0.0014187	ENSG00000188107	EYS	YES	1557	1	intron_variant	MODIFIER	Transcript	ENST00000503581.1	protein_coding	21555	NA	NA
191	L1	6	64754311	65243311	1	rs9342186	64954384	0.00133626	ENSG00000188107	EYS	YES	1557	1	intron_variant	MODIFIER	Transcript	ENST00000370616.2	protein_coding	21555	NA	NA
191	L1	6	64754311	65243311	1	rs9342186	64954384	0.00133626	ENSG00000188107	EYS	YES	1557	1	intron_variant	MODIFIER	Transcript	ENST00000370621.3	protein_coding	21555	NA	NA
191	L1	6	64754311	65243311	1	rs9342186	64954384	0.00133626	ENSG00000188107	EYS	YES	1557	1	intron_variant	MODIFIER	Transcript	ENST00000503581.1	protein_coding	21555	NA	NA
191	L1	6	64754311	65243311	1	rs4472328	64955117	0.00133626	ENSG00000188107	EYS	YES	1557	1	intron_variant	MODIFIER	Transcript	ENST00000370616.2	protein_coding	21555	NA	NA
191	L1	6	64754311	65243311	1	rs4472328	64955117	0.00133626	ENSG00000188107	EYS	YES	1557	1	intron_variant	MODIFIER	Transcript	ENST00000370621.3	protein_coding	21555	NA	NA
191	L1	6	64754311	65243311	1	rs4472328	64955117	0.00133626	ENSG00000188107	EYS	YES	1557	1	intron_variant	MODIFIER	Transcript	ENST00000503581.1	protein_coding	21555	NA	NA
191	L1	6	64754311	65243311	1	rs664741	65096906	0.00127483	ENSG00000188107	EYS	YES	1557	1	intron_variant	MODIFIER	Transcript	ENST00000370616.2	protein_coding	21555	NA	NA
191	L1	6	64754311	65243311	1	rs664741	65096906	0.00127483	ENSG00000188107	EYS	YES	1557	1	intron_variant	MODIFIER	Transcript	ENST00000370621.3	protein_coding	21555	NA	NA
191	L1	6	64754311	65243311	1	rs664741	65096906	0.00127483	ENSG00000188107	EYS	YES	1557	1	intron_variant	MODIFIER	Transcript	ENST00000503581.1	protein_coding	21555	NA	NA
191	L1	6	64754311	65243311	1	rs9362836	65147410	0.00126632	ENSG00000188107	EYS	YES	1557	1	intron_variant	MODIFIER	Transcript	ENST00000370616.2	protein_coding	21555	NA	NA
191	L1	6	64754311	65243311	1	rs9362836	65147410	0.00126632	ENSG00000188107	EYS	YES	1557	1	intron_variant	MODIFIER	Transcript	ENST00000370621.3	protein_coding	21555	NA	NA
191	L1	6	64754311	65243311	1	rs9362836	65147410	0.00126632	ENSG00000188107	EYS	YES	1557	1	intron_variant	MODIFIER	Transcript	ENST00000503581.1	protein_coding	21555	NA	NA
191	L1	6	64754311	65243311	1	rs9359927	65147829	0.00126632	ENSG00000188107	EYS	YES	1557	1	intron_variant	MODIFIER	Transcript	ENST00000370616.2	protein_coding	21555	NA	NA
191	L1	6	64754311	65243311	1	rs9359927	65147829	0.00126632	ENSG00000188107	EYS	YES	1557	1	intron_variant	MODIFIER	Transcript	ENST00000370621.3	protein_coding	21555	NA	NA
191	L1	6	64754311	65243311	1	rs9359927	65147829	0.00126632	ENSG00000188107	EYS	YES	1557	1	intron_variant	MODIFIER	Transcript	ENST00000503581.1	protein_coding	21555	NA	NA
191	L1	6	64754311	65243311	1	rs9353806	65149185	0.00126632	ENSG00000188107	EYS	YES	1557	1	missense_variant	MODERATE	Transcript	ENST00000370616.2	protein_coding	21555	tolerated(0.08)	benign(0.189)
191	L1	6	64754311	65243311	1	rs9353806	65149185	0.00126632	ENSG00000188107	EYS	YES	1557	1	missense_variant	MODERATE	Transcript	ENST00000370616.2	protein_coding	21555	tolerated(0.5)	benign(0.007)
191	L1	6	64754311	65243311	1	rs9353806	65149185	0.00126632	ENSG00000188107	EYS	YES	1557	1	missense_variant	MODERATE	Transcript	ENST00000370616.2	protein_coding	21555	tolerated(0.27)	benign(0.003)
191	L1	6	64754311	65243311	1	rs9353806	65149185	0.00126632	ENSG00000188107	EYS	YES	1557	1	missense_variant	MODERATE	Transcript	ENST00000370621.3	protein_coding	21555	tolerated(0.08)	benign(0.189)
191	L1	6	64754311	65243311	1	rs9353806	65149185	0.00126632	ENSG00000188107	EYS	YES	1557	1	missense_variant	MODERATE	Transcript	ENST00000370621.3	protein_coding	21555	tolerated(0.5)	benign(0.007)
191	L1	6	64754311	65243311	1	rs9353806	65149185	0.00126632	ENSG00000188107	EYS	YES	1557	1	missense_variant	MODERATE	Transcript	ENST00000370621.3	protein_coding	21555	tolerated(0.27)	benign(0.003)
191	L1	6	64754311	65243311	1	rs9353806	65149185	0.00126632	ENSG00000188107	EYS	YES	1557	1	missense_variant	MODERATE	Transcript	ENST00000503581.1	protein_coding	21555	tolerated(0.07)	benign(0.349)
191	L1	6	64754311	65243311	1	rs9353806	65149185	0.00126632	ENSG00000188107	EYS	YES	1557	1	missense_variant	MODERATE	Transcript	ENST00000503581.1	protein_coding	21555	tolerated(0.47)	benign(0.015)
191	L1	6	64754311	65243311	1	rs9353806	65149185	0.00126632	ENSG00000188107	EYS	YES	1557	1	missense_variant	MODERATE	Transcript	ENST00000503581.1	protein_coding	21555	tolerated(0.25)	benign(0.007)
191	L1	6	64754311	65243311	1	rs3915899	64967717	0.00126039	ENSG00000188107	EYS	YES	1557	1	intron_variant	MODIFIER	Transcript	ENST00000370616.2	protein_coding	21555	NA	NA
191	L1	6	64754311	65243311	1	rs3915899	64967717	0.00126039	ENSG00000188107	EYS	YES	1557	1	intron_variant	MODIFIER	Transcript	ENST00000370621.3	protein_coding	21555	NA	NA
191	L1	6	64754311	65243311	1	rs3915899	64967717	0.00126039	ENSG00000188107	EYS	YES	1557	1	intron_variant	MODIFIER	Transcript	ENST00000503581.1	protein_coding	21555	NA	NA
191	L1	6	64754311	65243311	1	rs9362433	64785871	0.00120113	ENSG00000188107	EYS	YES	1557	1	intron_variant	MODIFIER	Transcript	ENST00000370616.2	protein_coding	21555	NA	NA
191	L1	6	64754311	65243311	1	rs9362433	64785871	0.00120113	ENSG00000188107	EYS	YES	1557	1	intron_variant	MODIFIER	Transcript	ENST00000370621.3	protein_coding	21555	NA	NA
191	L1	6	64754311	65243311	1	rs9362433	64785871	0.00120113	ENSG00000188107	EYS	YES	1557	1	intron_variant	MODIFIER	Transcript	ENST00000503581.1	protein_coding	21555	NA	NA
191	L1	6	64754311	65243311	1	rs9344908	64947296	0.00119308	ENSG00000188107	EYS	YES	1557	1	intron_variant	MODIFIER	Transcript	ENST00000370616.2	protein_coding	21555	NA	NA
191	L1	6	64754311	65243311	1	rs9344908	64947296	0.00119308	ENSG00000188107	EYS	YES	1557	1	intron_variant	MODIFIER	Transcript	ENST00000370621.3	protein_coding	21555	NA	NA
191	L1	6	64754311	65243311	1	rs9344908	64947296	0.00119308	ENSG00000188107	EYS	YES	1557	1	intron_variant	MODIFIER	Transcript	ENST00000503581.1	protein_coding	21555	NA	NA
191	L1	6	64754311	65243311	1	rs9353663	64962408	0.00119308	ENSG00000188107	EYS	YES	1557	1	intron_variant	MODIFIER	Transcript	ENST00000370616.2	protein_coding	21555	NA	NA
191	L1	6	64754311	65243311	1	rs9353663	64962408	0.00119308	ENSG00000188107	EYS	YES	1557	1	intron_variant	MODIFIER	Transcript	ENST00000370621.3	protein_coding	21555	NA	NA
191	L1	6	64754311	65243311	1	rs9353663	64962408	0.00119308	ENSG00000188107	EYS	YES	1557	1	intron_variant	MODIFIER	Transcript	ENST00000503581.1	protein_coding	21555	NA	NA
191	L1	6	64754311	65243311	1	rs9362635	64962763	0.00119308	ENSG00000188107	EYS	YES	1557	1	intron_variant	MODIFIER	Transcript	ENST00000370616.2	protein_coding	21555	NA	NA
191	L1	6	64754311	65243311	1	rs9362635	64962763	0.00119308	ENSG00000188107	EYS	YES	1557	1	intron_variant	MODIFIER	Transcript	ENST00000370621.3	protein_coding	21555	NA	NA
191	L1	6	64754311	65243311	1	rs9362635	64962763	0.00119308	ENSG00000188107	EYS	YES	1557	1	intron_variant	MODIFIER	Transcript	ENST00000503581.1	protein_coding	21555	NA	NA
191	L1	6	64754311	65243311	1	rs4599616	64962968	0.00119308	ENSG00000188107	EYS	YES	1557	1	intron_variant	MODIFIER	Transcript	ENST00000370616.2	protein_coding	21555	NA	NA
191	L1	6	64754311	65243311	1	rs4599616	64962968	0.00119308	ENSG00000188107	EYS	YES	1557	1	intron_variant	MODIFIER	Transcript	ENST00000370621.3	protein_coding	21555	NA	NA
191	L1	6	64754311	65243311	1	rs4599616	64962968	0.00119308	ENSG00000188107	EYS	YES	1557	1	intron_variant	MODIFIER	Transcript	ENST00000503581.1	protein_coding	21555	NA	NA
191	L1	6	64754311	65243311	1	rs9353665	64964003	0.00119308	ENSG00000188107	EYS	YES	1557	1	intron_variant	MODIFIER	Transcript	ENST00000370616.2	protein_coding	21555	NA	NA
191	L1	6	64754311	65243311	1	rs9353665	64964003	0.00119308	ENSG00000188107	EYS	YES	1557	1	intron_variant	MODIFIER	Transcript	ENST00000370621.3	protein_coding	21555	NA	NA
191	L1	6	64754311	65243311	1	rs9353665	64964003	0.00119308	ENSG00000188107	EYS	YES	1557	1	intron_variant	MODIFIER	Transcript	ENST00000503581.1	protein_coding	21555	NA	NA
191	L1	6	64754311	65243311	1	rs1338831	65145675	0.00119308	ENSG00000188107	EYS	YES	1557	1	intron_variant	MODIFIER	Transcript	ENST00000370616.2	protein_coding	21555	NA	NA
191	L1	6	64754311	65243311	1	rs1338831	65145675	0.00119308	ENSG00000188107	EYS	YES	1557	1	intron_variant	MODIFIER	Transcript	ENST00000370621.3	protein_coding	21555	NA	NA
191	L1	6	64754311	65243311	1	rs1338831	65145675	0.00119308	ENSG00000188107	EYS	YES	1557	1	intron_variant	MODIFIER	Transcript	ENST00000503581.1	protein_coding	21555	NA	NA
191	L1	6	64754311	65243311	1	rs9351255	65146644	0.00119308	ENSG00000188107	EYS	YES	1557	1	intron_variant	MODIFIER	Transcript	ENST00000370616.2	protein_coding	21555	NA	NA
191	L1	6	64754311	65243311	1	rs9351255	65146644	0.00119308	ENSG00000188107	EYS	YES	1557	1	intron_variant	MODIFIER	Transcript	ENST00000370621.3	protein_coding	21555	NA	NA
191	L1	6	64754311	65243311	1	rs9351255	65146644	0.00119308	ENSG00000188107	EYS	YES	1557	1	intron_variant	MODIFIER	Transcript	ENST00000503581.1	protein_coding	21555	NA	NA
191	L1	6	64754311	65243311	1	rs1555226	64964775	0.00119301	ENSG00000188107	EYS	YES	1557	1	intron_variant	MODIFIER	Transcript	ENST00000370616.2	protein_coding	21555	NA	NA
191	L1	6	64754311	65243311	1	rs1555226	64964775	0.00119301	ENSG00000188107	EYS	YES	1557	1	intron_variant	MODIFIER	Transcript	ENST00000370621.3	protein_coding	21555	NA	NA
191	L1	6	64754311	65243311	1	rs1555226	64964775	0.00119301	ENSG00000188107	EYS	YES	1557	1	intron_variant	MODIFIER	Transcript	ENST00000503581.1	protein_coding	21555	NA	NA
191	L1	6	64754311	65243311	1	rs1555225	64964979	0.00119301	ENSG00000188107	EYS	YES	1557	1	intron_variant	MODIFIER	Transcript	ENST00000370616.2	protein_coding	21555	NA	NA
191	L1	6	64754311	65243311	1	rs1555225	64964979	0.00119301	ENSG00000188107	EYS	YES	1557	1	intron_variant	MODIFIER	Transcript	ENST00000370621.3	protein_coding	21555	NA	NA
191	L1	6	64754311	65243311	1	rs1555225	64964979	0.00119301	ENSG00000188107	EYS	YES	1557	1	intron_variant	MODIFIER	Transcript	ENST00000503581.1	protein_coding	21555	NA	NA
191	L1	6	64754311	65243311	1	rs1555224	64965104	0.00119301	ENSG00000188107	EYS	YES	1557	1	intron_variant	MODIFIER	Transcript	ENST00000370616.2	protein_coding	21555	NA	NA
191	L1	6	64754311	65243311	1	rs1555224	64965104	0.00119301	ENSG00000188107	EYS	YES	1557	1	intron_variant	MODIFIER	Transcript	ENST00000370621.3	protein_coding	21555	NA	NA
191	L1	6	64754311	65243311	1	rs1555224	64965104	0.00119301	ENSG00000188107	EYS	YES	1557	1	intron_variant	MODIFIER	Transcript	ENST00000503581.1	protein_coding	21555	NA	NA
191	L1	6	64754311	65243311	1	rs2180036	64965159	0.00119301	ENSG00000188107	EYS	YES	1557	1	intron_variant	MODIFIER	Transcript	ENST00000370616.2	protein_coding	21555	NA	NA
191	L1	6	64754311	65243311	1	rs2180036	64965159	0.00119301	ENSG00000188107	EYS	YES	1557	1	intron_variant	MODIFIER	Transcript	ENST00000370621.3	protein_coding	21555	NA	NA
191	L1	6	64754311	65243311	1	rs2180036	64965159	0.00119301	ENSG00000188107	EYS	YES	1557	1	intron_variant	MODIFIER	Transcript	ENST00000503581.1	protein_coding	21555	NA	NA
191	L1	6	64754311	65243311	1	rs7764565	64965568	0.00119301	ENSG00000188107	EYS	YES	1557	1	intron_variant	MODIFIER	Transcript	ENST00000370616.2	protein_coding	21555	NA	NA
191	L1	6	64754311	65243311	1	rs7764565	64965568	0.00119301	ENSG00000188107	EYS	YES	1557	1	intron_variant	MODIFIER	Transcript	ENST00000370621.3	protein_coding	21555	NA	NA
191	L1	6	64754311	65243311	1	rs7764565	64965568	0.00119301	ENSG00000188107	EYS	YES	1557	1	intron_variant	MODIFIER	Transcript	ENST00000503581.1	protein_coding	21555	NA	NA
191	L1	6	64754311	65243311	1	rs2057165	64966049	0.00119301	ENSG00000188107	EYS	YES	1557	1	intron_variant	MODIFIER	Transcript	ENST00000370616.2	protein_coding	21555	NA	NA
191	L1	6	64754311	65243311	1	rs2057165	64966049	0.00119301	ENSG00000188107	EYS	YES	1557	1	intron_variant	MODIFIER	Transcript	ENST00000370621.3	protein_coding	21555	NA	NA
191	L1	6	64754311	65243311	1	rs2057165	64966049	0.00119301	ENSG00000188107	EYS	YES	1557	1	intron_variant	MODIFIER	Transcript	ENST00000503581.1	protein_coding	21555	NA	NA
191	L1	6	64754311	65243311	1	rs2057163	64966131	0.00119301	ENSG00000188107	EYS	YES	1557	1	intron_variant	MODIFIER	Transcript	ENST00000370616.2	protein_coding	21555	NA	NA
191	L1	6	64754311	65243311	1	rs2057163	64966131	0.00119301	ENSG00000188107	EYS	YES	1557	1	intron_variant	MODIFIER	Transcript	ENST00000370621.3	protein_coding	21555	NA	NA
191	L1	6	64754311	65243311	1	rs2057163	64966131	0.00119301	ENSG00000188107	EYS	YES	1557	1	intron_variant	MODIFIER	Transcript	ENST00000503581.1	protein_coding	21555	NA	NA
191	L1	6	64754311	65243311	1	rs1543405	64966644	0.00119301	ENSG00000188107	EYS	YES	1557	1	intron_variant	MODIFIER	Transcript	ENST00000370616.2	protein_coding	21555	NA	NA
191	L1	6	64754311	65243311	1	rs1543405	64966644	0.00119301	ENSG00000188107	EYS	YES	1557	1	intron_variant	MODIFIER	Transcript	ENST00000370621.3	protein_coding	21555	NA	NA
191	L1	6	64754311	65243311	1	rs1543405	64966644	0.00119301	ENSG00000188107	EYS	YES	1557	1	intron_variant	MODIFIER	Transcript	ENST00000503581.1	protein_coding	21555	NA	NA
191	L1	6	64754311	65243311	1	rs1922961	64966838	0.00119301	ENSG00000188107	EYS	YES	1557	1	intron_variant	MODIFIER	Transcript	ENST00000370616.2	protein_coding	21555	NA	NA
191	L1	6	64754311	65243311	1	rs1922961	64966838	0.00119301	ENSG00000188107	EYS	YES	1557	1	intron_variant	MODIFIER	Transcript	ENST00000370621.3	protein_coding	21555	NA	NA
191	L1	6	64754311	65243311	1	rs1922961	64966838	0.00119301	ENSG00000188107	EYS	YES	1557	1	intron_variant	MODIFIER	Transcript	ENST00000503581.1	protein_coding	21555	NA	NA
191	L1	6	64754311	65243311	1	rs1922963	64967047	0.00119301	ENSG00000188107	EYS	YES	1557	1	intron_variant	MODIFIER	Transcript	ENST00000370616.2	protein_coding	21555	NA	NA
191	L1	6	64754311	65243311	1	rs1922963	64967047	0.00119301	ENSG00000188107	EYS	YES	1557	1	intron_variant	MODIFIER	Transcript	ENST00000370621.3	protein_coding	21555	NA	NA
191	L1	6	64754311	65243311	1	rs1922963	64967047	0.00119301	ENSG00000188107	EYS	YES	1557	1	intron_variant	MODIFIER	Transcript	ENST00000503581.1	protein_coding	21555	NA	NA
191	L1	6	64754311	65243311	1	rs9362642	64967203	0.00119301	ENSG00000188107	EYS	YES	1557	1	intron_variant	MODIFIER	Transcript	ENST00000370616.2	protein_coding	21555	NA	NA
191	L1	6	64754311	65243311	1	rs9362642	64967203	0.00119301	ENSG00000188107	EYS	YES	1557	1	intron_variant	MODIFIER	Transcript	ENST00000370621.3	protein_coding	21555	NA	NA
191	L1	6	64754311	65243311	1	rs9362642	64967203	0.00119301	ENSG00000188107	EYS	YES	1557	1	intron_variant	MODIFIER	Transcript	ENST00000503581.1	protein_coding	21555	NA	NA
191	L1	6	64754311	65243311	1	rs1555223	64967460	0.00119301	ENSG00000188107	EYS	YES	1557	1	intron_variant	MODIFIER	Transcript	ENST00000370616.2	protein_coding	21555	NA	NA
191	L1	6	64754311	65243311	1	rs1555223	64967460	0.00119301	ENSG00000188107	EYS	YES	1557	1	intron_variant	MODIFIER	Transcript	ENST00000370621.3	protein_coding	21555	NA	NA
191	L1	6	64754311	65243311	1	rs1555223	64967460	0.00119301	ENSG00000188107	EYS	YES	1557	1	intron_variant	MODIFIER	Transcript	ENST00000503581.1	protein_coding	21555	NA	NA
191	L1	6	64754311	65243311	1	rs9342191	64967637	0.00119301	ENSG00000188107	EYS	YES	1557	1	intron_variant	MODIFIER	Transcript	ENST00000370616.2	protein_coding	21555	NA	NA
191	L1	6	64754311	65243311	1	rs9342191	64967637	0.00119301	ENSG00000188107	EYS	YES	1557	1	intron_variant	MODIFIER	Transcript	ENST00000370621.3	protein_coding	21555	NA	NA
191	L1	6	64754311	65243311	1	rs9342191	64967637	0.00119301	ENSG00000188107	EYS	YES	1557	1	intron_variant	MODIFIER	Transcript	ENST00000503581.1	protein_coding	21555	NA	NA
191	L1	6	64754311	65243311	1	rs3930877	64967824	0.00119301	ENSG00000188107	EYS	YES	1557	1	intron_variant	MODIFIER	Transcript	ENST00000370616.2	protein_coding	21555	NA	NA
191	L1	6	64754311	65243311	1	rs3930877	64967824	0.00119301	ENSG00000188107	EYS	YES	1557	1	intron_variant	MODIFIER	Transcript	ENST00000370621.3	protein_coding	21555	NA	NA
191	L1	6	64754311	65243311	1	rs3930877	64967824	0.00119301	ENSG00000188107	EYS	YES	1557	1	intron_variant	MODIFIER	Transcript	ENST00000503581.1	protein_coding	21555	NA	NA
191	L1	6	64754311	65243311	1	rs10806408	64967834	0.00119301	ENSG00000188107	EYS	YES	1557	1	intron_variant	MODIFIER	Transcript	ENST00000370616.2	protein_coding	21555	NA	NA
191	L1	6	64754311	65243311	1	rs10806408	64967834	0.00119301	ENSG00000188107	EYS	YES	1557	1	intron_variant	MODIFIER	Transcript	ENST00000370621.3	protein_coding	21555	NA	NA
191	L1	6	64754311	65243311	1	rs10806408	64967834	0.00119301	ENSG00000188107	EYS	YES	1557	1	intron_variant	MODIFIER	Transcript	ENST00000503581.1	protein_coding	21555	NA	NA
191	L1	6	64754311	65243311	1	rs9342192	64967908	0.00119301	ENSG00000188107	EYS	YES	1557	1	intron_variant	MODIFIER	Transcript	ENST00000370616.2	protein_coding	21555	NA	NA
191	L1	6	64754311	65243311	1	rs9342192	64967908	0.00119301	ENSG00000188107	EYS	YES	1557	1	intron_variant	MODIFIER	Transcript	ENST00000370621.3	protein_coding	21555	NA	NA
191	L1	6	64754311	65243311	1	rs9342192	64967908	0.00119301	ENSG00000188107	EYS	YES	1557	1	intron_variant	MODIFIER	Transcript	ENST00000503581.1	protein_coding	21555	NA	NA
191	L1	6	64754311	65243311	1	rs2057162	64968059	0.00119301	ENSG00000188107	EYS	YES	1557	1	intron_variant	MODIFIER	Transcript	ENST00000370616.2	protein_coding	21555	NA	NA
191	L1	6	64754311	65243311	1	rs2057162	64968059	0.00119301	ENSG00000188107	EYS	YES	1557	1	intron_variant	MODIFIER	Transcript	ENST00000370621.3	protein_coding	21555	NA	NA
191	L1	6	64754311	65243311	1	rs2057162	64968059	0.00119301	ENSG00000188107	EYS	YES	1557	1	intron_variant	MODIFIER	Transcript	ENST00000503581.1	protein_coding	21555	NA	NA
191	L1	6	64754311	65243311	1	rs2057161	64968189	0.00119301	ENSG00000188107	EYS	YES	1557	1	intron_variant	MODIFIER	Transcript	ENST00000370616.2	protein_coding	21555	NA	NA
191	L1	6	64754311	65243311	1	rs2057161	64968189	0.00119301	ENSG00000188107	EYS	YES	1557	1	intron_variant	MODIFIER	Transcript	ENST00000370621.3	protein_coding	21555	NA	NA
191	L1	6	64754311	65243311	1	rs2057161	64968189	0.00119301	ENSG00000188107	EYS	YES	1557	1	intron_variant	MODIFIER	Transcript	ENST00000503581.1	protein_coding	21555	NA	NA
191	L1	6	64754311	65243311	1	rs2057160	64968295	0.00119301	ENSG00000188107	EYS	YES	1557	1	intron_variant	MODIFIER	Transcript	ENST00000370616.2	protein_coding	21555	NA	NA
191	L1	6	64754311	65243311	1	rs2057160	64968295	0.00119301	ENSG00000188107	EYS	YES	1557	1	intron_variant	MODIFIER	Transcript	ENST00000370621.3	protein_coding	21555	NA	NA
191	L1	6	64754311	65243311	1	rs2057160	64968295	0.00119301	ENSG00000188107	EYS	YES	1557	1	intron_variant	MODIFIER	Transcript	ENST00000503581.1	protein_coding	21555	NA	NA
191	L1	6	64754311	65243311	1	rs9344931	64968621	0.00119301	ENSG00000188107	EYS	YES	1557	1	intron_variant	MODIFIER	Transcript	ENST00000370616.2	protein_coding	21555	NA	NA
191	L1	6	64754311	65243311	1	rs9344931	64968621	0.00119301	ENSG00000188107	EYS	YES	1557	1	intron_variant	MODIFIER	Transcript	ENST00000370621.3	protein_coding	21555	NA	NA
191	L1	6	64754311	65243311	1	rs9344931	64968621	0.00119301	ENSG00000188107	EYS	YES	1557	1	intron_variant	MODIFIER	Transcript	ENST00000503581.1	protein_coding	21555	NA	NA
191	L1	6	64754311	65243311	1	rs9362645	64968647	0.00119301	ENSG00000188107	EYS	YES	1557	1	intron_variant	MODIFIER	Transcript	ENST00000370616.2	protein_coding	21555	NA	NA
191	L1	6	64754311	65243311	1	rs9362645	64968647	0.00119301	ENSG00000188107	EYS	YES	1557	1	intron_variant	MODIFIER	Transcript	ENST00000370621.3	protein_coding	21555	NA	NA
191	L1	6	64754311	65243311	1	rs9362645	64968647	0.00119301	ENSG00000188107	EYS	YES	1557	1	intron_variant	MODIFIER	Transcript	ENST00000503581.1	protein_coding	21555	NA	NA
191	L1	6	64754311	65243311	1	rs9362646	64968799	0.00119301	ENSG00000188107	EYS	YES	1557	1	intron_variant	MODIFIER	Transcript	ENST00000370616.2	protein_coding	21555	NA	NA
191	L1	6	64754311	65243311	1	rs9362646	64968799	0.00119301	ENSG00000188107	EYS	YES	1557	1	intron_variant	MODIFIER	Transcript	ENST00000370621.3	protein_coding	21555	NA	NA
191	L1	6	64754311	65243311	1	rs9362646	64968799	0.00119301	ENSG00000188107	EYS	YES	1557	1	intron_variant	MODIFIER	Transcript	ENST00000503581.1	protein_coding	21555	NA	NA
191	L1	6	64754311	65243311	1	rs6930252	64969656	0.00119301	ENSG00000188107	EYS	YES	1557	1	intron_variant	MODIFIER	Transcript	ENST00000370616.2	protein_coding	21555	NA	NA
191	L1	6	64754311	65243311	1	rs6930252	64969656	0.00119301	ENSG00000188107	EYS	YES	1557	1	intron_variant	MODIFIER	Transcript	ENST00000370621.3	protein_coding	21555	NA	NA
191	L1	6	64754311	65243311	1	rs6930252	64969656	0.00119301	ENSG00000188107	EYS	YES	1557	1	intron_variant	MODIFIER	Transcript	ENST00000503581.1	protein_coding	21555	NA	NA
191	L1	6	64754311	65243311	1	rs6415028	65158194	0.00113263	ENSG00000188107	EYS	YES	1557	1	intron_variant	MODIFIER	Transcript	ENST00000370616.2	protein_coding	21555	NA	NA
191	L1	6	64754311	65243311	1	rs6415028	65158194	0.00113263	ENSG00000188107	EYS	YES	1557	1	intron_variant	MODIFIER	Transcript	ENST00000370621.3	protein_coding	21555	NA	NA
191	L1	6	64754311	65243311	1	rs6415028	65158194	0.00113263	ENSG00000188107	EYS	YES	1557	1	intron_variant	MODIFIER	Transcript	ENST00000503581.1	protein_coding	21555	NA	NA
191	L1	6	64754311	65243311	1	rs2095661	65158469	0.00113263	ENSG00000188107	EYS	YES	1557	1	intron_variant	MODIFIER	Transcript	ENST00000370616.2	protein_coding	21555	NA	NA
191	L1	6	64754311	65243311	1	rs2095661	65158469	0.00113263	ENSG00000188107	EYS	YES	1557	1	intron_variant	MODIFIER	Transcript	ENST00000370621.3	protein_coding	21555	NA	NA
191	L1	6	64754311	65243311	1	rs2095661	65158469	0.00113263	ENSG00000188107	EYS	YES	1557	1	intron_variant	MODIFIER	Transcript	ENST00000503581.1	protein_coding	21555	NA	NA
191	L1	6	64754311	65243311	1	rs7747790	64965636	0.00112933	ENSG00000188107	EYS	YES	1557	1	intron_variant	MODIFIER	Transcript	ENST00000370616.2	protein_coding	21555	NA	NA
191	L1	6	64754311	65243311	1	rs7747790	64965636	0.00112933	ENSG00000188107	EYS	YES	1557	1	intron_variant	MODIFIER	Transcript	ENST00000370621.3	protein_coding	21555	NA	NA
191	L1	6	64754311	65243311	1	rs7747790	64965636	0.00112933	ENSG00000188107	EYS	YES	1557	1	intron_variant	MODIFIER	Transcript	ENST00000503581.1	protein_coding	21555	NA	NA
191	L1	6	64754311	65243311	1	rs7768934	64965829	0.00112933	ENSG00000188107	EYS	YES	1557	1	intron_variant	MODIFIER	Transcript	ENST00000370616.2	protein_coding	21555	NA	NA
191	L1	6	64754311	65243311	1	rs7768934	64965829	0.00112933	ENSG00000188107	EYS	YES	1557	1	intron_variant	MODIFIER	Transcript	ENST00000370621.3	protein_coding	21555	NA	NA
191	L1	6	64754311	65243311	1	rs7768934	64965829	0.00112933	ENSG00000188107	EYS	YES	1557	1	intron_variant	MODIFIER	Transcript	ENST00000503581.1	protein_coding	21555	NA	NA
191	L1	6	64754311	65243311	1	rs7773042	64965832	0.00112933	ENSG00000188107	EYS	YES	1557	1	intron_variant	MODIFIER	Transcript	ENST00000370616.2	protein_coding	21555	NA	NA
191	L1	6	64754311	65243311	1	rs7773042	64965832	0.00112933	ENSG00000188107	EYS	YES	1557	1	intron_variant	MODIFIER	Transcript	ENST00000370621.3	protein_coding	21555	NA	NA
191	L1	6	64754311	65243311	1	rs7773042	64965832	0.00112933	ENSG00000188107	EYS	YES	1557	1	intron_variant	MODIFIER	Transcript	ENST00000503581.1	protein_coding	21555	NA	NA
191	L1	6	64754311	65243311	1	rs2057164	64966127	0.00112933	ENSG00000188107	EYS	YES	1557	1	intron_variant	MODIFIER	Transcript	ENST00000370616.2	protein_coding	21555	NA	NA
191	L1	6	64754311	65243311	1	rs2057164	64966127	0.00112933	ENSG00000188107	EYS	YES	1557	1	intron_variant	MODIFIER	Transcript	ENST00000370621.3	protein_coding	21555	NA	NA
191	L1	6	64754311	65243311	1	rs2057164	64966127	0.00112933	ENSG00000188107	EYS	YES	1557	1	intron_variant	MODIFIER	Transcript	ENST00000503581.1	protein_coding	21555	NA	NA
191	L1	6	64754311	65243311	1	rs6925966	64969879	0.00112933	ENSG00000188107	EYS	YES	1557	1	intron_variant	MODIFIER	Transcript	ENST00000370616.2	protein_coding	21555	NA	NA
191	L1	6	64754311	65243311	1	rs6925966	64969879	0.00112933	ENSG00000188107	EYS	YES	1557	1	intron_variant	MODIFIER	Transcript	ENST00000370621.3	protein_coding	21555	NA	NA
191	L1	6	64754311	65243311	1	rs6925966	64969879	0.00112933	ENSG00000188107	EYS	YES	1557	1	intron_variant	MODIFIER	Transcript	ENST00000503581.1	protein_coding	21555	NA	NA
191	L1	6	64754311	65243311	1	rs6926103	64969911	0.00112933	ENSG00000188107	EYS	YES	1557	1	intron_variant	MODIFIER	Transcript	ENST00000370616.2	protein_coding	21555	NA	NA
191	L1	6	64754311	65243311	1	rs6926103	64969911	0.00112933	ENSG00000188107	EYS	YES	1557	1	intron_variant	MODIFIER	Transcript	ENST00000370621.3	protein_coding	21555	NA	NA
191	L1	6	64754311	65243311	1	rs6926103	64969911	0.00112933	ENSG00000188107	EYS	YES	1557	1	intron_variant	MODIFIER	Transcript	ENST00000503581.1	protein_coding	21555	NA	NA
191	L1	6	64754311	65243311	1	rs1922979	64970820	0.00112933	ENSG00000188107	EYS	YES	1557	1	intron_variant	MODIFIER	Transcript	ENST00000370616.2	protein_coding	21555	NA	NA
191	L1	6	64754311	65243311	1	rs1922979	64970820	0.00112933	ENSG00000188107	EYS	YES	1557	1	intron_variant	MODIFIER	Transcript	ENST00000370621.3	protein_coding	21555	NA	NA
191	L1	6	64754311	65243311	1	rs1922979	64970820	0.00112933	ENSG00000188107	EYS	YES	1557	1	intron_variant	MODIFIER	Transcript	ENST00000503581.1	protein_coding	21555	NA	NA
191	L1	6	64754311	65243311	1	rs9344936	64971602	0.00112933	ENSG00000188107	EYS	YES	1557	1	intron_variant	MODIFIER	Transcript	ENST00000370616.2	protein_coding	21555	NA	NA
191	L1	6	64754311	65243311	1	rs9344936	64971602	0.00112933	ENSG00000188107	EYS	YES	1557	1	intron_variant	MODIFIER	Transcript	ENST00000370621.3	protein_coding	21555	NA	NA
191	L1	6	64754311	65243311	1	rs9344936	64971602	0.00112933	ENSG00000188107	EYS	YES	1557	1	intron_variant	MODIFIER	Transcript	ENST00000503581.1	protein_coding	21555	NA	NA
191	L1	6	64754311	65243311	1	rs6940639	64975895	0.00112933	ENSG00000188107	EYS	YES	1557	1	intron_variant	MODIFIER	Transcript	ENST00000370616.2	protein_coding	21555	NA	NA
191	L1	6	64754311	65243311	1	rs6940639	64975895	0.00112933	ENSG00000188107	EYS	YES	1557	1	intron_variant	MODIFIER	Transcript	ENST00000370621.3	protein_coding	21555	NA	NA
191	L1	6	64754311	65243311	1	rs6940639	64975895	0.00112933	ENSG00000188107	EYS	YES	1557	1	intron_variant	MODIFIER	Transcript	ENST00000503581.1	protein_coding	21555	NA	NA
191	L1	6	64754311	65243311	1	rs9353651	64951447	0.00112425	ENSG00000188107	EYS	YES	1557	1	intron_variant	MODIFIER	Transcript	ENST00000370616.2	protein_coding	21555	NA	NA
191	L1	6	64754311	65243311	1	rs9353651	64951447	0.00112425	ENSG00000188107	EYS	YES	1557	1	intron_variant	MODIFIER	Transcript	ENST00000370621.3	protein_coding	21555	NA	NA
191	L1	6	64754311	65243311	1	rs9353651	64951447	0.00112425	ENSG00000188107	EYS	YES	1557	1	intron_variant	MODIFIER	Transcript	ENST00000503581.1	protein_coding	21555	NA	NA
191	L1	6	64754311	65243311	1	rs7451037	64959264	0.00112425	ENSG00000188107	EYS	YES	1557	1	intron_variant	MODIFIER	Transcript	ENST00000370616.2	protein_coding	21555	NA	NA
191	L1	6	64754311	65243311	1	rs7451037	64959264	0.00112425	ENSG00000188107	EYS	YES	1557	1	intron_variant	MODIFIER	Transcript	ENST00000370621.3	protein_coding	21555	NA	NA
191	L1	6	64754311	65243311	1	rs7451037	64959264	0.00112425	ENSG00000188107	EYS	YES	1557	1	intron_variant	MODIFIER	Transcript	ENST00000503581.1	protein_coding	21555	NA	NA
191	L1	6	64754311	65243311	1	rs1922964	64962855	0.00112425	ENSG00000188107	EYS	YES	1557	1	intron_variant	MODIFIER	Transcript	ENST00000370616.2	protein_coding	21555	NA	NA
191	L1	6	64754311	65243311	1	rs1922964	64962855	0.00112425	ENSG00000188107	EYS	YES	1557	1	intron_variant	MODIFIER	Transcript	ENST00000370621.3	protein_coding	21555	NA	NA
191	L1	6	64754311	65243311	1	rs1922964	64962855	0.00112425	ENSG00000188107	EYS	YES	1557	1	intron_variant	MODIFIER	Transcript	ENST00000503581.1	protein_coding	21555	NA	NA
191	L1	6	64754311	65243311	1	rs9362637	64963678	0.00112425	ENSG00000188107	EYS	YES	1557	1	intron_variant	MODIFIER	Transcript	ENST00000370616.2	protein_coding	21555	NA	NA
191	L1	6	64754311	65243311	1	rs9362637	64963678	0.00112425	ENSG00000188107	EYS	YES	1557	1	intron_variant	MODIFIER	Transcript	ENST00000370621.3	protein_coding	21555	NA	NA
191	L1	6	64754311	65243311	1	rs9362637	64963678	0.00112425	ENSG00000188107	EYS	YES	1557	1	intron_variant	MODIFIER	Transcript	ENST00000503581.1	protein_coding	21555	NA	NA
191	L1	6	64754311	65243311	1	rs9362824	65141470	0.00112425	ENSG00000188107	EYS	YES	1557	1	intron_variant	MODIFIER	Transcript	ENST00000370616.2	protein_coding	21555	NA	NA
191	L1	6	64754311	65243311	1	rs9362824	65141470	0.00112425	ENSG00000188107	EYS	YES	1557	1	intron_variant	MODIFIER	Transcript	ENST00000370621.3	protein_coding	21555	NA	NA
191	L1	6	64754311	65243311	1	rs9362824	65141470	0.00112425	ENSG00000188107	EYS	YES	1557	1	intron_variant	MODIFIER	Transcript	ENST00000503581.1	protein_coding	21555	NA	NA
191	L1	6	64754311	65243311	1	rs1338829	65141943	0.00112425	ENSG00000188107	EYS	YES	1557	1	intron_variant	MODIFIER	Transcript	ENST00000370616.2	protein_coding	21555	NA	NA
191	L1	6	64754311	65243311	1	rs1338829	65141943	0.00112425	ENSG00000188107	EYS	YES	1557	1	intron_variant	MODIFIER	Transcript	ENST00000370621.3	protein_coding	21555	NA	NA
191	L1	6	64754311	65243311	1	rs1338829	65141943	0.00112425	ENSG00000188107	EYS	YES	1557	1	intron_variant	MODIFIER	Transcript	ENST00000503581.1	protein_coding	21555	NA	NA
191	L1	6	64754311	65243311	1	rs1338830	65142083	0.00112425	ENSG00000188107	EYS	YES	1557	1	intron_variant	MODIFIER	Transcript	ENST00000370616.2	protein_coding	21555	NA	NA
191	L1	6	64754311	65243311	1	rs1338830	65142083	0.00112425	ENSG00000188107	EYS	YES	1557	1	intron_variant	MODIFIER	Transcript	ENST00000370621.3	protein_coding	21555	NA	NA
191	L1	6	64754311	65243311	1	rs1338830	65142083	0.00112425	ENSG00000188107	EYS	YES	1557	1	intron_variant	MODIFIER	Transcript	ENST00000503581.1	protein_coding	21555	NA	NA
191	L1	6	64754311	65243311	1	rs4452624	65142497	0.00112425	ENSG00000188107	EYS	YES	1557	1	intron_variant	MODIFIER	Transcript	ENST00000370616.2	protein_coding	21555	NA	NA
191	L1	6	64754311	65243311	1	rs4452624	65142497	0.00112425	ENSG00000188107	EYS	YES	1557	1	intron_variant	MODIFIER	Transcript	ENST00000370621.3	protein_coding	21555	NA	NA
191	L1	6	64754311	65243311	1	rs4452624	65142497	0.00112425	ENSG00000188107	EYS	YES	1557	1	intron_variant	MODIFIER	Transcript	ENST00000503581.1	protein_coding	21555	NA	NA
191	L1	6	64754311	65243311	1	rs12175349	65143483	0.00112425	ENSG00000188107	EYS	YES	1557	1	intron_variant	MODIFIER	Transcript	ENST00000370616.2	protein_coding	21555	NA	NA
191	L1	6	64754311	65243311	1	rs12175349	65143483	0.00112425	ENSG00000188107	EYS	YES	1557	1	intron_variant	MODIFIER	Transcript	ENST00000370621.3	protein_coding	21555	NA	NA
191	L1	6	64754311	65243311	1	rs12175349	65143483	0.00112425	ENSG00000188107	EYS	YES	1557	1	intron_variant	MODIFIER	Transcript	ENST00000503581.1	protein_coding	21555	NA	NA
191	L1	6	64754311	65243311	1	rs12174809	65143659	0.00112425	ENSG00000188107	EYS	YES	1557	1	intron_variant	MODIFIER	Transcript	ENST00000370616.2	protein_coding	21555	NA	NA
191	L1	6	64754311	65243311	1	rs12174809	65143659	0.00112425	ENSG00000188107	EYS	YES	1557	1	intron_variant	MODIFIER	Transcript	ENST00000370621.3	protein_coding	21555	NA	NA
191	L1	6	64754311	65243311	1	rs12174809	65143659	0.00112425	ENSG00000188107	EYS	YES	1557	1	intron_variant	MODIFIER	Transcript	ENST00000503581.1	protein_coding	21555	NA	NA
191	L1	6	64754311	65243311	1	rs12174632	65143725	0.00112425	ENSG00000188107	EYS	YES	1557	1	intron_variant	MODIFIER	Transcript	ENST00000370616.2	protein_coding	21555	NA	NA
191	L1	6	64754311	65243311	1	rs12174632	65143725	0.00112425	ENSG00000188107	EYS	YES	1557	1	intron_variant	MODIFIER	Transcript	ENST00000370621.3	protein_coding	21555	NA	NA
191	L1	6	64754311	65243311	1	rs12174632	65143725	0.00112425	ENSG00000188107	EYS	YES	1557	1	intron_variant	MODIFIER	Transcript	ENST00000503581.1	protein_coding	21555	NA	NA
191	L1	6	64754311	65243311	1	rs9359921	65143936	0.00112425	ENSG00000188107	EYS	YES	1557	1	intron_variant	MODIFIER	Transcript	ENST00000370616.2	protein_coding	21555	NA	NA
191	L1	6	64754311	65243311	1	rs9359921	65143936	0.00112425	ENSG00000188107	EYS	YES	1557	1	intron_variant	MODIFIER	Transcript	ENST00000370621.3	protein_coding	21555	NA	NA
191	L1	6	64754311	65243311	1	rs9359921	65143936	0.00112425	ENSG00000188107	EYS	YES	1557	1	intron_variant	MODIFIER	Transcript	ENST00000503581.1	protein_coding	21555	NA	NA
191	L1	6	64754311	65243311	1	rs3904797	65153963	0.00107445	ENSG00000188107	EYS	YES	1557	1	intron_variant	MODIFIER	Transcript	ENST00000370616.2	protein_coding	21555	NA	NA
191	L1	6	64754311	65243311	1	rs3904797	65153963	0.00107445	ENSG00000188107	EYS	YES	1557	1	intron_variant	MODIFIER	Transcript	ENST00000370621.3	protein_coding	21555	NA	NA
191	L1	6	64754311	65243311	1	rs3904797	65153963	0.00107445	ENSG00000188107	EYS	YES	1557	1	intron_variant	MODIFIER	Transcript	ENST00000503581.1	protein_coding	21555	NA	NA
191	L1	6	64754311	65243311	1	rs9362855	65154413	0.00107445	ENSG00000188107	EYS	YES	1557	1	intron_variant	MODIFIER	Transcript	ENST00000370616.2	protein_coding	21555	NA	NA
191	L1	6	64754311	65243311	1	rs9362855	65154413	0.00107445	ENSG00000188107	EYS	YES	1557	1	intron_variant	MODIFIER	Transcript	ENST00000370621.3	protein_coding	21555	NA	NA
191	L1	6	64754311	65243311	1	rs9362855	65154413	0.00107445	ENSG00000188107	EYS	YES	1557	1	intron_variant	MODIFIER	Transcript	ENST00000503581.1	protein_coding	21555	NA	NA
191	L1	6	64754311	65243311	1	rs13217268	65155219	0.00107445	ENSG00000188107	EYS	YES	1557	1	intron_variant	MODIFIER	Transcript	ENST00000370616.2	protein_coding	21555	NA	NA
191	L1	6	64754311	65243311	1	rs13217268	65155219	0.00107445	ENSG00000188107	EYS	YES	1557	1	intron_variant	MODIFIER	Transcript	ENST00000370621.3	protein_coding	21555	NA	NA
191	L1	6	64754311	65243311	1	rs13217268	65155219	0.00107445	ENSG00000188107	EYS	YES	1557	1	intron_variant	MODIFIER	Transcript	ENST00000503581.1	protein_coding	21555	NA	NA
191	L1	6	64754311	65243311	1	rs9345116	65156071	0.00107445	ENSG00000188107	EYS	YES	1557	1	intron_variant	MODIFIER	Transcript	ENST00000370616.2	protein_coding	21555	NA	NA
191	L1	6	64754311	65243311	1	rs9345116	65156071	0.00107445	ENSG00000188107	EYS	YES	1557	1	intron_variant	MODIFIER	Transcript	ENST00000370621.3	protein_coding	21555	NA	NA
191	L1	6	64754311	65243311	1	rs9345116	65156071	0.00107445	ENSG00000188107	EYS	YES	1557	1	intron_variant	MODIFIER	Transcript	ENST00000503581.1	protein_coding	21555	NA	NA
191	L1	6	64754311	65243311	1	rs56682975	65157239	0.00107445	ENSG00000188107	EYS	YES	1557	1	intron_variant	MODIFIER	Transcript	ENST00000370616.2	protein_coding	21555	NA	NA
191	L1	6	64754311	65243311	1	rs56682975	65157239	0.00107445	ENSG00000188107	EYS	YES	1557	1	intron_variant	MODIFIER	Transcript	ENST00000370621.3	protein_coding	21555	NA	NA
191	L1	6	64754311	65243311	1	rs56682975	65157239	0.00107445	ENSG00000188107	EYS	YES	1557	1	intron_variant	MODIFIER	Transcript	ENST00000503581.1	protein_coding	21555	NA	NA
191	L1	6	64754311	65243311	1	rs13207295	65157460	0.00107445	ENSG00000188107	EYS	YES	1557	1	intron_variant	MODIFIER	Transcript	ENST00000370616.2	protein_coding	21555	NA	NA
191	L1	6	64754311	65243311	1	rs13207295	65157460	0.00107445	ENSG00000188107	EYS	YES	1557	1	intron_variant	MODIFIER	Transcript	ENST00000370621.3	protein_coding	21555	NA	NA
191	L1	6	64754311	65243311	1	rs13207295	65157460	0.00107445	ENSG00000188107	EYS	YES	1557	1	intron_variant	MODIFIER	Transcript	ENST00000503581.1	protein_coding	21555	NA	NA
191	L1	6	64754311	65243311	1	rs9345118	65158037	0.00107445	ENSG00000188107	EYS	YES	1557	1	intron_variant	MODIFIER	Transcript	ENST00000370616.2	protein_coding	21555	NA	NA
191	L1	6	64754311	65243311	1	rs9345118	65158037	0.00107445	ENSG00000188107	EYS	YES	1557	1	intron_variant	MODIFIER	Transcript	ENST00000370621.3	protein_coding	21555	NA	NA
191	L1	6	64754311	65243311	1	rs9345118	65158037	0.00107445	ENSG00000188107	EYS	YES	1557	1	intron_variant	MODIFIER	Transcript	ENST00000503581.1	protein_coding	21555	NA	NA
191	L1	6	64754311	65243311	1	rs2095660	65158473	0.00107445	ENSG00000188107	EYS	YES	1557	1	intron_variant	MODIFIER	Transcript	ENST00000370616.2	protein_coding	21555	NA	NA
191	L1	6	64754311	65243311	1	rs2095660	65158473	0.00107445	ENSG00000188107	EYS	YES	1557	1	intron_variant	MODIFIER	Transcript	ENST00000370621.3	protein_coding	21555	NA	NA
191	L1	6	64754311	65243311	1	rs2095660	65158473	0.00107445	ENSG00000188107	EYS	YES	1557	1	intron_variant	MODIFIER	Transcript	ENST00000503581.1	protein_coding	21555	NA	NA
191	L1	6	64754311	65243311	1	rs13214689	65159242	0.00107445	ENSG00000188107	EYS	YES	1557	1	intron_variant	MODIFIER	Transcript	ENST00000370616.2	protein_coding	21555	NA	NA
191	L1	6	64754311	65243311	1	rs13214689	65159242	0.00107445	ENSG00000188107	EYS	YES	1557	1	intron_variant	MODIFIER	Transcript	ENST00000370621.3	protein_coding	21555	NA	NA
191	L1	6	64754311	65243311	1	rs13214689	65159242	0.00107445	ENSG00000188107	EYS	YES	1557	1	intron_variant	MODIFIER	Transcript	ENST00000503581.1	protein_coding	21555	NA	NA
191	L1	6	64754311	65243311	1	rs1337515	65164326	0.00107445	ENSG00000188107	EYS	YES	1557	1	intron_variant	MODIFIER	Transcript	ENST00000370616.2	protein_coding	21555	NA	NA
191	L1	6	64754311	65243311	1	rs1337515	65164326	0.00107445	ENSG00000188107	EYS	YES	1557	1	intron_variant	MODIFIER	Transcript	ENST00000370621.3	protein_coding	21555	NA	NA
191	L1	6	64754311	65243311	1	rs1337515	65164326	0.00107445	ENSG00000188107	EYS	YES	1557	1	intron_variant	MODIFIER	Transcript	ENST00000503581.1	protein_coding	21555	NA	NA
191	L1	6	64754311	65243311	1	rs4112817	65167496	0.00107445	ENSG00000188107	EYS	YES	1557	1	intron_variant	MODIFIER	Transcript	ENST00000370616.2	protein_coding	21555	NA	NA
191	L1	6	64754311	65243311	1	rs4112817	65167496	0.00107445	ENSG00000188107	EYS	YES	1557	1	intron_variant	MODIFIER	Transcript	ENST00000370621.3	protein_coding	21555	NA	NA
191	L1	6	64754311	65243311	1	rs4112817	65167496	0.00107445	ENSG00000188107	EYS	YES	1557	1	intron_variant	MODIFIER	Transcript	ENST00000503581.1	protein_coding	21555	NA	NA
191	L1	6	64754311	65243311	1	rs66951996	64951781	0.0010659	ENSG00000188107	EYS	YES	1557	1	intron_variant	MODIFIER	Transcript	ENST00000370616.2	protein_coding	21555	NA	NA
191	L1	6	64754311	65243311	1	rs66951996	64951781	0.0010659	ENSG00000188107	EYS	YES	1557	1	intron_variant	MODIFIER	Transcript	ENST00000370621.3	protein_coding	21555	NA	NA
191	L1	6	64754311	65243311	1	rs66951996	64951781	0.0010659	ENSG00000188107	EYS	YES	1557	1	intron_variant	MODIFIER	Transcript	ENST00000503581.1	protein_coding	21555	NA	NA
191	L1	6	64754311	65243311	1	rs4521566	65133408	0.0010659	ENSG00000188107	EYS	YES	1557	1	intron_variant	MODIFIER	Transcript	ENST00000370616.2	protein_coding	21555	NA	NA
191	L1	6	64754311	65243311	1	rs4521566	65133408	0.0010659	ENSG00000188107	EYS	YES	1557	1	intron_variant	MODIFIER	Transcript	ENST00000370621.3	protein_coding	21555	NA	NA
191	L1	6	64754311	65243311	1	rs4521566	65133408	0.0010659	ENSG00000188107	EYS	YES	1557	1	intron_variant	MODIFIER	Transcript	ENST00000503581.1	protein_coding	21555	NA	NA
191	L1	6	64754311	65243311	1	rs16895206	65138015	0.0010659	ENSG00000188107	EYS	YES	1557	1	intron_variant	MODIFIER	Transcript	ENST00000370616.2	protein_coding	21555	NA	NA
191	L1	6	64754311	65243311	1	rs16895206	65138015	0.0010659	ENSG00000188107	EYS	YES	1557	1	intron_variant	MODIFIER	Transcript	ENST00000370621.3	protein_coding	21555	NA	NA
191	L1	6	64754311	65243311	1	rs16895206	65138015	0.0010659	ENSG00000188107	EYS	YES	1557	1	intron_variant	MODIFIER	Transcript	ENST00000503581.1	protein_coding	21555	NA	NA
191	L1	6	64754311	65243311	1	rs13210060	65141102	0.0010659	ENSG00000188107	EYS	YES	1557	1	intron_variant	MODIFIER	Transcript	ENST00000370616.2	protein_coding	21555	NA	NA
191	L1	6	64754311	65243311	1	rs13210060	65141102	0.0010659	ENSG00000188107	EYS	YES	1557	1	intron_variant	MODIFIER	Transcript	ENST00000370621.3	protein_coding	21555	NA	NA
191	L1	6	64754311	65243311	1	rs13210060	65141102	0.0010659	ENSG00000188107	EYS	YES	1557	1	intron_variant	MODIFIER	Transcript	ENST00000503581.1	protein_coding	21555	NA	NA
191	L1	6	64754311	65243311	1	rs6903027	64970063	0.00106336	ENSG00000188107	EYS	YES	1557	1	intron_variant	MODIFIER	Transcript	ENST00000370616.2	protein_coding	21555	NA	NA
191	L1	6	64754311	65243311	1	rs6903027	64970063	0.00106336	ENSG00000188107	EYS	YES	1557	1	intron_variant	MODIFIER	Transcript	ENST00000370621.3	protein_coding	21555	NA	NA
191	L1	6	64754311	65243311	1	rs6903027	64970063	0.00106336	ENSG00000188107	EYS	YES	1557	1	intron_variant	MODIFIER	Transcript	ENST00000503581.1	protein_coding	21555	NA	NA
191	L1	6	64754311	65243311	1	rs1474833	64970272	0.00106336	ENSG00000188107	EYS	YES	1557	1	intron_variant	MODIFIER	Transcript	ENST00000370616.2	protein_coding	21555	NA	NA
191	L1	6	64754311	65243311	1	rs1474833	64970272	0.00106336	ENSG00000188107	EYS	YES	1557	1	intron_variant	MODIFIER	Transcript	ENST00000370621.3	protein_coding	21555	NA	NA
191	L1	6	64754311	65243311	1	rs1474833	64970272	0.00106336	ENSG00000188107	EYS	YES	1557	1	intron_variant	MODIFIER	Transcript	ENST00000503581.1	protein_coding	21555	NA	NA
191	L1	6	64754311	65243311	1	rs1474832	64970325	0.00106336	ENSG00000188107	EYS	YES	1557	1	intron_variant	MODIFIER	Transcript	ENST00000370616.2	protein_coding	21555	NA	NA
191	L1	6	64754311	65243311	1	rs1474832	64970325	0.00106336	ENSG00000188107	EYS	YES	1557	1	intron_variant	MODIFIER	Transcript	ENST00000370621.3	protein_coding	21555	NA	NA
191	L1	6	64754311	65243311	1	rs1474832	64970325	0.00106336	ENSG00000188107	EYS	YES	1557	1	intron_variant	MODIFIER	Transcript	ENST00000503581.1	protein_coding	21555	NA	NA
191	L1	6	64754311	65243311	1	rs1474831	64970352	0.00106336	ENSG00000188107	EYS	YES	1557	1	intron_variant	MODIFIER	Transcript	ENST00000370616.2	protein_coding	21555	NA	NA
191	L1	6	64754311	65243311	1	rs1474831	64970352	0.00106336	ENSG00000188107	EYS	YES	1557	1	intron_variant	MODIFIER	Transcript	ENST00000370621.3	protein_coding	21555	NA	NA
191	L1	6	64754311	65243311	1	rs1474831	64970352	0.00106336	ENSG00000188107	EYS	YES	1557	1	intron_variant	MODIFIER	Transcript	ENST00000503581.1	protein_coding	21555	NA	NA
191	L1	6	64754311	65243311	1	rs1922981	64970937	0.00106336	ENSG00000188107	EYS	YES	1557	1	intron_variant	MODIFIER	Transcript	ENST00000370616.2	protein_coding	21555	NA	NA
191	L1	6	64754311	65243311	1	rs1922981	64970937	0.00106336	ENSG00000188107	EYS	YES	1557	1	intron_variant	MODIFIER	Transcript	ENST00000370621.3	protein_coding	21555	NA	NA
191	L1	6	64754311	65243311	1	rs1922981	64970937	0.00106336	ENSG00000188107	EYS	YES	1557	1	intron_variant	MODIFIER	Transcript	ENST00000503581.1	protein_coding	21555	NA	NA
191	L1	6	64754311	65243311	1	rs9362651	64971436	0.00106336	ENSG00000188107	EYS	YES	1557	1	intron_variant	MODIFIER	Transcript	ENST00000370616.2	protein_coding	21555	NA	NA
191	L1	6	64754311	65243311	1	rs9362651	64971436	0.00106336	ENSG00000188107	EYS	YES	1557	1	intron_variant	MODIFIER	Transcript	ENST00000370621.3	protein_coding	21555	NA	NA
191	L1	6	64754311	65243311	1	rs9362651	64971436	0.00106336	ENSG00000188107	EYS	YES	1557	1	intron_variant	MODIFIER	Transcript	ENST00000503581.1	protein_coding	21555	NA	NA
191	L1	6	64754311	65243311	1	rs2180038	64971885	0.00106336	ENSG00000188107	EYS	YES	1557	1	intron_variant	MODIFIER	Transcript	ENST00000370616.2	protein_coding	21555	NA	NA
191	L1	6	64754311	65243311	1	rs2180038	64971885	0.00106336	ENSG00000188107	EYS	YES	1557	1	intron_variant	MODIFIER	Transcript	ENST00000370621.3	protein_coding	21555	NA	NA
191	L1	6	64754311	65243311	1	rs2180038	64971885	0.00106336	ENSG00000188107	EYS	YES	1557	1	intron_variant	MODIFIER	Transcript	ENST00000503581.1	protein_coding	21555	NA	NA
191	L1	6	64754311	65243311	1	rs2180039	64971929	0.00106336	ENSG00000188107	EYS	YES	1557	1	intron_variant	MODIFIER	Transcript	ENST00000370616.2	protein_coding	21555	NA	NA
191	L1	6	64754311	65243311	1	rs2180039	64971929	0.00106336	ENSG00000188107	EYS	YES	1557	1	intron_variant	MODIFIER	Transcript	ENST00000370621.3	protein_coding	21555	NA	NA
191	L1	6	64754311	65243311	1	rs2180039	64971929	0.00106336	ENSG00000188107	EYS	YES	1557	1	intron_variant	MODIFIER	Transcript	ENST00000503581.1	protein_coding	21555	NA	NA
191	L1	6	64754311	65243311	1	rs9451222	64973508	0.00106336	ENSG00000188107	EYS	YES	1557	1	intron_variant	MODIFIER	Transcript	ENST00000370616.2	protein_coding	21555	NA	NA
191	L1	6	64754311	65243311	1	rs9451222	64973508	0.00106336	ENSG00000188107	EYS	YES	1557	1	intron_variant	MODIFIER	Transcript	ENST00000370621.3	protein_coding	21555	NA	NA
191	L1	6	64754311	65243311	1	rs9451222	64973508	0.00106336	ENSG00000188107	EYS	YES	1557	1	intron_variant	MODIFIER	Transcript	ENST00000503581.1	protein_coding	21555	NA	NA
191	L1	6	64754311	65243311	1	rs10806431	65067460	0.00105448	ENSG00000188107	EYS	YES	1557	1	intron_variant	MODIFIER	Transcript	ENST00000370616.2	protein_coding	21555	NA	NA
191	L1	6	64754311	65243311	1	rs10806431	65067460	0.00105448	ENSG00000188107	EYS	YES	1557	1	intron_variant	MODIFIER	Transcript	ENST00000370621.3	protein_coding	21555	NA	NA
191	L1	6	64754311	65243311	1	rs10806431	65067460	0.00105448	ENSG00000188107	EYS	YES	1557	1	intron_variant	MODIFIER	Transcript	ENST00000503581.1	protein_coding	21555	NA	NA
191	L1	6	64754311	65243311	1	rs3904917	65150206	0.00101346	ENSG00000188107	EYS	YES	1557	1	intron_variant	MODIFIER	Transcript	ENST00000370616.2	protein_coding	21555	NA	NA
191	L1	6	64754311	65243311	1	rs3904917	65150206	0.00101346	ENSG00000188107	EYS	YES	1557	1	intron_variant	MODIFIER	Transcript	ENST00000370621.3	protein_coding	21555	NA	NA
191	L1	6	64754311	65243311	1	rs3904917	65150206	0.00101346	ENSG00000188107	EYS	YES	1557	1	intron_variant	MODIFIER	Transcript	ENST00000503581.1	protein_coding	21555	NA	NA
191	L1	6	64754311	65243311	1	rs12173789	65157961	0.00101346	ENSG00000188107	EYS	YES	1557	1	intron_variant	MODIFIER	Transcript	ENST00000370616.2	protein_coding	21555	NA	NA
191	L1	6	64754311	65243311	1	rs12173789	65157961	0.00101346	ENSG00000188107	EYS	YES	1557	1	intron_variant	MODIFIER	Transcript	ENST00000370621.3	protein_coding	21555	NA	NA
191	L1	6	64754311	65243311	1	rs12173789	65157961	0.00101346	ENSG00000188107	EYS	YES	1557	1	intron_variant	MODIFIER	Transcript	ENST00000503581.1	protein_coding	21555	NA	NA
191	L1	6	64754311	65243311	1	rs12174441	65167305	0.00101346	ENSG00000188107	EYS	YES	1557	1	intron_variant	MODIFIER	Transcript	ENST00000370616.2	protein_coding	21555	NA	NA
191	L1	6	64754311	65243311	1	rs12174441	65167305	0.00101346	ENSG00000188107	EYS	YES	1557	1	intron_variant	MODIFIER	Transcript	ENST00000370621.3	protein_coding	21555	NA	NA
191	L1	6	64754311	65243311	1	rs12174441	65167305	0.00101346	ENSG00000188107	EYS	YES	1557	1	intron_variant	MODIFIER	Transcript	ENST00000503581.1	protein_coding	21555	NA	NA
191	L1	6	64754311	65243311	1	rs3889871	65169782	0.00101346	ENSG00000188107	EYS	YES	1557	1	intron_variant	MODIFIER	Transcript	ENST00000370616.2	protein_coding	21555	NA	NA
191	L1	6	64754311	65243311	1	rs3889871	65169782	0.00101346	ENSG00000188107	EYS	YES	1557	1	intron_variant	MODIFIER	Transcript	ENST00000370621.3	protein_coding	21555	NA	NA
191	L1	6	64754311	65243311	1	rs3889871	65169782	0.00101346	ENSG00000188107	EYS	YES	1557	1	intron_variant	MODIFIER	Transcript	ENST00000503581.1	protein_coding	21555	NA	NA
191	L1	6	64754311	65243311	1	rs1884177	64964495	0.00100688	ENSG00000188107	EYS	YES	1557	1	intron_variant	MODIFIER	Transcript	ENST00000370616.2	protein_coding	21555	NA	NA
191	L1	6	64754311	65243311	1	rs1884177	64964495	0.00100688	ENSG00000188107	EYS	YES	1557	1	intron_variant	MODIFIER	Transcript	ENST00000370621.3	protein_coding	21555	NA	NA
191	L1	6	64754311	65243311	1	rs1884177	64964495	0.00100688	ENSG00000188107	EYS	YES	1557	1	intron_variant	MODIFIER	Transcript	ENST00000503581.1	protein_coding	21555	NA	NA
191	L1	6	64754311	65243311	1	rs987041	64972455	0.00100688	ENSG00000188107	EYS	YES	1557	1	intron_variant	MODIFIER	Transcript	ENST00000370616.2	protein_coding	21555	NA	NA
191	L1	6	64754311	65243311	1	rs987041	64972455	0.00100688	ENSG00000188107	EYS	YES	1557	1	intron_variant	MODIFIER	Transcript	ENST00000370621.3	protein_coding	21555	NA	NA
191	L1	6	64754311	65243311	1	rs987041	64972455	0.00100688	ENSG00000188107	EYS	YES	1557	1	intron_variant	MODIFIER	Transcript	ENST00000503581.1	protein_coding	21555	NA	NA
191	L1	6	64754311	65243311	1	rs6927333	64974161	0.00100688	ENSG00000188107	EYS	YES	1557	1	intron_variant	MODIFIER	Transcript	ENST00000370616.2	protein_coding	21555	NA	NA
191	L1	6	64754311	65243311	1	rs6927333	64974161	0.00100688	ENSG00000188107	EYS	YES	1557	1	intron_variant	MODIFIER	Transcript	ENST00000370621.3	protein_coding	21555	NA	NA
191	L1	6	64754311	65243311	1	rs6927333	64974161	0.00100688	ENSG00000188107	EYS	YES	1557	1	intron_variant	MODIFIER	Transcript	ENST00000503581.1	protein_coding	21555	NA	NA
191	L1	6	64754311	65243311	1	rs1922948	64974681	0.00100688	ENSG00000188107	EYS	YES	1557	1	intron_variant	MODIFIER	Transcript	ENST00000370616.2	protein_coding	21555	NA	NA
191	L1	6	64754311	65243311	1	rs1922948	64974681	0.00100688	ENSG00000188107	EYS	YES	1557	1	intron_variant	MODIFIER	Transcript	ENST00000370621.3	protein_coding	21555	NA	NA
191	L1	6	64754311	65243311	1	rs1922948	64974681	0.00100688	ENSG00000188107	EYS	YES	1557	1	intron_variant	MODIFIER	Transcript	ENST00000503581.1	protein_coding	21555	NA	NA
191	L1	6	64754311	65243311	1	rs7760918	64948650	0.00100471	ENSG00000188107	EYS	YES	1557	1	intron_variant	MODIFIER	Transcript	ENST00000370616.2	protein_coding	21555	NA	NA
191	L1	6	64754311	65243311	1	rs7760918	64948650	0.00100471	ENSG00000188107	EYS	YES	1557	1	intron_variant	MODIFIER	Transcript	ENST00000370621.3	protein_coding	21555	NA	NA
191	L1	6	64754311	65243311	1	rs7760918	64948650	0.00100471	ENSG00000188107	EYS	YES	1557	1	intron_variant	MODIFIER	Transcript	ENST00000503581.1	protein_coding	21555	NA	NA
191	L1	6	64754311	65243311	1	rs35507550	64949401	0.00100471	ENSG00000188107	EYS	YES	1557	1	intron_variant	MODIFIER	Transcript	ENST00000370616.2	protein_coding	21555	NA	NA
191	L1	6	64754311	65243311	1	rs35507550	64949401	0.00100471	ENSG00000188107	EYS	YES	1557	1	intron_variant	MODIFIER	Transcript	ENST00000370621.3	protein_coding	21555	NA	NA
191	L1	6	64754311	65243311	1	rs35507550	64949401	0.00100471	ENSG00000188107	EYS	YES	1557	1	intron_variant	MODIFIER	Transcript	ENST00000503581.1	protein_coding	21555	NA	NA
191	L1	6	64754311	65243311	1	rs4473845	64950159	0.00100471	ENSG00000188107	EYS	YES	1557	1	intron_variant	MODIFIER	Transcript	ENST00000370616.2	protein_coding	21555	NA	NA
191	L1	6	64754311	65243311	1	rs4473845	64950159	0.00100471	ENSG00000188107	EYS	YES	1557	1	intron_variant	MODIFIER	Transcript	ENST00000370621.3	protein_coding	21555	NA	NA
191	L1	6	64754311	65243311	1	rs4473845	64950159	0.00100471	ENSG00000188107	EYS	YES	1557	1	intron_variant	MODIFIER	Transcript	ENST00000503581.1	protein_coding	21555	NA	NA
191	L1	6	64754311	65243311	1	rs4263567	64950330	0.00100471	ENSG00000188107	EYS	YES	1557	1	intron_variant	MODIFIER	Transcript	ENST00000370616.2	protein_coding	21555	NA	NA
191	L1	6	64754311	65243311	1	rs4263567	64950330	0.00100471	ENSG00000188107	EYS	YES	1557	1	intron_variant	MODIFIER	Transcript	ENST00000370621.3	protein_coding	21555	NA	NA
191	L1	6	64754311	65243311	1	rs4263567	64950330	0.00100471	ENSG00000188107	EYS	YES	1557	1	intron_variant	MODIFIER	Transcript	ENST00000503581.1	protein_coding	21555	NA	NA
191	L1	6	64754311	65243311	1	rs4710477	65131716	0.00100471	ENSG00000188107	EYS	YES	1557	1	intron_variant	MODIFIER	Transcript	ENST00000370616.2	protein_coding	21555	NA	NA
191	L1	6	64754311	65243311	1	rs4710477	65131716	0.00100471	ENSG00000188107	EYS	YES	1557	1	intron_variant	MODIFIER	Transcript	ENST00000370621.3	protein_coding	21555	NA	NA
191	L1	6	64754311	65243311	1	rs4710477	65131716	0.00100471	ENSG00000188107	EYS	YES	1557	1	intron_variant	MODIFIER	Transcript	ENST00000503581.1	protein_coding	21555	NA	NA
191	L1	6	64754311	65243311	1	rs9362797	65132136	0.00100471	ENSG00000188107	EYS	YES	1557	1	intron_variant	MODIFIER	Transcript	ENST00000370616.2	protein_coding	21555	NA	NA
191	L1	6	64754311	65243311	1	rs9362797	65132136	0.00100471	ENSG00000188107	EYS	YES	1557	1	intron_variant	MODIFIER	Transcript	ENST00000370621.3	protein_coding	21555	NA	NA
191	L1	6	64754311	65243311	1	rs9362797	65132136	0.00100471	ENSG00000188107	EYS	YES	1557	1	intron_variant	MODIFIER	Transcript	ENST00000503581.1	protein_coding	21555	NA	NA
191	L1	6	64754311	65243311	1	rs1416351	65133344	0.00100471	ENSG00000188107	EYS	YES	1557	1	intron_variant	MODIFIER	Transcript	ENST00000370616.2	protein_coding	21555	NA	NA
191	L1	6	64754311	65243311	1	rs1416351	65133344	0.00100471	ENSG00000188107	EYS	YES	1557	1	intron_variant	MODIFIER	Transcript	ENST00000370621.3	protein_coding	21555	NA	NA
191	L1	6	64754311	65243311	1	rs1416351	65133344	0.00100471	ENSG00000188107	EYS	YES	1557	1	intron_variant	MODIFIER	Transcript	ENST00000503581.1	protein_coding	21555	NA	NA
191	L1	6	64754311	65243311	1	rs4428482	65133411	0.00100471	ENSG00000188107	EYS	YES	1557	1	intron_variant	MODIFIER	Transcript	ENST00000370616.2	protein_coding	21555	NA	NA
191	L1	6	64754311	65243311	1	rs4428482	65133411	0.00100471	ENSG00000188107	EYS	YES	1557	1	intron_variant	MODIFIER	Transcript	ENST00000370621.3	protein_coding	21555	NA	NA
191	L1	6	64754311	65243311	1	rs4428482	65133411	0.00100471	ENSG00000188107	EYS	YES	1557	1	intron_variant	MODIFIER	Transcript	ENST00000503581.1	protein_coding	21555	NA	NA
191	L1	6	64754311	65243311	1	rs9345069	65134264	0.00100471	ENSG00000188107	EYS	YES	1557	1	intron_variant	MODIFIER	Transcript	ENST00000370616.2	protein_coding	21555	NA	NA
191	L1	6	64754311	65243311	1	rs9345069	65134264	0.00100471	ENSG00000188107	EYS	YES	1557	1	intron_variant	MODIFIER	Transcript	ENST00000370621.3	protein_coding	21555	NA	NA
191	L1	6	64754311	65243311	1	rs9345069	65134264	0.00100471	ENSG00000188107	EYS	YES	1557	1	intron_variant	MODIFIER	Transcript	ENST00000503581.1	protein_coding	21555	NA	NA
191	L1	6	64754311	65243311	1	rs4321807	65152872	9.616595535036e-4	ENSG00000188107	EYS	YES	1557	1	intron_variant	MODIFIER	Transcript	ENST00000370616.2	protein_coding	21555	NA	NA
191	L1	6	64754311	65243311	1	rs4321807	65152872	9.616595535036e-4	ENSG00000188107	EYS	YES	1557	1	intron_variant	MODIFIER	Transcript	ENST00000370621.3	protein_coding	21555	NA	NA
191	L1	6	64754311	65243311	1	rs4321807	65152872	9.616595535036e-4	ENSG00000188107	EYS	YES	1557	1	intron_variant	MODIFIER	Transcript	ENST00000503581.1	protein_coding	21555	NA	NA
191	L1	6	64754311	65243311	1	rs4235969	64931373	9.5281429206886e-4	ENSG00000188107	EYS	YES	1557	1	intron_variant	MODIFIER	Transcript	ENST00000370616.2	protein_coding	21555	NA	NA
191	L1	6	64754311	65243311	1	rs4235969	64931373	9.5281429206886e-4	ENSG00000188107	EYS	YES	1557	1	intron_variant	MODIFIER	Transcript	ENST00000370621.3	protein_coding	21555	NA	NA
191	L1	6	64754311	65243311	1	rs4235969	64931373	9.5281429206886e-4	ENSG00000188107	EYS	YES	1557	1	intron_variant	MODIFIER	Transcript	ENST00000503581.1	protein_coding	21555	NA	NA
191	L1	6	64754311	65243311	1	rs9351199	64933323	9.5281429206886e-4	ENSG00000188107	EYS	YES	1557	1	intron_variant	MODIFIER	Transcript	ENST00000370616.2	protein_coding	21555	NA	NA
191	L1	6	64754311	65243311	1	rs9351199	64933323	9.5281429206886e-4	ENSG00000188107	EYS	YES	1557	1	intron_variant	MODIFIER	Transcript	ENST00000370621.3	protein_coding	21555	NA	NA
191	L1	6	64754311	65243311	1	rs9351199	64933323	9.5281429206886e-4	ENSG00000188107	EYS	YES	1557	1	intron_variant	MODIFIER	Transcript	ENST00000503581.1	protein_coding	21555	NA	NA
191	L1	6	64754311	65243311	1	rs9351200	64933423	9.5281429206886e-4	ENSG00000188107	EYS	YES	1557	1	intron_variant	MODIFIER	Transcript	ENST00000370616.2	protein_coding	21555	NA	NA
191	L1	6	64754311	65243311	1	rs9351200	64933423	9.5281429206886e-4	ENSG00000188107	EYS	YES	1557	1	intron_variant	MODIFIER	Transcript	ENST00000370621.3	protein_coding	21555	NA	NA
191	L1	6	64754311	65243311	1	rs9351200	64933423	9.5281429206886e-4	ENSG00000188107	EYS	YES	1557	1	intron_variant	MODIFIER	Transcript	ENST00000503581.1	protein_coding	21555	NA	NA
191	L1	6	64754311	65243311	1	rs4710475	64942726	9.5281429206886e-4	ENSG00000188107	EYS	YES	1557	1	intron_variant	MODIFIER	Transcript	ENST00000370616.2	protein_coding	21555	NA	NA
191	L1	6	64754311	65243311	1	rs4710475	64942726	9.5281429206886e-4	ENSG00000188107	EYS	YES	1557	1	intron_variant	MODIFIER	Transcript	ENST00000370621.3	protein_coding	21555	NA	NA
191	L1	6	64754311	65243311	1	rs4710475	64942726	9.5281429206886e-4	ENSG00000188107	EYS	YES	1557	1	intron_variant	MODIFIER	Transcript	ENST00000503581.1	protein_coding	21555	NA	NA
191	L1	6	64754311	65243311	1	rs34720667	65127870	9.5281429206886e-4	ENSG00000188107	EYS	YES	1557	1	intron_variant	MODIFIER	Transcript	ENST00000370616.2	protein_coding	21555	NA	NA
191	L1	6	64754311	65243311	1	rs34720667	65127870	9.5281429206886e-4	ENSG00000188107	EYS	YES	1557	1	intron_variant	MODIFIER	Transcript	ENST00000370621.3	protein_coding	21555	NA	NA
191	L1	6	64754311	65243311	1	rs34720667	65127870	9.5281429206886e-4	ENSG00000188107	EYS	YES	1557	1	intron_variant	MODIFIER	Transcript	ENST00000503581.1	protein_coding	21555	NA	NA
191	L1	6	64754311	65243311	1	rs76164097	65129111	9.5281429206886e-4	ENSG00000188107	EYS	YES	1557	1	intron_variant	MODIFIER	Transcript	ENST00000370616.2	protein_coding	21555	NA	NA
191	L1	6	64754311	65243311	1	rs76164097	65129111	9.5281429206886e-4	ENSG00000188107	EYS	YES	1557	1	intron_variant	MODIFIER	Transcript	ENST00000370621.3	protein_coding	21555	NA	NA
191	L1	6	64754311	65243311	1	rs76164097	65129111	9.5281429206886e-4	ENSG00000188107	EYS	YES	1557	1	intron_variant	MODIFIER	Transcript	ENST00000503581.1	protein_coding	21555	NA	NA
191	L1	6	64754311	65243311	1	rs72889631	65129204	9.5281429206886e-4	ENSG00000188107	EYS	YES	1557	1	intron_variant	MODIFIER	Transcript	ENST00000370616.2	protein_coding	21555	NA	NA
191	L1	6	64754311	65243311	1	rs72889631	65129204	9.5281429206886e-4	ENSG00000188107	EYS	YES	1557	1	intron_variant	MODIFIER	Transcript	ENST00000370621.3	protein_coding	21555	NA	NA
191	L1	6	64754311	65243311	1	rs72889631	65129204	9.5281429206886e-4	ENSG00000188107	EYS	YES	1557	1	intron_variant	MODIFIER	Transcript	ENST00000503581.1	protein_coding	21555	NA	NA
191	L1	6	64754311	65243311	1	rs1591803	65129839	9.5281429206886e-4	ENSG00000188107	EYS	YES	1557	1	intron_variant	MODIFIER	Transcript	ENST00000370616.2	protein_coding	21555	NA	NA
191	L1	6	64754311	65243311	1	rs1591803	65129839	9.5281429206886e-4	ENSG00000188107	EYS	YES	1557	1	intron_variant	MODIFIER	Transcript	ENST00000370621.3	protein_coding	21555	NA	NA
191	L1	6	64754311	65243311	1	rs1591803	65129839	9.5281429206886e-4	ENSG00000188107	EYS	YES	1557	1	intron_variant	MODIFIER	Transcript	ENST00000503581.1	protein_coding	21555	NA	NA
191	L1	6	64754311	65243311	1	rs72889636	65131273	9.5281429206886e-4	ENSG00000188107	EYS	YES	1557	1	intron_variant	MODIFIER	Transcript	ENST00000370616.2	protein_coding	21555	NA	NA
191	L1	6	64754311	65243311	1	rs72889636	65131273	9.5281429206886e-4	ENSG00000188107	EYS	YES	1557	1	intron_variant	MODIFIER	Transcript	ENST00000370621.3	protein_coding	21555	NA	NA
191	L1	6	64754311	65243311	1	rs72889636	65131273	9.5281429206886e-4	ENSG00000188107	EYS	YES	1557	1	intron_variant	MODIFIER	Transcript	ENST00000503581.1	protein_coding	21555	NA	NA
191	L1	6	64754311	65243311	1	rs9362801	65134665	9.5281429206886e-4	ENSG00000188107	EYS	YES	1557	1	intron_variant	MODIFIER	Transcript	ENST00000370616.2	protein_coding	21555	NA	NA
191	L1	6	64754311	65243311	1	rs9362801	65134665	9.5281429206886e-4	ENSG00000188107	EYS	YES	1557	1	intron_variant	MODIFIER	Transcript	ENST00000370621.3	protein_coding	21555	NA	NA
191	L1	6	64754311	65243311	1	rs9362801	65134665	9.5281429206886e-4	ENSG00000188107	EYS	YES	1557	1	intron_variant	MODIFIER	Transcript	ENST00000503581.1	protein_coding	21555	NA	NA
191	L1	6	64754311	65243311	1	rs67129217	65136686	9.5281429206886e-4	ENSG00000188107	EYS	YES	1557	1	intron_variant	MODIFIER	Transcript	ENST00000370616.2	protein_coding	21555	NA	NA
191	L1	6	64754311	65243311	1	rs67129217	65136686	9.5281429206886e-4	ENSG00000188107	EYS	YES	1557	1	intron_variant	MODIFIER	Transcript	ENST00000370621.3	protein_coding	21555	NA	NA
191	L1	6	64754311	65243311	1	rs67129217	65136686	9.5281429206886e-4	ENSG00000188107	EYS	YES	1557	1	intron_variant	MODIFIER	Transcript	ENST00000503581.1	protein_coding	21555	NA	NA
191	L1	6	64754311	65243311	1	rs1474830	64970458	9.48296216698e-4	ENSG00000188107	EYS	YES	1557	1	intron_variant	MODIFIER	Transcript	ENST00000370616.2	protein_coding	21555	NA	NA
191	L1	6	64754311	65243311	1	rs1474830	64970458	9.48296216698e-4	ENSG00000188107	EYS	YES	1557	1	intron_variant	MODIFIER	Transcript	ENST00000370621.3	protein_coding	21555	NA	NA
191	L1	6	64754311	65243311	1	rs1474830	64970458	9.48296216698e-4	ENSG00000188107	EYS	YES	1557	1	intron_variant	MODIFIER	Transcript	ENST00000503581.1	protein_coding	21555	NA	NA
191	L1	6	64754311	65243311	1	rs6915053	64972003	9.48296216698e-4	ENSG00000188107	EYS	YES	1557	1	intron_variant	MODIFIER	Transcript	ENST00000370616.2	protein_coding	21555	NA	NA
191	L1	6	64754311	65243311	1	rs6915053	64972003	9.48296216698e-4	ENSG00000188107	EYS	YES	1557	1	intron_variant	MODIFIER	Transcript	ENST00000370621.3	protein_coding	21555	NA	NA
191	L1	6	64754311	65243311	1	rs6915053	64972003	9.48296216698e-4	ENSG00000188107	EYS	YES	1557	1	intron_variant	MODIFIER	Transcript	ENST00000503581.1	protein_coding	21555	NA	NA
191	L1	6	64754311	65243311	1	rs6915412	64972225	9.48296216698e-4	ENSG00000188107	EYS	YES	1557	1	intron_variant	MODIFIER	Transcript	ENST00000370616.2	protein_coding	21555	NA	NA
191	L1	6	64754311	65243311	1	rs6915412	64972225	9.48296216698e-4	ENSG00000188107	EYS	YES	1557	1	intron_variant	MODIFIER	Transcript	ENST00000370621.3	protein_coding	21555	NA	NA
191	L1	6	64754311	65243311	1	rs6915412	64972225	9.48296216698e-4	ENSG00000188107	EYS	YES	1557	1	intron_variant	MODIFIER	Transcript	ENST00000503581.1	protein_coding	21555	NA	NA
191	L1	6	64754311	65243311	1	rs1922949	64974721	9.48296216698e-4	ENSG00000188107	EYS	YES	1557	1	intron_variant	MODIFIER	Transcript	ENST00000370616.2	protein_coding	21555	NA	NA
191	L1	6	64754311	65243311	1	rs1922949	64974721	9.48296216698e-4	ENSG00000188107	EYS	YES	1557	1	intron_variant	MODIFIER	Transcript	ENST00000370621.3	protein_coding	21555	NA	NA
191	L1	6	64754311	65243311	1	rs1922949	64974721	9.48296216698e-4	ENSG00000188107	EYS	YES	1557	1	intron_variant	MODIFIER	Transcript	ENST00000503581.1	protein_coding	21555	NA	NA
191	L1	6	64754311	65243311	1	rs9362656	64976673	9.48296216698e-4	ENSG00000188107	EYS	YES	1557	1	intron_variant	MODIFIER	Transcript	ENST00000370616.2	protein_coding	21555	NA	NA
191	L1	6	64754311	65243311	1	rs9362656	64976673	9.48296216698e-4	ENSG00000188107	EYS	YES	1557	1	intron_variant	MODIFIER	Transcript	ENST00000370621.3	protein_coding	21555	NA	NA
191	L1	6	64754311	65243311	1	rs9362656	64976673	9.48296216698e-4	ENSG00000188107	EYS	YES	1557	1	intron_variant	MODIFIER	Transcript	ENST00000503581.1	protein_coding	21555	NA	NA
191	L1	6	64754311	65243311	1	rs9359831	64928872	8.9842489208689e-4	ENSG00000188107	EYS	YES	1557	1	intron_variant	MODIFIER	Transcript	ENST00000370616.2	protein_coding	21555	NA	NA
191	L1	6	64754311	65243311	1	rs9359831	64928872	8.9842489208689e-4	ENSG00000188107	EYS	YES	1557	1	intron_variant	MODIFIER	Transcript	ENST00000370621.3	protein_coding	21555	NA	NA
191	L1	6	64754311	65243311	1	rs9359831	64928872	8.9842489208689e-4	ENSG00000188107	EYS	YES	1557	1	intron_variant	MODIFIER	Transcript	ENST00000503581.1	protein_coding	21555	NA	NA
191	L1	6	64754311	65243311	1	rs9351194	64930672	8.9842489208689e-4	ENSG00000188107	EYS	YES	1557	1	intron_variant	MODIFIER	Transcript	ENST00000370616.2	protein_coding	21555	NA	NA
191	L1	6	64754311	65243311	1	rs9351194	64930672	8.9842489208689e-4	ENSG00000188107	EYS	YES	1557	1	intron_variant	MODIFIER	Transcript	ENST00000370621.3	protein_coding	21555	NA	NA
191	L1	6	64754311	65243311	1	rs9351194	64930672	8.9842489208689e-4	ENSG00000188107	EYS	YES	1557	1	intron_variant	MODIFIER	Transcript	ENST00000503581.1	protein_coding	21555	NA	NA
191	L1	6	64754311	65243311	1	rs4435927	64931290	8.9842489208689e-4	ENSG00000188107	EYS	YES	1557	1	intron_variant	MODIFIER	Transcript	ENST00000370616.2	protein_coding	21555	NA	NA
191	L1	6	64754311	65243311	1	rs4435927	64931290	8.9842489208689e-4	ENSG00000188107	EYS	YES	1557	1	intron_variant	MODIFIER	Transcript	ENST00000370621.3	protein_coding	21555	NA	NA
191	L1	6	64754311	65243311	1	rs4435927	64931290	8.9842489208689e-4	ENSG00000188107	EYS	YES	1557	1	intron_variant	MODIFIER	Transcript	ENST00000503581.1	protein_coding	21555	NA	NA
191	L1	6	64754311	65243311	1	rs4235968	64931307	8.9842489208689e-4	ENSG00000188107	EYS	YES	1557	1	intron_variant	MODIFIER	Transcript	ENST00000370616.2	protein_coding	21555	NA	NA
191	L1	6	64754311	65243311	1	rs4235968	64931307	8.9842489208689e-4	ENSG00000188107	EYS	YES	1557	1	intron_variant	MODIFIER	Transcript	ENST00000370621.3	protein_coding	21555	NA	NA
191	L1	6	64754311	65243311	1	rs4235968	64931307	8.9842489208689e-4	ENSG00000188107	EYS	YES	1557	1	intron_variant	MODIFIER	Transcript	ENST00000503581.1	protein_coding	21555	NA	NA
191	L1	6	64754311	65243311	1	rs9351198	64932883	8.9842489208689e-4	ENSG00000188107	EYS	YES	1557	1	intron_variant	MODIFIER	Transcript	ENST00000370616.2	protein_coding	21555	NA	NA
191	L1	6	64754311	65243311	1	rs9351198	64932883	8.9842489208689e-4	ENSG00000188107	EYS	YES	1557	1	intron_variant	MODIFIER	Transcript	ENST00000370621.3	protein_coding	21555	NA	NA
191	L1	6	64754311	65243311	1	rs9351198	64932883	8.9842489208689e-4	ENSG00000188107	EYS	YES	1557	1	intron_variant	MODIFIER	Transcript	ENST00000503581.1	protein_coding	21555	NA	NA
191	L1	6	64754311	65243311	1	rs4710474	64942444	8.9842489208689e-4	ENSG00000188107	EYS	YES	1557	1	intron_variant	MODIFIER	Transcript	ENST00000370616.2	protein_coding	21555	NA	NA
191	L1	6	64754311	65243311	1	rs4710474	64942444	8.9842489208689e-4	ENSG00000188107	EYS	YES	1557	1	intron_variant	MODIFIER	Transcript	ENST00000370621.3	protein_coding	21555	NA	NA
191	L1	6	64754311	65243311	1	rs4710474	64942444	8.9842489208689e-4	ENSG00000188107	EYS	YES	1557	1	intron_variant	MODIFIER	Transcript	ENST00000503581.1	protein_coding	21555	NA	NA
191	L1	6	64754311	65243311	1	rs9351246	65120557	8.9842489208689e-4	ENSG00000188107	EYS	YES	1557	1	intron_variant	MODIFIER	Transcript	ENST00000370616.2	protein_coding	21555	NA	NA
191	L1	6	64754311	65243311	1	rs9351246	65120557	8.9842489208689e-4	ENSG00000188107	EYS	YES	1557	1	intron_variant	MODIFIER	Transcript	ENST00000370621.3	protein_coding	21555	NA	NA
191	L1	6	64754311	65243311	1	rs9351246	65120557	8.9842489208689e-4	ENSG00000188107	EYS	YES	1557	1	intron_variant	MODIFIER	Transcript	ENST00000503581.1	protein_coding	21555	NA	NA
191	L1	6	64754311	65243311	1	rs4286758	65121000	8.9842489208689e-4	ENSG00000188107	EYS	YES	1557	1	intron_variant	MODIFIER	Transcript	ENST00000370616.2	protein_coding	21555	NA	NA
191	L1	6	64754311	65243311	1	rs4286758	65121000	8.9842489208689e-4	ENSG00000188107	EYS	YES	1557	1	intron_variant	MODIFIER	Transcript	ENST00000370621.3	protein_coding	21555	NA	NA
191	L1	6	64754311	65243311	1	rs4286758	65121000	8.9842489208689e-4	ENSG00000188107	EYS	YES	1557	1	intron_variant	MODIFIER	Transcript	ENST00000503581.1	protein_coding	21555	NA	NA
191	L1	6	64754311	65243311	1	rs34693171	65122244	8.9842489208689e-4	ENSG00000188107	EYS	YES	1557	1	intron_variant	MODIFIER	Transcript	ENST00000370616.2	protein_coding	21555	NA	NA
191	L1	6	64754311	65243311	1	rs34693171	65122244	8.9842489208689e-4	ENSG00000188107	EYS	YES	1557	1	intron_variant	MODIFIER	Transcript	ENST00000370621.3	protein_coding	21555	NA	NA
191	L1	6	64754311	65243311	1	rs34693171	65122244	8.9842489208689e-4	ENSG00000188107	EYS	YES	1557	1	intron_variant	MODIFIER	Transcript	ENST00000503581.1	protein_coding	21555	NA	NA
191	L1	6	64754311	65243311	1	rs16895185	65122622	8.9842489208689e-4	ENSG00000188107	EYS	YES	1557	1	intron_variant	MODIFIER	Transcript	ENST00000370616.2	protein_coding	21555	NA	NA
191	L1	6	64754311	65243311	1	rs16895185	65122622	8.9842489208689e-4	ENSG00000188107	EYS	YES	1557	1	intron_variant	MODIFIER	Transcript	ENST00000370621.3	protein_coding	21555	NA	NA
191	L1	6	64754311	65243311	1	rs16895185	65122622	8.9842489208689e-4	ENSG00000188107	EYS	YES	1557	1	intron_variant	MODIFIER	Transcript	ENST00000503581.1	protein_coding	21555	NA	NA
191	L1	6	64754311	65243311	1	rs68016062	65124882	8.9842489208689e-4	ENSG00000188107	EYS	YES	1557	1	intron_variant	MODIFIER	Transcript	ENST00000370616.2	protein_coding	21555	NA	NA
191	L1	6	64754311	65243311	1	rs68016062	65124882	8.9842489208689e-4	ENSG00000188107	EYS	YES	1557	1	intron_variant	MODIFIER	Transcript	ENST00000370621.3	protein_coding	21555	NA	NA
191	L1	6	64754311	65243311	1	rs68016062	65124882	8.9842489208689e-4	ENSG00000188107	EYS	YES	1557	1	intron_variant	MODIFIER	Transcript	ENST00000503581.1	protein_coding	21555	NA	NA
191	L1	6	64754311	65243311	1	rs11752770	65126523	8.9842489208689e-4	ENSG00000188107	EYS	YES	1557	1	intron_variant	MODIFIER	Transcript	ENST00000370616.2	protein_coding	21555	NA	NA
191	L1	6	64754311	65243311	1	rs11752770	65126523	8.9842489208689e-4	ENSG00000188107	EYS	YES	1557	1	intron_variant	MODIFIER	Transcript	ENST00000370621.3	protein_coding	21555	NA	NA
191	L1	6	64754311	65243311	1	rs11752770	65126523	8.9842489208689e-4	ENSG00000188107	EYS	YES	1557	1	intron_variant	MODIFIER	Transcript	ENST00000503581.1	protein_coding	21555	NA	NA
191	L1	6	64754311	65243311	1	rs11751189	65126729	8.9842489208689e-4	ENSG00000188107	EYS	YES	1557	1	intron_variant	MODIFIER	Transcript	ENST00000370616.2	protein_coding	21555	NA	NA
191	L1	6	64754311	65243311	1	rs11751189	65126729	8.9842489208689e-4	ENSG00000188107	EYS	YES	1557	1	intron_variant	MODIFIER	Transcript	ENST00000370621.3	protein_coding	21555	NA	NA
191	L1	6	64754311	65243311	1	rs11751189	65126729	8.9842489208689e-4	ENSG00000188107	EYS	YES	1557	1	intron_variant	MODIFIER	Transcript	ENST00000503581.1	protein_coding	21555	NA	NA
191	L1	6	64754311	65243311	1	rs1856441	65127666	8.9842489208689e-4	ENSG00000188107	EYS	YES	1557	1	intron_variant	MODIFIER	Transcript	ENST00000370616.2	protein_coding	21555	NA	NA
191	L1	6	64754311	65243311	1	rs1856441	65127666	8.9842489208689e-4	ENSG00000188107	EYS	YES	1557	1	intron_variant	MODIFIER	Transcript	ENST00000370621.3	protein_coding	21555	NA	NA
191	L1	6	64754311	65243311	1	rs1856441	65127666	8.9842489208689e-4	ENSG00000188107	EYS	YES	1557	1	intron_variant	MODIFIER	Transcript	ENST00000503581.1	protein_coding	21555	NA	NA
191	L1	6	64754311	65243311	1	rs1832490	65129759	8.9842489208689e-4	ENSG00000188107	EYS	YES	1557	1	intron_variant	MODIFIER	Transcript	ENST00000370616.2	protein_coding	21555	NA	NA
191	L1	6	64754311	65243311	1	rs1832490	65129759	8.9842489208689e-4	ENSG00000188107	EYS	YES	1557	1	intron_variant	MODIFIER	Transcript	ENST00000370621.3	protein_coding	21555	NA	NA
191	L1	6	64754311	65243311	1	rs1832490	65129759	8.9842489208689e-4	ENSG00000188107	EYS	YES	1557	1	intron_variant	MODIFIER	Transcript	ENST00000503581.1	protein_coding	21555	NA	NA
191	L1	6	64754311	65243311	1	rs2144229	64971726	8.9817138498805e-4	ENSG00000188107	EYS	YES	1557	1	intron_variant	MODIFIER	Transcript	ENST00000370616.2	protein_coding	21555	NA	NA
191	L1	6	64754311	65243311	1	rs2144229	64971726	8.9817138498805e-4	ENSG00000188107	EYS	YES	1557	1	intron_variant	MODIFIER	Transcript	ENST00000370621.3	protein_coding	21555	NA	NA
191	L1	6	64754311	65243311	1	rs2144229	64971726	8.9817138498805e-4	ENSG00000188107	EYS	YES	1557	1	intron_variant	MODIFIER	Transcript	ENST00000503581.1	protein_coding	21555	NA	NA
191	L1	6	64754311	65243311	1	rs9353679	64976764	8.9817138498805e-4	ENSG00000188107	EYS	YES	1557	1	intron_variant	MODIFIER	Transcript	ENST00000370616.2	protein_coding	21555	NA	NA
191	L1	6	64754311	65243311	1	rs9353679	64976764	8.9817138498805e-4	ENSG00000188107	EYS	YES	1557	1	intron_variant	MODIFIER	Transcript	ENST00000370621.3	protein_coding	21555	NA	NA
191	L1	6	64754311	65243311	1	rs9353679	64976764	8.9817138498805e-4	ENSG00000188107	EYS	YES	1557	1	intron_variant	MODIFIER	Transcript	ENST00000503581.1	protein_coding	21555	NA	NA
191	L1	6	64754311	65243311	1	rs650553	65061387	8.9817138498805e-4	ENSG00000188107	EYS	YES	1557	1	intron_variant	MODIFIER	Transcript	ENST00000370616.2	protein_coding	21555	NA	NA
191	L1	6	64754311	65243311	1	rs650553	65061387	8.9817138498805e-4	ENSG00000188107	EYS	YES	1557	1	intron_variant	MODIFIER	Transcript	ENST00000370621.3	protein_coding	21555	NA	NA
191	L1	6	64754311	65243311	1	rs650553	65061387	8.9817138498805e-4	ENSG00000188107	EYS	YES	1557	1	intron_variant	MODIFIER	Transcript	ENST00000503581.1	protein_coding	21555	NA	NA
191	L1	6	64754311	65243311	1	rs642459	65071999	8.9817138498805e-4	ENSG00000188107	EYS	YES	1557	1	intron_variant	MODIFIER	Transcript	ENST00000370616.2	protein_coding	21555	NA	NA
191	L1	6	64754311	65243311	1	rs642459	65071999	8.9817138498805e-4	ENSG00000188107	EYS	YES	1557	1	intron_variant	MODIFIER	Transcript	ENST00000370621.3	protein_coding	21555	NA	NA
191	L1	6	64754311	65243311	1	rs642459	65071999	8.9817138498805e-4	ENSG00000188107	EYS	YES	1557	1	intron_variant	MODIFIER	Transcript	ENST00000503581.1	protein_coding	21555	NA	NA
191	L1	6	64754311	65243311	1	rs34614898	64758862	8.6685119014903e-4	ENSG00000188107	EYS	YES	1557	1	intron_variant	MODIFIER	Transcript	ENST00000370616.2	protein_coding	21555	NA	NA
191	L1	6	64754311	65243311	1	rs34614898	64758862	8.6685119014903e-4	ENSG00000188107	EYS	YES	1557	1	intron_variant	MODIFIER	Transcript	ENST00000370621.3	protein_coding	21555	NA	NA
191	L1	6	64754311	65243311	1	rs34614898	64758862	8.6685119014903e-4	ENSG00000188107	EYS	YES	1557	1	intron_variant	MODIFIER	Transcript	ENST00000398580.3	protein_coding	21555	NA	NA
191	L1	6	64754311	65243311	1	rs34614898	64758862	8.6685119014903e-4	ENSG00000188107	EYS	YES	1557	1	intron_variant	MODIFIER	Transcript	ENST00000503581.1	protein_coding	21555	NA	NA
191	L1	6	64754311	65243311	1	rs76799872	64950000	8.5620747216043e-4	ENSG00000188107	EYS	YES	1557	1	intron_variant	MODIFIER	Transcript	ENST00000370616.2	protein_coding	21555	NA	NA
191	L1	6	64754311	65243311	1	rs76799872	64950000	8.5620747216043e-4	ENSG00000188107	EYS	YES	1557	1	intron_variant	MODIFIER	Transcript	ENST00000370621.3	protein_coding	21555	NA	NA
191	L1	6	64754311	65243311	1	rs76799872	64950000	8.5620747216043e-4	ENSG00000188107	EYS	YES	1557	1	intron_variant	MODIFIER	Transcript	ENST00000503581.1	protein_coding	21555	NA	NA
191	L1	6	64754311	65243311	1	rs75137621	64950001	8.5620747216043e-4	ENSG00000188107	EYS	YES	1557	1	intron_variant	MODIFIER	Transcript	ENST00000370616.2	protein_coding	21555	NA	NA
191	L1	6	64754311	65243311	1	rs75137621	64950001	8.5620747216043e-4	ENSG00000188107	EYS	YES	1557	1	intron_variant	MODIFIER	Transcript	ENST00000370621.3	protein_coding	21555	NA	NA
191	L1	6	64754311	65243311	1	rs75137621	64950001	8.5620747216043e-4	ENSG00000188107	EYS	YES	1557	1	intron_variant	MODIFIER	Transcript	ENST00000503581.1	protein_coding	21555	NA	NA
191	L1	6	64754311	65243311	1	rs4513769	65150443	8.5620747216043e-4	ENSG00000188107	EYS	YES	1557	1	intron_variant	MODIFIER	Transcript	ENST00000370616.2	protein_coding	21555	NA	NA
191	L1	6	64754311	65243311	1	rs4513769	65150443	8.5620747216043e-4	ENSG00000188107	EYS	YES	1557	1	intron_variant	MODIFIER	Transcript	ENST00000370621.3	protein_coding	21555	NA	NA
191	L1	6	64754311	65243311	1	rs4513769	65150443	8.5620747216043e-4	ENSG00000188107	EYS	YES	1557	1	intron_variant	MODIFIER	Transcript	ENST00000503581.1	protein_coding	21555	NA	NA
191	L1	6	64754311	65243311	1	rs35441932	65163969	8.5620747216043e-4	ENSG00000188107	EYS	YES	1557	1	intron_variant	MODIFIER	Transcript	ENST00000370616.2	protein_coding	21555	NA	NA
191	L1	6	64754311	65243311	1	rs35441932	65163969	8.5620747216043e-4	ENSG00000188107	EYS	YES	1557	1	intron_variant	MODIFIER	Transcript	ENST00000370621.3	protein_coding	21555	NA	NA
191	L1	6	64754311	65243311	1	rs35441932	65163969	8.5620747216043e-4	ENSG00000188107	EYS	YES	1557	1	intron_variant	MODIFIER	Transcript	ENST00000503581.1	protein_coding	21555	NA	NA
191	L1	6	64754311	65243311	1	rs34783917	65164050	8.5620747216043e-4	ENSG00000188107	EYS	YES	1557	1	intron_variant	MODIFIER	Transcript	ENST00000370616.2	protein_coding	21555	NA	NA
191	L1	6	64754311	65243311	1	rs34783917	65164050	8.5620747216043e-4	ENSG00000188107	EYS	YES	1557	1	intron_variant	MODIFIER	Transcript	ENST00000370621.3	protein_coding	21555	NA	NA
191	L1	6	64754311	65243311	1	rs34783917	65164050	8.5620747216043e-4	ENSG00000188107	EYS	YES	1557	1	intron_variant	MODIFIER	Transcript	ENST00000503581.1	protein_coding	21555	NA	NA
191	L1	6	64754311	65243311	1	rs9342197	64973398	8.5080824376974e-4	ENSG00000188107	EYS	YES	1557	1	intron_variant	MODIFIER	Transcript	ENST00000370616.2	protein_coding	21555	NA	NA
191	L1	6	64754311	65243311	1	rs9342197	64973398	8.5080824376974e-4	ENSG00000188107	EYS	YES	1557	1	intron_variant	MODIFIER	Transcript	ENST00000370621.3	protein_coding	21555	NA	NA
191	L1	6	64754311	65243311	1	rs9342197	64973398	8.5080824376974e-4	ENSG00000188107	EYS	YES	1557	1	intron_variant	MODIFIER	Transcript	ENST00000503581.1	protein_coding	21555	NA	NA
191	L1	6	64754311	65243311	1	rs643672	65072016	8.5080824376974e-4	ENSG00000188107	EYS	YES	1557	1	intron_variant	MODIFIER	Transcript	ENST00000370616.2	protein_coding	21555	NA	NA
191	L1	6	64754311	65243311	1	rs643672	65072016	8.5080824376974e-4	ENSG00000188107	EYS	YES	1557	1	intron_variant	MODIFIER	Transcript	ENST00000370621.3	protein_coding	21555	NA	NA
191	L1	6	64754311	65243311	1	rs643672	65072016	8.5080824376974e-4	ENSG00000188107	EYS	YES	1557	1	intron_variant	MODIFIER	Transcript	ENST00000503581.1	protein_coding	21555	NA	NA
191	L1	6	64754311	65243311	1	rs609895	65082399	8.5080824376974e-4	ENSG00000188107	EYS	YES	1557	1	intron_variant	MODIFIER	Transcript	ENST00000370616.2	protein_coding	21555	NA	NA
191	L1	6	64754311	65243311	1	rs609895	65082399	8.5080824376974e-4	ENSG00000188107	EYS	YES	1557	1	intron_variant	MODIFIER	Transcript	ENST00000370621.3	protein_coding	21555	NA	NA
191	L1	6	64754311	65243311	1	rs609895	65082399	8.5080824376974e-4	ENSG00000188107	EYS	YES	1557	1	intron_variant	MODIFIER	Transcript	ENST00000503581.1	protein_coding	21555	NA	NA
191	L1	6	64754311	65243311	1	rs9353739	65083970	8.5080824376974e-4	ENSG00000188107	EYS	YES	1557	1	intron_variant	MODIFIER	Transcript	ENST00000370616.2	protein_coding	21555	NA	NA
191	L1	6	64754311	65243311	1	rs9353739	65083970	8.5080824376974e-4	ENSG00000188107	EYS	YES	1557	1	intron_variant	MODIFIER	Transcript	ENST00000370621.3	protein_coding	21555	NA	NA
191	L1	6	64754311	65243311	1	rs9353739	65083970	8.5080824376974e-4	ENSG00000188107	EYS	YES	1557	1	intron_variant	MODIFIER	Transcript	ENST00000503581.1	protein_coding	21555	NA	NA
191	L1	6	64754311	65243311	1	rs607416	65085180	8.5080824376974e-4	ENSG00000188107	EYS	YES	1557	1	intron_variant	MODIFIER	Transcript	ENST00000370616.2	protein_coding	21555	NA	NA
191	L1	6	64754311	65243311	1	rs607416	65085180	8.5080824376974e-4	ENSG00000188107	EYS	YES	1557	1	intron_variant	MODIFIER	Transcript	ENST00000370621.3	protein_coding	21555	NA	NA
191	L1	6	64754311	65243311	1	rs607416	65085180	8.5080824376974e-4	ENSG00000188107	EYS	YES	1557	1	intron_variant	MODIFIER	Transcript	ENST00000503581.1	protein_coding	21555	NA	NA
191	L1	6	64754311	65243311	1	rs610848	65085907	8.5080824376974e-4	ENSG00000188107	EYS	YES	1557	1	intron_variant	MODIFIER	Transcript	ENST00000370616.2	protein_coding	21555	NA	NA
191	L1	6	64754311	65243311	1	rs610848	65085907	8.5080824376974e-4	ENSG00000188107	EYS	YES	1557	1	intron_variant	MODIFIER	Transcript	ENST00000370621.3	protein_coding	21555	NA	NA
191	L1	6	64754311	65243311	1	rs610848	65085907	8.5080824376974e-4	ENSG00000188107	EYS	YES	1557	1	intron_variant	MODIFIER	Transcript	ENST00000503581.1	protein_coding	21555	NA	NA
191	L1	6	64754311	65243311	1	rs9345055	65110823	8.4722336341744e-4	ENSG00000188107	EYS	YES	1557	1	intron_variant	MODIFIER	Transcript	ENST00000370616.2	protein_coding	21555	NA	NA
191	L1	6	64754311	65243311	1	rs9345055	65110823	8.4722336341744e-4	ENSG00000188107	EYS	YES	1557	1	intron_variant	MODIFIER	Transcript	ENST00000370621.3	protein_coding	21555	NA	NA
191	L1	6	64754311	65243311	1	rs9345055	65110823	8.4722336341744e-4	ENSG00000188107	EYS	YES	1557	1	intron_variant	MODIFIER	Transcript	ENST00000503581.1	protein_coding	21555	NA	NA
191	L1	6	64754311	65243311	1	rs9359909	65117079	8.4722336341744e-4	ENSG00000188107	EYS	YES	1557	1	intron_variant	MODIFIER	Transcript	ENST00000370616.2	protein_coding	21555	NA	NA
191	L1	6	64754311	65243311	1	rs9359909	65117079	8.4722336341744e-4	ENSG00000188107	EYS	YES	1557	1	intron_variant	MODIFIER	Transcript	ENST00000370621.3	protein_coding	21555	NA	NA
191	L1	6	64754311	65243311	1	rs9359909	65117079	8.4722336341744e-4	ENSG00000188107	EYS	YES	1557	1	intron_variant	MODIFIER	Transcript	ENST00000503581.1	protein_coding	21555	NA	NA
191	L1	6	64754311	65243311	1	rs9342249	65117159	8.4722336341744e-4	ENSG00000188107	EYS	YES	1557	1	intron_variant	MODIFIER	Transcript	ENST00000370616.2	protein_coding	21555	NA	NA
191	L1	6	64754311	65243311	1	rs9342249	65117159	8.4722336341744e-4	ENSG00000188107	EYS	YES	1557	1	intron_variant	MODIFIER	Transcript	ENST00000370621.3	protein_coding	21555	NA	NA
191	L1	6	64754311	65243311	1	rs9342249	65117159	8.4722336341744e-4	ENSG00000188107	EYS	YES	1557	1	intron_variant	MODIFIER	Transcript	ENST00000503581.1	protein_coding	21555	NA	NA
191	L1	6	64754311	65243311	1	rs9359910	65117397	8.4722336341744e-4	ENSG00000188107	EYS	YES	1557	1	intron_variant	MODIFIER	Transcript	ENST00000370616.2	protein_coding	21555	NA	NA
191	L1	6	64754311	65243311	1	rs9359910	65117397	8.4722336341744e-4	ENSG00000188107	EYS	YES	1557	1	intron_variant	MODIFIER	Transcript	ENST00000370621.3	protein_coding	21555	NA	NA
191	L1	6	64754311	65243311	1	rs9359910	65117397	8.4722336341744e-4	ENSG00000188107	EYS	YES	1557	1	intron_variant	MODIFIER	Transcript	ENST00000503581.1	protein_coding	21555	NA	NA
191	L1	6	64754311	65243311	1	rs9342250	65117540	8.4722336341744e-4	ENSG00000188107	EYS	YES	1557	1	intron_variant	MODIFIER	Transcript	ENST00000370616.2	protein_coding	21555	NA	NA
191	L1	6	64754311	65243311	1	rs9342250	65117540	8.4722336341744e-4	ENSG00000188107	EYS	YES	1557	1	intron_variant	MODIFIER	Transcript	ENST00000370621.3	protein_coding	21555	NA	NA
191	L1	6	64754311	65243311	1	rs9342250	65117540	8.4722336341744e-4	ENSG00000188107	EYS	YES	1557	1	intron_variant	MODIFIER	Transcript	ENST00000503581.1	protein_coding	21555	NA	NA
191	L1	6	64754311	65243311	1	rs1338819	65118893	8.4722336341744e-4	ENSG00000188107	EYS	YES	1557	1	intron_variant	MODIFIER	Transcript	ENST00000370616.2	protein_coding	21555	NA	NA
191	L1	6	64754311	65243311	1	rs1338819	65118893	8.4722336341744e-4	ENSG00000188107	EYS	YES	1557	1	intron_variant	MODIFIER	Transcript	ENST00000370621.3	protein_coding	21555	NA	NA
191	L1	6	64754311	65243311	1	rs1338819	65118893	8.4722336341744e-4	ENSG00000188107	EYS	YES	1557	1	intron_variant	MODIFIER	Transcript	ENST00000503581.1	protein_coding	21555	NA	NA
191	L1	6	64754311	65243311	1	rs11963315	65138944	8.4722336341744e-4	ENSG00000188107	EYS	YES	1557	1	intron_variant	MODIFIER	Transcript	ENST00000370616.2	protein_coding	21555	NA	NA
191	L1	6	64754311	65243311	1	rs11963315	65138944	8.4722336341744e-4	ENSG00000188107	EYS	YES	1557	1	intron_variant	MODIFIER	Transcript	ENST00000370621.3	protein_coding	21555	NA	NA
191	L1	6	64754311	65243311	1	rs11963315	65138944	8.4722336341744e-4	ENSG00000188107	EYS	YES	1557	1	intron_variant	MODIFIER	Transcript	ENST00000503581.1	protein_coding	21555	NA	NA
191	L1	6	64754311	65243311	1	rs9353472	64759122	8.2121213585473e-4	ENSG00000188107	EYS	YES	1557	1	intron_variant	MODIFIER	Transcript	ENST00000370616.2	protein_coding	21555	NA	NA
191	L1	6	64754311	65243311	1	rs9353472	64759122	8.2121213585473e-4	ENSG00000188107	EYS	YES	1557	1	intron_variant	MODIFIER	Transcript	ENST00000370621.3	protein_coding	21555	NA	NA
191	L1	6	64754311	65243311	1	rs9353472	64759122	8.2121213585473e-4	ENSG00000188107	EYS	YES	1557	1	intron_variant	MODIFIER	Transcript	ENST00000398580.3	protein_coding	21555	NA	NA
191	L1	6	64754311	65243311	1	rs9353472	64759122	8.2121213585473e-4	ENSG00000188107	EYS	YES	1557	1	intron_variant	MODIFIER	Transcript	ENST00000503581.1	protein_coding	21555	NA	NA
191	L1	6	64754311	65243311	1	rs9359742	64759410	8.2121213585473e-4	ENSG00000188107	EYS	YES	1557	1	intron_variant	MODIFIER	Transcript	ENST00000370616.2	protein_coding	21555	NA	NA
191	L1	6	64754311	65243311	1	rs9359742	64759410	8.2121213585473e-4	ENSG00000188107	EYS	YES	1557	1	intron_variant	MODIFIER	Transcript	ENST00000370621.3	protein_coding	21555	NA	NA
191	L1	6	64754311	65243311	1	rs9359742	64759410	8.2121213585473e-4	ENSG00000188107	EYS	YES	1557	1	intron_variant	MODIFIER	Transcript	ENST00000398580.3	protein_coding	21555	NA	NA
191	L1	6	64754311	65243311	1	rs9359742	64759410	8.2121213585473e-4	ENSG00000188107	EYS	YES	1557	1	intron_variant	MODIFIER	Transcript	ENST00000503581.1	protein_coding	21555	NA	NA
191	L1	6	64754311	65243311	1	rs35524411	64759753	8.2121213585473e-4	ENSG00000188107	EYS	YES	1557	1	intron_variant	MODIFIER	Transcript	ENST00000370616.2	protein_coding	21555	NA	NA
191	L1	6	64754311	65243311	1	rs35524411	64759753	8.2121213585473e-4	ENSG00000188107	EYS	YES	1557	1	intron_variant	MODIFIER	Transcript	ENST00000370621.3	protein_coding	21555	NA	NA
191	L1	6	64754311	65243311	1	rs35524411	64759753	8.2121213585473e-4	ENSG00000188107	EYS	YES	1557	1	intron_variant	MODIFIER	Transcript	ENST00000398580.3	protein_coding	21555	NA	NA
191	L1	6	64754311	65243311	1	rs35524411	64759753	8.2121213585473e-4	ENSG00000188107	EYS	YES	1557	1	intron_variant	MODIFIER	Transcript	ENST00000503581.1	protein_coding	21555	NA	NA
191	L1	6	64754311	65243311	1	rs1922966	64962906	8.1280668961941e-4	ENSG00000188107	EYS	YES	1557	1	intron_variant	MODIFIER	Transcript	ENST00000370616.2	protein_coding	21555	NA	NA
191	L1	6	64754311	65243311	1	rs1922966	64962906	8.1280668961941e-4	ENSG00000188107	EYS	YES	1557	1	intron_variant	MODIFIER	Transcript	ENST00000370621.3	protein_coding	21555	NA	NA
191	L1	6	64754311	65243311	1	rs1922966	64962906	8.1280668961941e-4	ENSG00000188107	EYS	YES	1557	1	intron_variant	MODIFIER	Transcript	ENST00000503581.1	protein_coding	21555	NA	NA
191	L1	6	64754311	65243311	1	rs1922967	64962926	8.1280668961941e-4	ENSG00000188107	EYS	YES	1557	1	intron_variant	MODIFIER	Transcript	ENST00000370616.2	protein_coding	21555	NA	NA
191	L1	6	64754311	65243311	1	rs1922967	64962926	8.1280668961941e-4	ENSG00000188107	EYS	YES	1557	1	intron_variant	MODIFIER	Transcript	ENST00000370621.3	protein_coding	21555	NA	NA
191	L1	6	64754311	65243311	1	rs1922967	64962926	8.1280668961941e-4	ENSG00000188107	EYS	YES	1557	1	intron_variant	MODIFIER	Transcript	ENST00000503581.1	protein_coding	21555	NA	NA
191	L1	6	64754311	65243311	1	rs6931914	65154682	8.1280668961941e-4	ENSG00000188107	EYS	YES	1557	1	intron_variant	MODIFIER	Transcript	ENST00000370616.2	protein_coding	21555	NA	NA
191	L1	6	64754311	65243311	1	rs6931914	65154682	8.1280668961941e-4	ENSG00000188107	EYS	YES	1557	1	intron_variant	MODIFIER	Transcript	ENST00000370621.3	protein_coding	21555	NA	NA
191	L1	6	64754311	65243311	1	rs6931914	65154682	8.1280668961941e-4	ENSG00000188107	EYS	YES	1557	1	intron_variant	MODIFIER	Transcript	ENST00000503581.1	protein_coding	21555	NA	NA
191	L1	6	64754311	65243311	1	rs4112816	65167550	8.1280668961941e-4	ENSG00000188107	EYS	YES	1557	1	intron_variant	MODIFIER	Transcript	ENST00000370616.2	protein_coding	21555	NA	NA
191	L1	6	64754311	65243311	1	rs4112816	65167550	8.1280668961941e-4	ENSG00000188107	EYS	YES	1557	1	intron_variant	MODIFIER	Transcript	ENST00000370621.3	protein_coding	21555	NA	NA
191	L1	6	64754311	65243311	1	rs4112816	65167550	8.1280668961941e-4	ENSG00000188107	EYS	YES	1557	1	intron_variant	MODIFIER	Transcript	ENST00000503581.1	protein_coding	21555	NA	NA
191	L1	6	64754311	65243311	1	rs9344699	64760576	8.1217168327587e-4	ENSG00000188107	EYS	YES	1557	1	intron_variant	MODIFIER	Transcript	ENST00000370616.2	protein_coding	21555	NA	NA
191	L1	6	64754311	65243311	1	rs9344699	64760576	8.1217168327587e-4	ENSG00000188107	EYS	YES	1557	1	intron_variant	MODIFIER	Transcript	ENST00000370621.3	protein_coding	21555	NA	NA
191	L1	6	64754311	65243311	1	rs9344699	64760576	8.1217168327587e-4	ENSG00000188107	EYS	YES	1557	1	intron_variant	MODIFIER	Transcript	ENST00000398580.3	protein_coding	21555	NA	NA
191	L1	6	64754311	65243311	1	rs9344699	64760576	8.1217168327587e-4	ENSG00000188107	EYS	YES	1557	1	intron_variant	MODIFIER	Transcript	ENST00000503581.1	protein_coding	21555	NA	NA
191	L1	6	64754311	65243311	1	rs1338835	65112741	8.0378865640765e-4	ENSG00000188107	EYS	YES	1557	1	intron_variant	MODIFIER	Transcript	ENST00000370616.2	protein_coding	21555	NA	NA
191	L1	6	64754311	65243311	1	rs1338835	65112741	8.0378865640765e-4	ENSG00000188107	EYS	YES	1557	1	intron_variant	MODIFIER	Transcript	ENST00000370621.3	protein_coding	21555	NA	NA
191	L1	6	64754311	65243311	1	rs1338835	65112741	8.0378865640765e-4	ENSG00000188107	EYS	YES	1557	1	intron_variant	MODIFIER	Transcript	ENST00000503581.1	protein_coding	21555	NA	NA
191	L1	6	64754311	65243311	1	rs1338834	65112970	8.0378865640765e-4	ENSG00000188107	EYS	YES	1557	1	intron_variant	MODIFIER	Transcript	ENST00000370616.2	protein_coding	21555	NA	NA
191	L1	6	64754311	65243311	1	rs1338834	65112970	8.0378865640765e-4	ENSG00000188107	EYS	YES	1557	1	intron_variant	MODIFIER	Transcript	ENST00000370621.3	protein_coding	21555	NA	NA
191	L1	6	64754311	65243311	1	rs1338834	65112970	8.0378865640765e-4	ENSG00000188107	EYS	YES	1557	1	intron_variant	MODIFIER	Transcript	ENST00000503581.1	protein_coding	21555	NA	NA
191	L1	6	64754311	65243311	1	rs34071019	65113743	8.0378865640765e-4	ENSG00000188107	EYS	YES	1557	1	intron_variant	MODIFIER	Transcript	ENST00000370616.2	protein_coding	21555	NA	NA
191	L1	6	64754311	65243311	1	rs34071019	65113743	8.0378865640765e-4	ENSG00000188107	EYS	YES	1557	1	intron_variant	MODIFIER	Transcript	ENST00000370621.3	protein_coding	21555	NA	NA
191	L1	6	64754311	65243311	1	rs34071019	65113743	8.0378865640765e-4	ENSG00000188107	EYS	YES	1557	1	intron_variant	MODIFIER	Transcript	ENST00000503581.1	protein_coding	21555	NA	NA
191	L1	6	64754311	65243311	1	rs13193010	65114169	8.0378865640765e-4	ENSG00000188107	EYS	YES	1557	1	intron_variant	MODIFIER	Transcript	ENST00000370616.2	protein_coding	21555	NA	NA
191	L1	6	64754311	65243311	1	rs13193010	65114169	8.0378865640765e-4	ENSG00000188107	EYS	YES	1557	1	intron_variant	MODIFIER	Transcript	ENST00000370621.3	protein_coding	21555	NA	NA
191	L1	6	64754311	65243311	1	rs13193010	65114169	8.0378865640765e-4	ENSG00000188107	EYS	YES	1557	1	intron_variant	MODIFIER	Transcript	ENST00000503581.1	protein_coding	21555	NA	NA
191	L1	6	64754311	65243311	1	rs9353766	65116341	8.0378865640765e-4	ENSG00000188107	EYS	YES	1557	1	intron_variant	MODIFIER	Transcript	ENST00000370616.2	protein_coding	21555	NA	NA
191	L1	6	64754311	65243311	1	rs9353766	65116341	8.0378865640765e-4	ENSG00000188107	EYS	YES	1557	1	intron_variant	MODIFIER	Transcript	ENST00000370621.3	protein_coding	21555	NA	NA
191	L1	6	64754311	65243311	1	rs9353766	65116341	8.0378865640765e-4	ENSG00000188107	EYS	YES	1557	1	intron_variant	MODIFIER	Transcript	ENST00000503581.1	protein_coding	21555	NA	NA
191	L1	6	64754311	65243311	1	rs4710272	65131638	8.0378865640765e-4	ENSG00000188107	EYS	YES	1557	1	intron_variant	MODIFIER	Transcript	ENST00000370616.2	protein_coding	21555	NA	NA
191	L1	6	64754311	65243311	1	rs4710272	65131638	8.0378865640765e-4	ENSG00000188107	EYS	YES	1557	1	intron_variant	MODIFIER	Transcript	ENST00000370621.3	protein_coding	21555	NA	NA
191	L1	6	64754311	65243311	1	rs4710272	65131638	8.0378865640765e-4	ENSG00000188107	EYS	YES	1557	1	intron_variant	MODIFIER	Transcript	ENST00000503581.1	protein_coding	21555	NA	NA
191	L1	6	64754311	65243311	1	rs2144230	64971821	8.0166997690558e-4	ENSG00000188107	EYS	YES	1557	1	intron_variant	MODIFIER	Transcript	ENST00000370616.2	protein_coding	21555	NA	NA
191	L1	6	64754311	65243311	1	rs2144230	64971821	8.0166997690558e-4	ENSG00000188107	EYS	YES	1557	1	intron_variant	MODIFIER	Transcript	ENST00000370621.3	protein_coding	21555	NA	NA
191	L1	6	64754311	65243311	1	rs2144230	64971821	8.0166997690558e-4	ENSG00000188107	EYS	YES	1557	1	intron_variant	MODIFIER	Transcript	ENST00000503581.1	protein_coding	21555	NA	NA
191	L1	6	64754311	65243311	1	rs987040	64972755	8.0166997690558e-4	ENSG00000188107	EYS	YES	1557	1	intron_variant	MODIFIER	Transcript	ENST00000370616.2	protein_coding	21555	NA	NA
191	L1	6	64754311	65243311	1	rs987040	64972755	8.0166997690558e-4	ENSG00000188107	EYS	YES	1557	1	intron_variant	MODIFIER	Transcript	ENST00000370621.3	protein_coding	21555	NA	NA
191	L1	6	64754311	65243311	1	rs987040	64972755	8.0166997690558e-4	ENSG00000188107	EYS	YES	1557	1	intron_variant	MODIFIER	Transcript	ENST00000503581.1	protein_coding	21555	NA	NA
191	L1	6	64754311	65243311	1	rs2207431	64972808	8.0166997690558e-4	ENSG00000188107	EYS	YES	1557	1	intron_variant	MODIFIER	Transcript	ENST00000370616.2	protein_coding	21555	NA	NA
191	L1	6	64754311	65243311	1	rs2207431	64972808	8.0166997690558e-4	ENSG00000188107	EYS	YES	1557	1	intron_variant	MODIFIER	Transcript	ENST00000370621.3	protein_coding	21555	NA	NA
191	L1	6	64754311	65243311	1	rs2207431	64972808	8.0166997690558e-4	ENSG00000188107	EYS	YES	1557	1	intron_variant	MODIFIER	Transcript	ENST00000503581.1	protein_coding	21555	NA	NA
191	L1	6	64754311	65243311	1	rs9444712	65012918	8.0166997690558e-4	ENSG00000188107	EYS	YES	1557	1	intron_variant	MODIFIER	Transcript	ENST00000370616.2	protein_coding	21555	NA	NA
191	L1	6	64754311	65243311	1	rs9444712	65012918	8.0166997690558e-4	ENSG00000188107	EYS	YES	1557	1	intron_variant	MODIFIER	Transcript	ENST00000370621.3	protein_coding	21555	NA	NA
191	L1	6	64754311	65243311	1	rs9444712	65012918	8.0166997690558e-4	ENSG00000188107	EYS	YES	1557	1	intron_variant	MODIFIER	Transcript	ENST00000503581.1	protein_coding	21555	NA	NA
191	L1	6	64754311	65243311	1	rs6454790	65029212	8.0166997690558e-4	ENSG00000188107	EYS	YES	1557	1	intron_variant	MODIFIER	Transcript	ENST00000370616.2	protein_coding	21555	NA	NA
191	L1	6	64754311	65243311	1	rs6454790	65029212	8.0166997690558e-4	ENSG00000188107	EYS	YES	1557	1	intron_variant	MODIFIER	Transcript	ENST00000370621.3	protein_coding	21555	NA	NA
191	L1	6	64754311	65243311	1	rs6454790	65029212	8.0166997690558e-4	ENSG00000188107	EYS	YES	1557	1	intron_variant	MODIFIER	Transcript	ENST00000503581.1	protein_coding	21555	NA	NA
191	L1	6	64754311	65243311	1	rs593628	65057581	8.0166997690558e-4	ENSG00000188107	EYS	YES	1557	1	intron_variant	MODIFIER	Transcript	ENST00000370616.2	protein_coding	21555	NA	NA
191	L1	6	64754311	65243311	1	rs593628	65057581	8.0166997690558e-4	ENSG00000188107	EYS	YES	1557	1	intron_variant	MODIFIER	Transcript	ENST00000370621.3	protein_coding	21555	NA	NA
191	L1	6	64754311	65243311	1	rs593628	65057581	8.0166997690558e-4	ENSG00000188107	EYS	YES	1557	1	intron_variant	MODIFIER	Transcript	ENST00000503581.1	protein_coding	21555	NA	NA
191	L1	6	64754311	65243311	1	rs651690	65059216	8.0166997690558e-4	ENSG00000188107	EYS	YES	1557	1	intron_variant	MODIFIER	Transcript	ENST00000370616.2	protein_coding	21555	NA	NA
191	L1	6	64754311	65243311	1	rs651690	65059216	8.0166997690558e-4	ENSG00000188107	EYS	YES	1557	1	intron_variant	MODIFIER	Transcript	ENST00000370621.3	protein_coding	21555	NA	NA
191	L1	6	64754311	65243311	1	rs651690	65059216	8.0166997690558e-4	ENSG00000188107	EYS	YES	1557	1	intron_variant	MODIFIER	Transcript	ENST00000503581.1	protein_coding	21555	NA	NA
191	L1	6	64754311	65243311	1	rs671622	65059639	8.0166997690558e-4	ENSG00000188107	EYS	YES	1557	1	intron_variant	MODIFIER	Transcript	ENST00000370616.2	protein_coding	21555	NA	NA
191	L1	6	64754311	65243311	1	rs671622	65059639	8.0166997690558e-4	ENSG00000188107	EYS	YES	1557	1	intron_variant	MODIFIER	Transcript	ENST00000370621.3	protein_coding	21555	NA	NA
191	L1	6	64754311	65243311	1	rs671622	65059639	8.0166997690558e-4	ENSG00000188107	EYS	YES	1557	1	intron_variant	MODIFIER	Transcript	ENST00000503581.1	protein_coding	21555	NA	NA
191	L1	6	64754311	65243311	1	rs669983	65059992	8.0166997690558e-4	ENSG00000188107	EYS	YES	1557	1	intron_variant	MODIFIER	Transcript	ENST00000370616.2	protein_coding	21555	NA	NA
191	L1	6	64754311	65243311	1	rs669983	65059992	8.0166997690558e-4	ENSG00000188107	EYS	YES	1557	1	intron_variant	MODIFIER	Transcript	ENST00000370621.3	protein_coding	21555	NA	NA
191	L1	6	64754311	65243311	1	rs669983	65059992	8.0166997690558e-4	ENSG00000188107	EYS	YES	1557	1	intron_variant	MODIFIER	Transcript	ENST00000503581.1	protein_coding	21555	NA	NA
191	L1	6	64754311	65243311	1	rs649582	65061612	8.0166997690558e-4	ENSG00000188107	EYS	YES	1557	1	intron_variant	MODIFIER	Transcript	ENST00000370616.2	protein_coding	21555	NA	NA
191	L1	6	64754311	65243311	1	rs649582	65061612	8.0166997690558e-4	ENSG00000188107	EYS	YES	1557	1	intron_variant	MODIFIER	Transcript	ENST00000370621.3	protein_coding	21555	NA	NA
191	L1	6	64754311	65243311	1	rs649582	65061612	8.0166997690558e-4	ENSG00000188107	EYS	YES	1557	1	intron_variant	MODIFIER	Transcript	ENST00000503581.1	protein_coding	21555	NA	NA
191	L1	6	64754311	65243311	1	rs589095	65062423	8.0166997690558e-4	ENSG00000188107	EYS	YES	1557	1	intron_variant	MODIFIER	Transcript	ENST00000370616.2	protein_coding	21555	NA	NA
191	L1	6	64754311	65243311	1	rs589095	65062423	8.0166997690558e-4	ENSG00000188107	EYS	YES	1557	1	intron_variant	MODIFIER	Transcript	ENST00000370621.3	protein_coding	21555	NA	NA
191	L1	6	64754311	65243311	1	rs589095	65062423	8.0166997690558e-4	ENSG00000188107	EYS	YES	1557	1	intron_variant	MODIFIER	Transcript	ENST00000503581.1	protein_coding	21555	NA	NA
191	L1	6	64754311	65243311	1	rs622037	65063230	8.0166997690558e-4	ENSG00000188107	EYS	YES	1557	1	intron_variant	MODIFIER	Transcript	ENST00000370616.2	protein_coding	21555	NA	NA
191	L1	6	64754311	65243311	1	rs622037	65063230	8.0166997690558e-4	ENSG00000188107	EYS	YES	1557	1	intron_variant	MODIFIER	Transcript	ENST00000370621.3	protein_coding	21555	NA	NA
191	L1	6	64754311	65243311	1	rs622037	65063230	8.0166997690558e-4	ENSG00000188107	EYS	YES	1557	1	intron_variant	MODIFIER	Transcript	ENST00000503581.1	protein_coding	21555	NA	NA
191	L1	6	64754311	65243311	1	rs1922944	65064816	8.0166997690558e-4	ENSG00000188107	EYS	YES	1557	1	intron_variant	MODIFIER	Transcript	ENST00000370616.2	protein_coding	21555	NA	NA
191	L1	6	64754311	65243311	1	rs1922944	65064816	8.0166997690558e-4	ENSG00000188107	EYS	YES	1557	1	intron_variant	MODIFIER	Transcript	ENST00000370621.3	protein_coding	21555	NA	NA
191	L1	6	64754311	65243311	1	rs1922944	65064816	8.0166997690558e-4	ENSG00000188107	EYS	YES	1557	1	intron_variant	MODIFIER	Transcript	ENST00000503581.1	protein_coding	21555	NA	NA
191	L1	6	64754311	65243311	1	rs1922945	65065008	8.0166997690558e-4	ENSG00000188107	EYS	YES	1557	1	intron_variant	MODIFIER	Transcript	ENST00000370616.2	protein_coding	21555	NA	NA
191	L1	6	64754311	65243311	1	rs1922945	65065008	8.0166997690558e-4	ENSG00000188107	EYS	YES	1557	1	intron_variant	MODIFIER	Transcript	ENST00000370621.3	protein_coding	21555	NA	NA
191	L1	6	64754311	65243311	1	rs1922945	65065008	8.0166997690558e-4	ENSG00000188107	EYS	YES	1557	1	intron_variant	MODIFIER	Transcript	ENST00000503581.1	protein_coding	21555	NA	NA
191	L1	6	64754311	65243311	1	rs612134	65069825	8.0166997690558e-4	ENSG00000188107	EYS	YES	1557	1	intron_variant	MODIFIER	Transcript	ENST00000370616.2	protein_coding	21555	NA	NA
191	L1	6	64754311	65243311	1	rs612134	65069825	8.0166997690558e-4	ENSG00000188107	EYS	YES	1557	1	intron_variant	MODIFIER	Transcript	ENST00000370621.3	protein_coding	21555	NA	NA
191	L1	6	64754311	65243311	1	rs612134	65069825	8.0166997690558e-4	ENSG00000188107	EYS	YES	1557	1	intron_variant	MODIFIER	Transcript	ENST00000503581.1	protein_coding	21555	NA	NA
191	L1	6	64754311	65243311	1	rs645053	65072368	8.0166997690558e-4	ENSG00000188107	EYS	YES	1557	1	intron_variant	MODIFIER	Transcript	ENST00000370616.2	protein_coding	21555	NA	NA
191	L1	6	64754311	65243311	1	rs645053	65072368	8.0166997690558e-4	ENSG00000188107	EYS	YES	1557	1	intron_variant	MODIFIER	Transcript	ENST00000370621.3	protein_coding	21555	NA	NA
191	L1	6	64754311	65243311	1	rs645053	65072368	8.0166997690558e-4	ENSG00000188107	EYS	YES	1557	1	intron_variant	MODIFIER	Transcript	ENST00000503581.1	protein_coding	21555	NA	NA
191	L1	6	64754311	65243311	1	rs689092	65075236	8.0166997690558e-4	ENSG00000188107	EYS	YES	1557	1	intron_variant	MODIFIER	Transcript	ENST00000370616.2	protein_coding	21555	NA	NA
191	L1	6	64754311	65243311	1	rs689092	65075236	8.0166997690558e-4	ENSG00000188107	EYS	YES	1557	1	intron_variant	MODIFIER	Transcript	ENST00000370621.3	protein_coding	21555	NA	NA
191	L1	6	64754311	65243311	1	rs689092	65075236	8.0166997690558e-4	ENSG00000188107	EYS	YES	1557	1	intron_variant	MODIFIER	Transcript	ENST00000503581.1	protein_coding	21555	NA	NA
191	L1	6	64754311	65243311	1	rs1162566	65077335	8.0166997690558e-4	ENSG00000188107	EYS	YES	1557	1	intron_variant	MODIFIER	Transcript	ENST00000370616.2	protein_coding	21555	NA	NA
191	L1	6	64754311	65243311	1	rs1162566	65077335	8.0166997690558e-4	ENSG00000188107	EYS	YES	1557	1	intron_variant	MODIFIER	Transcript	ENST00000370621.3	protein_coding	21555	NA	NA
191	L1	6	64754311	65243311	1	rs1162566	65077335	8.0166997690558e-4	ENSG00000188107	EYS	YES	1557	1	intron_variant	MODIFIER	Transcript	ENST00000503581.1	protein_coding	21555	NA	NA
191	L1	6	64754311	65243311	1	rs7744580	65077947	8.0166997690558e-4	ENSG00000188107	EYS	YES	1557	1	intron_variant	MODIFIER	Transcript	ENST00000370616.2	protein_coding	21555	NA	NA
191	L1	6	64754311	65243311	1	rs7744580	65077947	8.0166997690558e-4	ENSG00000188107	EYS	YES	1557	1	intron_variant	MODIFIER	Transcript	ENST00000370621.3	protein_coding	21555	NA	NA
191	L1	6	64754311	65243311	1	rs7744580	65077947	8.0166997690558e-4	ENSG00000188107	EYS	YES	1557	1	intron_variant	MODIFIER	Transcript	ENST00000503581.1	protein_coding	21555	NA	NA
191	L1	6	64754311	65243311	1	rs654722	65079417	8.0166997690558e-4	ENSG00000188107	EYS	YES	1557	1	intron_variant	MODIFIER	Transcript	ENST00000370616.2	protein_coding	21555	NA	NA
191	L1	6	64754311	65243311	1	rs654722	65079417	8.0166997690558e-4	ENSG00000188107	EYS	YES	1557	1	intron_variant	MODIFIER	Transcript	ENST00000370621.3	protein_coding	21555	NA	NA
191	L1	6	64754311	65243311	1	rs654722	65079417	8.0166997690558e-4	ENSG00000188107	EYS	YES	1557	1	intron_variant	MODIFIER	Transcript	ENST00000503581.1	protein_coding	21555	NA	NA
191	L1	6	64754311	65243311	1	rs659099	65079697	8.0166997690558e-4	ENSG00000188107	EYS	YES	1557	1	intron_variant	MODIFIER	Transcript	ENST00000370616.2	protein_coding	21555	NA	NA
191	L1	6	64754311	65243311	1	rs659099	65079697	8.0166997690558e-4	ENSG00000188107	EYS	YES	1557	1	intron_variant	MODIFIER	Transcript	ENST00000370621.3	protein_coding	21555	NA	NA
191	L1	6	64754311	65243311	1	rs659099	65079697	8.0166997690558e-4	ENSG00000188107	EYS	YES	1557	1	intron_variant	MODIFIER	Transcript	ENST00000503581.1	protein_coding	21555	NA	NA
191	L1	6	64754311	65243311	1	rs655466	65080507	8.0166997690558e-4	ENSG00000188107	EYS	YES	1557	1	intron_variant	MODIFIER	Transcript	ENST00000370616.2	protein_coding	21555	NA	NA
191	L1	6	64754311	65243311	1	rs655466	65080507	8.0166997690558e-4	ENSG00000188107	EYS	YES	1557	1	intron_variant	MODIFIER	Transcript	ENST00000370621.3	protein_coding	21555	NA	NA
191	L1	6	64754311	65243311	1	rs655466	65080507	8.0166997690558e-4	ENSG00000188107	EYS	YES	1557	1	intron_variant	MODIFIER	Transcript	ENST00000503581.1	protein_coding	21555	NA	NA
191	L1	6	64754311	65243311	1	rs683901	65081343	8.0166997690558e-4	ENSG00000188107	EYS	YES	1557	1	intron_variant	MODIFIER	Transcript	ENST00000370616.2	protein_coding	21555	NA	NA
191	L1	6	64754311	65243311	1	rs683901	65081343	8.0166997690558e-4	ENSG00000188107	EYS	YES	1557	1	intron_variant	MODIFIER	Transcript	ENST00000370621.3	protein_coding	21555	NA	NA
191	L1	6	64754311	65243311	1	rs683901	65081343	8.0166997690558e-4	ENSG00000188107	EYS	YES	1557	1	intron_variant	MODIFIER	Transcript	ENST00000503581.1	protein_coding	21555	NA	NA
191	L1	6	64754311	65243311	1	rs1767579	65081785	8.0166997690558e-4	ENSG00000188107	EYS	YES	1557	1	intron_variant	MODIFIER	Transcript	ENST00000370616.2	protein_coding	21555	NA	NA
191	L1	6	64754311	65243311	1	rs1767579	65081785	8.0166997690558e-4	ENSG00000188107	EYS	YES	1557	1	intron_variant	MODIFIER	Transcript	ENST00000370621.3	protein_coding	21555	NA	NA
191	L1	6	64754311	65243311	1	rs1767579	65081785	8.0166997690558e-4	ENSG00000188107	EYS	YES	1557	1	intron_variant	MODIFIER	Transcript	ENST00000503581.1	protein_coding	21555	NA	NA
191	L1	6	64754311	65243311	1	rs612568	65081805	8.0166997690558e-4	ENSG00000188107	EYS	YES	1557	1	intron_variant	MODIFIER	Transcript	ENST00000370616.2	protein_coding	21555	NA	NA
191	L1	6	64754311	65243311	1	rs612568	65081805	8.0166997690558e-4	ENSG00000188107	EYS	YES	1557	1	intron_variant	MODIFIER	Transcript	ENST00000370621.3	protein_coding	21555	NA	NA
191	L1	6	64754311	65243311	1	rs612568	65081805	8.0166997690558e-4	ENSG00000188107	EYS	YES	1557	1	intron_variant	MODIFIER	Transcript	ENST00000503581.1	protein_coding	21555	NA	NA
191	L1	6	64754311	65243311	1	rs593039	65082833	8.0166997690558e-4	ENSG00000188107	EYS	YES	1557	1	intron_variant	MODIFIER	Transcript	ENST00000370616.2	protein_coding	21555	NA	NA
191	L1	6	64754311	65243311	1	rs593039	65082833	8.0166997690558e-4	ENSG00000188107	EYS	YES	1557	1	intron_variant	MODIFIER	Transcript	ENST00000370621.3	protein_coding	21555	NA	NA
191	L1	6	64754311	65243311	1	rs593039	65082833	8.0166997690558e-4	ENSG00000188107	EYS	YES	1557	1	intron_variant	MODIFIER	Transcript	ENST00000503581.1	protein_coding	21555	NA	NA
191	L1	6	64754311	65243311	1	rs606051	65083386	8.0166997690558e-4	ENSG00000188107	EYS	YES	1557	1	intron_variant	MODIFIER	Transcript	ENST00000370616.2	protein_coding	21555	NA	NA
191	L1	6	64754311	65243311	1	rs606051	65083386	8.0166997690558e-4	ENSG00000188107	EYS	YES	1557	1	intron_variant	MODIFIER	Transcript	ENST00000370621.3	protein_coding	21555	NA	NA
191	L1	6	64754311	65243311	1	rs606051	65083386	8.0166997690558e-4	ENSG00000188107	EYS	YES	1557	1	intron_variant	MODIFIER	Transcript	ENST00000503581.1	protein_coding	21555	NA	NA
191	L1	6	64754311	65243311	1	rs62418088	65084146	8.0166997690558e-4	ENSG00000188107	EYS	YES	1557	1	intron_variant	MODIFIER	Transcript	ENST00000370616.2	protein_coding	21555	NA	NA
191	L1	6	64754311	65243311	1	rs62418088	65084146	8.0166997690558e-4	ENSG00000188107	EYS	YES	1557	1	intron_variant	MODIFIER	Transcript	ENST00000370621.3	protein_coding	21555	NA	NA
191	L1	6	64754311	65243311	1	rs62418088	65084146	8.0166997690558e-4	ENSG00000188107	EYS	YES	1557	1	intron_variant	MODIFIER	Transcript	ENST00000503581.1	protein_coding	21555	NA	NA
191	L1	6	64754311	65243311	1	rs34171177	65084156	8.0166997690558e-4	ENSG00000188107	EYS	YES	1557	1	intron_variant	MODIFIER	Transcript	ENST00000370616.2	protein_coding	21555	NA	NA
191	L1	6	64754311	65243311	1	rs34171177	65084156	8.0166997690558e-4	ENSG00000188107	EYS	YES	1557	1	intron_variant	MODIFIER	Transcript	ENST00000370621.3	protein_coding	21555	NA	NA
191	L1	6	64754311	65243311	1	rs34171177	65084156	8.0166997690558e-4	ENSG00000188107	EYS	YES	1557	1	intron_variant	MODIFIER	Transcript	ENST00000503581.1	protein_coding	21555	NA	NA
191	L1	6	64754311	65243311	1	rs609098	65085510	8.0166997690558e-4	ENSG00000188107	EYS	YES	1557	1	intron_variant	MODIFIER	Transcript	ENST00000370616.2	protein_coding	21555	NA	NA
191	L1	6	64754311	65243311	1	rs609098	65085510	8.0166997690558e-4	ENSG00000188107	EYS	YES	1557	1	intron_variant	MODIFIER	Transcript	ENST00000370621.3	protein_coding	21555	NA	NA
191	L1	6	64754311	65243311	1	rs609098	65085510	8.0166997690558e-4	ENSG00000188107	EYS	YES	1557	1	intron_variant	MODIFIER	Transcript	ENST00000503581.1	protein_coding	21555	NA	NA
191	L1	6	64754311	65243311	1	rs601604	65088318	8.0166997690558e-4	ENSG00000188107	EYS	YES	1557	1	intron_variant	MODIFIER	Transcript	ENST00000370616.2	protein_coding	21555	NA	NA
191	L1	6	64754311	65243311	1	rs601604	65088318	8.0166997690558e-4	ENSG00000188107	EYS	YES	1557	1	intron_variant	MODIFIER	Transcript	ENST00000370621.3	protein_coding	21555	NA	NA
191	L1	6	64754311	65243311	1	rs601604	65088318	8.0166997690558e-4	ENSG00000188107	EYS	YES	1557	1	intron_variant	MODIFIER	Transcript	ENST00000503581.1	protein_coding	21555	NA	NA
191	L1	6	64754311	65243311	1	rs9345113	65154330	7.7622780104622e-4	ENSG00000188107	EYS	YES	1557	1	intron_variant	MODIFIER	Transcript	ENST00000370616.2	protein_coding	21555	NA	NA
191	L1	6	64754311	65243311	1	rs9345113	65154330	7.7622780104622e-4	ENSG00000188107	EYS	YES	1557	1	intron_variant	MODIFIER	Transcript	ENST00000370621.3	protein_coding	21555	NA	NA
191	L1	6	64754311	65243311	1	rs9345113	65154330	7.7622780104622e-4	ENSG00000188107	EYS	YES	1557	1	intron_variant	MODIFIER	Transcript	ENST00000503581.1	protein_coding	21555	NA	NA
191	L1	6	64754311	65243311	1	rs35495794	64760774	7.7329232595175e-4	ENSG00000188107	EYS	YES	1557	1	intron_variant	MODIFIER	Transcript	ENST00000370616.2	protein_coding	21555	NA	NA
191	L1	6	64754311	65243311	1	rs35495794	64760774	7.7329232595175e-4	ENSG00000188107	EYS	YES	1557	1	intron_variant	MODIFIER	Transcript	ENST00000370621.3	protein_coding	21555	NA	NA
191	L1	6	64754311	65243311	1	rs35495794	64760774	7.7329232595175e-4	ENSG00000188107	EYS	YES	1557	1	intron_variant	MODIFIER	Transcript	ENST00000398580.3	protein_coding	21555	NA	NA
191	L1	6	64754311	65243311	1	rs35495794	64760774	7.7329232595175e-4	ENSG00000188107	EYS	YES	1557	1	intron_variant	MODIFIER	Transcript	ENST00000503581.1	protein_coding	21555	NA	NA
191	L1	6	64754311	65243311	1	rs9353474	64760886	7.7329232595175e-4	ENSG00000188107	EYS	YES	1557	1	intron_variant	MODIFIER	Transcript	ENST00000370616.2	protein_coding	21555	NA	NA
191	L1	6	64754311	65243311	1	rs9353474	64760886	7.7329232595175e-4	ENSG00000188107	EYS	YES	1557	1	intron_variant	MODIFIER	Transcript	ENST00000370621.3	protein_coding	21555	NA	NA
191	L1	6	64754311	65243311	1	rs9353474	64760886	7.7329232595175e-4	ENSG00000188107	EYS	YES	1557	1	intron_variant	MODIFIER	Transcript	ENST00000398580.3	protein_coding	21555	NA	NA
191	L1	6	64754311	65243311	1	rs9353474	64760886	7.7329232595175e-4	ENSG00000188107	EYS	YES	1557	1	intron_variant	MODIFIER	Transcript	ENST00000503581.1	protein_coding	21555	NA	NA
191	L1	6	64754311	65243311	1	rs1922965	64962884	7.6722631130112e-4	ENSG00000188107	EYS	YES	1557	1	intron_variant	MODIFIER	Transcript	ENST00000370616.2	protein_coding	21555	NA	NA
191	L1	6	64754311	65243311	1	rs1922965	64962884	7.6722631130112e-4	ENSG00000188107	EYS	YES	1557	1	intron_variant	MODIFIER	Transcript	ENST00000370621.3	protein_coding	21555	NA	NA
191	L1	6	64754311	65243311	1	rs1922965	64962884	7.6722631130112e-4	ENSG00000188107	EYS	YES	1557	1	intron_variant	MODIFIER	Transcript	ENST00000503581.1	protein_coding	21555	NA	NA
191	L1	6	64754311	65243311	1	rs1884179	65002328	7.5960607914893e-4	ENSG00000188107	EYS	YES	1557	1	intron_variant	MODIFIER	Transcript	ENST00000370616.2	protein_coding	21555	NA	NA
191	L1	6	64754311	65243311	1	rs1884179	65002328	7.5960607914893e-4	ENSG00000188107	EYS	YES	1557	1	intron_variant	MODIFIER	Transcript	ENST00000370621.3	protein_coding	21555	NA	NA
191	L1	6	64754311	65243311	1	rs1884179	65002328	7.5960607914893e-4	ENSG00000188107	EYS	YES	1557	1	intron_variant	MODIFIER	Transcript	ENST00000503581.1	protein_coding	21555	NA	NA
191	L1	6	64754311	65243311	1	rs6914523	65027043	7.5960607914893e-4	ENSG00000188107	EYS	YES	1557	1	intron_variant	MODIFIER	Transcript	ENST00000370616.2	protein_coding	21555	NA	NA
191	L1	6	64754311	65243311	1	rs6914523	65027043	7.5960607914893e-4	ENSG00000188107	EYS	YES	1557	1	intron_variant	MODIFIER	Transcript	ENST00000370621.3	protein_coding	21555	NA	NA
191	L1	6	64754311	65243311	1	rs6914523	65027043	7.5960607914893e-4	ENSG00000188107	EYS	YES	1557	1	intron_variant	MODIFIER	Transcript	ENST00000503581.1	protein_coding	21555	NA	NA
191	L1	6	64754311	65243311	1	rs647759	65039524	7.5960607914893e-4	ENSG00000188107	EYS	YES	1557	1	intron_variant	MODIFIER	Transcript	ENST00000370616.2	protein_coding	21555	NA	NA
191	L1	6	64754311	65243311	1	rs647759	65039524	7.5960607914893e-4	ENSG00000188107	EYS	YES	1557	1	intron_variant	MODIFIER	Transcript	ENST00000370621.3	protein_coding	21555	NA	NA
191	L1	6	64754311	65243311	1	rs647759	65039524	7.5960607914893e-4	ENSG00000188107	EYS	YES	1557	1	intron_variant	MODIFIER	Transcript	ENST00000503581.1	protein_coding	21555	NA	NA
191	L1	6	64754311	65243311	1	rs594828	65040373	7.5960607914893e-4	ENSG00000188107	EYS	YES	1557	1	intron_variant	MODIFIER	Transcript	ENST00000370616.2	protein_coding	21555	NA	NA
191	L1	6	64754311	65243311	1	rs594828	65040373	7.5960607914893e-4	ENSG00000188107	EYS	YES	1557	1	intron_variant	MODIFIER	Transcript	ENST00000370621.3	protein_coding	21555	NA	NA
191	L1	6	64754311	65243311	1	rs594828	65040373	7.5960607914893e-4	ENSG00000188107	EYS	YES	1557	1	intron_variant	MODIFIER	Transcript	ENST00000503581.1	protein_coding	21555	NA	NA
191	L1	6	64754311	65243311	1	rs596677	65040714	7.5960607914893e-4	ENSG00000188107	EYS	YES	1557	1	intron_variant	MODIFIER	Transcript	ENST00000370616.2	protein_coding	21555	NA	NA
191	L1	6	64754311	65243311	1	rs596677	65040714	7.5960607914893e-4	ENSG00000188107	EYS	YES	1557	1	intron_variant	MODIFIER	Transcript	ENST00000370621.3	protein_coding	21555	NA	NA
191	L1	6	64754311	65243311	1	rs596677	65040714	7.5960607914893e-4	ENSG00000188107	EYS	YES	1557	1	intron_variant	MODIFIER	Transcript	ENST00000503581.1	protein_coding	21555	NA	NA
191	L1	6	64754311	65243311	1	rs614411	65044633	7.5960607914893e-4	ENSG00000188107	EYS	YES	1557	1	intron_variant	MODIFIER	Transcript	ENST00000370616.2	protein_coding	21555	NA	NA
191	L1	6	64754311	65243311	1	rs614411	65044633	7.5960607914893e-4	ENSG00000188107	EYS	YES	1557	1	intron_variant	MODIFIER	Transcript	ENST00000370621.3	protein_coding	21555	NA	NA
191	L1	6	64754311	65243311	1	rs614411	65044633	7.5960607914893e-4	ENSG00000188107	EYS	YES	1557	1	intron_variant	MODIFIER	Transcript	ENST00000503581.1	protein_coding	21555	NA	NA
191	L1	6	64754311	65243311	1	rs644574	65044859	7.5960607914893e-4	ENSG00000188107	EYS	YES	1557	1	intron_variant	MODIFIER	Transcript	ENST00000370616.2	protein_coding	21555	NA	NA
191	L1	6	64754311	65243311	1	rs644574	65044859	7.5960607914893e-4	ENSG00000188107	EYS	YES	1557	1	intron_variant	MODIFIER	Transcript	ENST00000370621.3	protein_coding	21555	NA	NA
191	L1	6	64754311	65243311	1	rs644574	65044859	7.5960607914893e-4	ENSG00000188107	EYS	YES	1557	1	intron_variant	MODIFIER	Transcript	ENST00000503581.1	protein_coding	21555	NA	NA
191	L1	6	64754311	65243311	1	rs628938	65046149	7.5960607914893e-4	ENSG00000188107	EYS	YES	1557	1	intron_variant	MODIFIER	Transcript	ENST00000370616.2	protein_coding	21555	NA	NA
191	L1	6	64754311	65243311	1	rs628938	65046149	7.5960607914893e-4	ENSG00000188107	EYS	YES	1557	1	intron_variant	MODIFIER	Transcript	ENST00000370621.3	protein_coding	21555	NA	NA
191	L1	6	64754311	65243311	1	rs628938	65046149	7.5960607914893e-4	ENSG00000188107	EYS	YES	1557	1	intron_variant	MODIFIER	Transcript	ENST00000503581.1	protein_coding	21555	NA	NA
191	L1	6	64754311	65243311	1	rs623211	65055653	7.5960607914893e-4	ENSG00000188107	EYS	YES	1557	1	intron_variant	MODIFIER	Transcript	ENST00000370616.2	protein_coding	21555	NA	NA
191	L1	6	64754311	65243311	1	rs623211	65055653	7.5960607914893e-4	ENSG00000188107	EYS	YES	1557	1	intron_variant	MODIFIER	Transcript	ENST00000370621.3	protein_coding	21555	NA	NA
191	L1	6	64754311	65243311	1	rs623211	65055653	7.5960607914893e-4	ENSG00000188107	EYS	YES	1557	1	intron_variant	MODIFIER	Transcript	ENST00000503581.1	protein_coding	21555	NA	NA
191	L1	6	64754311	65243311	1	rs606191	65057350	7.5960607914893e-4	ENSG00000188107	EYS	YES	1557	1	intron_variant	MODIFIER	Transcript	ENST00000370616.2	protein_coding	21555	NA	NA
191	L1	6	64754311	65243311	1	rs606191	65057350	7.5960607914893e-4	ENSG00000188107	EYS	YES	1557	1	intron_variant	MODIFIER	Transcript	ENST00000370621.3	protein_coding	21555	NA	NA
191	L1	6	64754311	65243311	1	rs606191	65057350	7.5960607914893e-4	ENSG00000188107	EYS	YES	1557	1	intron_variant	MODIFIER	Transcript	ENST00000503581.1	protein_coding	21555	NA	NA
191	L1	6	64754311	65243311	1	rs621537	65058478	7.5960607914893e-4	ENSG00000188107	EYS	YES	1557	1	intron_variant	MODIFIER	Transcript	ENST00000370616.2	protein_coding	21555	NA	NA
191	L1	6	64754311	65243311	1	rs621537	65058478	7.5960607914893e-4	ENSG00000188107	EYS	YES	1557	1	intron_variant	MODIFIER	Transcript	ENST00000370621.3	protein_coding	21555	NA	NA
191	L1	6	64754311	65243311	1	rs621537	65058478	7.5960607914893e-4	ENSG00000188107	EYS	YES	1557	1	intron_variant	MODIFIER	Transcript	ENST00000503581.1	protein_coding	21555	NA	NA
191	L1	6	64754311	65243311	1	rs687082	65058537	7.5960607914893e-4	ENSG00000188107	EYS	YES	1557	1	intron_variant	MODIFIER	Transcript	ENST00000370616.2	protein_coding	21555	NA	NA
191	L1	6	64754311	65243311	1	rs687082	65058537	7.5960607914893e-4	ENSG00000188107	EYS	YES	1557	1	intron_variant	MODIFIER	Transcript	ENST00000370621.3	protein_coding	21555	NA	NA
191	L1	6	64754311	65243311	1	rs687082	65058537	7.5960607914893e-4	ENSG00000188107	EYS	YES	1557	1	intron_variant	MODIFIER	Transcript	ENST00000503581.1	protein_coding	21555	NA	NA
191	L1	6	64754311	65243311	1	rs651264	65059145	7.5960607914893e-4	ENSG00000188107	EYS	YES	1557	1	intron_variant	MODIFIER	Transcript	ENST00000370616.2	protein_coding	21555	NA	NA
191	L1	6	64754311	65243311	1	rs651264	65059145	7.5960607914893e-4	ENSG00000188107	EYS	YES	1557	1	intron_variant	MODIFIER	Transcript	ENST00000370621.3	protein_coding	21555	NA	NA
191	L1	6	64754311	65243311	1	rs651264	65059145	7.5960607914893e-4	ENSG00000188107	EYS	YES	1557	1	intron_variant	MODIFIER	Transcript	ENST00000503581.1	protein_coding	21555	NA	NA
191	L1	6	64754311	65243311	1	rs1922943	65064774	7.5960607914893e-4	ENSG00000188107	EYS	YES	1557	1	intron_variant	MODIFIER	Transcript	ENST00000370616.2	protein_coding	21555	NA	NA
191	L1	6	64754311	65243311	1	rs1922943	65064774	7.5960607914893e-4	ENSG00000188107	EYS	YES	1557	1	intron_variant	MODIFIER	Transcript	ENST00000370621.3	protein_coding	21555	NA	NA
191	L1	6	64754311	65243311	1	rs1922943	65064774	7.5960607914893e-4	ENSG00000188107	EYS	YES	1557	1	intron_variant	MODIFIER	Transcript	ENST00000503581.1	protein_coding	21555	NA	NA
191	L1	6	64754311	65243311	1	rs625112	65067813	7.5960607914893e-4	ENSG00000188107	EYS	YES	1557	1	intron_variant	MODIFIER	Transcript	ENST00000370616.2	protein_coding	21555	NA	NA
191	L1	6	64754311	65243311	1	rs625112	65067813	7.5960607914893e-4	ENSG00000188107	EYS	YES	1557	1	intron_variant	MODIFIER	Transcript	ENST00000370621.3	protein_coding	21555	NA	NA
191	L1	6	64754311	65243311	1	rs625112	65067813	7.5960607914893e-4	ENSG00000188107	EYS	YES	1557	1	intron_variant	MODIFIER	Transcript	ENST00000503581.1	protein_coding	21555	NA	NA
191	L1	6	64754311	65243311	1	rs611618	65069684	7.5960607914893e-4	ENSG00000188107	EYS	YES	1557	1	intron_variant	MODIFIER	Transcript	ENST00000370616.2	protein_coding	21555	NA	NA
191	L1	6	64754311	65243311	1	rs611618	65069684	7.5960607914893e-4	ENSG00000188107	EYS	YES	1557	1	intron_variant	MODIFIER	Transcript	ENST00000370621.3	protein_coding	21555	NA	NA
191	L1	6	64754311	65243311	1	rs611618	65069684	7.5960607914893e-4	ENSG00000188107	EYS	YES	1557	1	intron_variant	MODIFIER	Transcript	ENST00000503581.1	protein_coding	21555	NA	NA
191	L1	6	64754311	65243311	1	rs614758	65070393	7.5960607914893e-4	ENSG00000188107	EYS	YES	1557	1	intron_variant	MODIFIER	Transcript	ENST00000370616.2	protein_coding	21555	NA	NA
191	L1	6	64754311	65243311	1	rs614758	65070393	7.5960607914893e-4	ENSG00000188107	EYS	YES	1557	1	intron_variant	MODIFIER	Transcript	ENST00000370621.3	protein_coding	21555	NA	NA
191	L1	6	64754311	65243311	1	rs614758	65070393	7.5960607914893e-4	ENSG00000188107	EYS	YES	1557	1	intron_variant	MODIFIER	Transcript	ENST00000503581.1	protein_coding	21555	NA	NA
191	L1	6	64754311	65243311	1	rs643712	65072255	7.5960607914893e-4	ENSG00000188107	EYS	YES	1557	1	intron_variant	MODIFIER	Transcript	ENST00000370616.2	protein_coding	21555	NA	NA
191	L1	6	64754311	65243311	1	rs643712	65072255	7.5960607914893e-4	ENSG00000188107	EYS	YES	1557	1	intron_variant	MODIFIER	Transcript	ENST00000370621.3	protein_coding	21555	NA	NA
191	L1	6	64754311	65243311	1	rs643712	65072255	7.5960607914893e-4	ENSG00000188107	EYS	YES	1557	1	intron_variant	MODIFIER	Transcript	ENST00000503581.1	protein_coding	21555	NA	NA
191	L1	6	64754311	65243311	1	rs661287	65073683	7.5960607914893e-4	ENSG00000188107	EYS	YES	1557	1	intron_variant	MODIFIER	Transcript	ENST00000370616.2	protein_coding	21555	NA	NA
191	L1	6	64754311	65243311	1	rs661287	65073683	7.5960607914893e-4	ENSG00000188107	EYS	YES	1557	1	intron_variant	MODIFIER	Transcript	ENST00000370621.3	protein_coding	21555	NA	NA
191	L1	6	64754311	65243311	1	rs661287	65073683	7.5960607914893e-4	ENSG00000188107	EYS	YES	1557	1	intron_variant	MODIFIER	Transcript	ENST00000503581.1	protein_coding	21555	NA	NA
191	L1	6	64754311	65243311	1	rs671938	65073876	7.5960607914893e-4	ENSG00000188107	EYS	YES	1557	1	intron_variant	MODIFIER	Transcript	ENST00000370616.2	protein_coding	21555	NA	NA
191	L1	6	64754311	65243311	1	rs671938	65073876	7.5960607914893e-4	ENSG00000188107	EYS	YES	1557	1	intron_variant	MODIFIER	Transcript	ENST00000370621.3	protein_coding	21555	NA	NA
191	L1	6	64754311	65243311	1	rs671938	65073876	7.5960607914893e-4	ENSG00000188107	EYS	YES	1557	1	intron_variant	MODIFIER	Transcript	ENST00000503581.1	protein_coding	21555	NA	NA
191	L1	6	64754311	65243311	1	rs1162564	65074673	7.5960607914893e-4	ENSG00000188107	EYS	YES	1557	1	intron_variant	MODIFIER	Transcript	ENST00000370616.2	protein_coding	21555	NA	NA
191	L1	6	64754311	65243311	1	rs1162564	65074673	7.5960607914893e-4	ENSG00000188107	EYS	YES	1557	1	intron_variant	MODIFIER	Transcript	ENST00000370621.3	protein_coding	21555	NA	NA
191	L1	6	64754311	65243311	1	rs1162564	65074673	7.5960607914893e-4	ENSG00000188107	EYS	YES	1557	1	intron_variant	MODIFIER	Transcript	ENST00000503581.1	protein_coding	21555	NA	NA
191	L1	6	64754311	65243311	1	rs673279	65078813	7.5960607914893e-4	ENSG00000188107	EYS	YES	1557	1	intron_variant	MODIFIER	Transcript	ENST00000370616.2	protein_coding	21555	NA	NA
191	L1	6	64754311	65243311	1	rs673279	65078813	7.5960607914893e-4	ENSG00000188107	EYS	YES	1557	1	intron_variant	MODIFIER	Transcript	ENST00000370621.3	protein_coding	21555	NA	NA
191	L1	6	64754311	65243311	1	rs673279	65078813	7.5960607914893e-4	ENSG00000188107	EYS	YES	1557	1	intron_variant	MODIFIER	Transcript	ENST00000503581.1	protein_coding	21555	NA	NA
191	L1	6	64754311	65243311	1	rs683373	65081185	7.5960607914893e-4	ENSG00000188107	EYS	YES	1557	1	intron_variant	MODIFIER	Transcript	ENST00000370616.2	protein_coding	21555	NA	NA
191	L1	6	64754311	65243311	1	rs683373	65081185	7.5960607914893e-4	ENSG00000188107	EYS	YES	1557	1	intron_variant	MODIFIER	Transcript	ENST00000370621.3	protein_coding	21555	NA	NA
191	L1	6	64754311	65243311	1	rs683373	65081185	7.5960607914893e-4	ENSG00000188107	EYS	YES	1557	1	intron_variant	MODIFIER	Transcript	ENST00000503581.1	protein_coding	21555	NA	NA
191	L1	6	64754311	65243311	1	rs6454813	65090278	7.5960607914893e-4	ENSG00000188107	EYS	YES	1557	1	intron_variant	MODIFIER	Transcript	ENST00000370616.2	protein_coding	21555	NA	NA
191	L1	6	64754311	65243311	1	rs6454813	65090278	7.5960607914893e-4	ENSG00000188107	EYS	YES	1557	1	intron_variant	MODIFIER	Transcript	ENST00000370621.3	protein_coding	21555	NA	NA
191	L1	6	64754311	65243311	1	rs6454813	65090278	7.5960607914893e-4	ENSG00000188107	EYS	YES	1557	1	intron_variant	MODIFIER	Transcript	ENST00000503581.1	protein_coding	21555	NA	NA
191	L1	6	64754311	65243311	1	rs6454814	65090443	7.5960607914893e-4	ENSG00000188107	EYS	YES	1557	1	intron_variant	MODIFIER	Transcript	ENST00000370616.2	protein_coding	21555	NA	NA
191	L1	6	64754311	65243311	1	rs6454814	65090443	7.5960607914893e-4	ENSG00000188107	EYS	YES	1557	1	intron_variant	MODIFIER	Transcript	ENST00000370621.3	protein_coding	21555	NA	NA
191	L1	6	64754311	65243311	1	rs6454814	65090443	7.5960607914893e-4	ENSG00000188107	EYS	YES	1557	1	intron_variant	MODIFIER	Transcript	ENST00000503581.1	protein_coding	21555	NA	NA
191	L1	6	64754311	65243311	1	rs6933738	65090759	7.5960607914893e-4	ENSG00000188107	EYS	YES	1557	1	intron_variant	MODIFIER	Transcript	ENST00000370616.2	protein_coding	21555	NA	NA
191	L1	6	64754311	65243311	1	rs6933738	65090759	7.5960607914893e-4	ENSG00000188107	EYS	YES	1557	1	intron_variant	MODIFIER	Transcript	ENST00000370621.3	protein_coding	21555	NA	NA
191	L1	6	64754311	65243311	1	rs6933738	65090759	7.5960607914893e-4	ENSG00000188107	EYS	YES	1557	1	intron_variant	MODIFIER	Transcript	ENST00000503581.1	protein_coding	21555	NA	NA
191	L1	6	64754311	65243311	1	rs7752407	65091322	7.5960607914893e-4	ENSG00000188107	EYS	YES	1557	1	intron_variant	MODIFIER	Transcript	ENST00000370616.2	protein_coding	21555	NA	NA
191	L1	6	64754311	65243311	1	rs7752407	65091322	7.5960607914893e-4	ENSG00000188107	EYS	YES	1557	1	intron_variant	MODIFIER	Transcript	ENST00000370621.3	protein_coding	21555	NA	NA
191	L1	6	64754311	65243311	1	rs7752407	65091322	7.5960607914893e-4	ENSG00000188107	EYS	YES	1557	1	intron_variant	MODIFIER	Transcript	ENST00000503581.1	protein_coding	21555	NA	NA
191	L1	6	64754311	65243311	1	rs9353635	64926310	7.5824575824567e-4	ENSG00000188107	EYS	YES	1557	1	intron_variant	MODIFIER	Transcript	ENST00000370616.2	protein_coding	21555	NA	NA
191	L1	6	64754311	65243311	1	rs9353635	64926310	7.5824575824567e-4	ENSG00000188107	EYS	YES	1557	1	intron_variant	MODIFIER	Transcript	ENST00000370621.3	protein_coding	21555	NA	NA
191	L1	6	64754311	65243311	1	rs9353635	64926310	7.5824575824567e-4	ENSG00000188107	EYS	YES	1557	1	intron_variant	MODIFIER	Transcript	ENST00000503581.1	protein_coding	21555	NA	NA
191	L1	6	64754311	65243311	1	rs4351236	64935171	7.5824575824567e-4	ENSG00000188107	EYS	YES	1557	1	intron_variant	MODIFIER	Transcript	ENST00000370616.2	protein_coding	21555	NA	NA
191	L1	6	64754311	65243311	1	rs4351236	64935171	7.5824575824567e-4	ENSG00000188107	EYS	YES	1557	1	intron_variant	MODIFIER	Transcript	ENST00000370621.3	protein_coding	21555	NA	NA
191	L1	6	64754311	65243311	1	rs4351236	64935171	7.5824575824567e-4	ENSG00000188107	EYS	YES	1557	1	intron_variant	MODIFIER	Transcript	ENST00000503581.1	protein_coding	21555	NA	NA
191	L1	6	64754311	65243311	1	rs4710473	64935882	7.5824575824567e-4	ENSG00000188107	EYS	YES	1557	1	intron_variant	MODIFIER	Transcript	ENST00000370616.2	protein_coding	21555	NA	NA
191	L1	6	64754311	65243311	1	rs4710473	64935882	7.5824575824567e-4	ENSG00000188107	EYS	YES	1557	1	intron_variant	MODIFIER	Transcript	ENST00000370621.3	protein_coding	21555	NA	NA
191	L1	6	64754311	65243311	1	rs4710473	64935882	7.5824575824567e-4	ENSG00000188107	EYS	YES	1557	1	intron_variant	MODIFIER	Transcript	ENST00000503581.1	protein_coding	21555	NA	NA
191	L1	6	64754311	65243311	1	rs9359839	64936342	7.5824575824567e-4	ENSG00000188107	EYS	YES	1557	1	intron_variant	MODIFIER	Transcript	ENST00000370616.2	protein_coding	21555	NA	NA
191	L1	6	64754311	65243311	1	rs9359839	64936342	7.5824575824567e-4	ENSG00000188107	EYS	YES	1557	1	intron_variant	MODIFIER	Transcript	ENST00000370621.3	protein_coding	21555	NA	NA
191	L1	6	64754311	65243311	1	rs9359839	64936342	7.5824575824567e-4	ENSG00000188107	EYS	YES	1557	1	intron_variant	MODIFIER	Transcript	ENST00000503581.1	protein_coding	21555	NA	NA
191	L1	6	64754311	65243311	1	rs9362608	64937569	7.5824575824567e-4	ENSG00000188107	EYS	YES	1557	1	intron_variant	MODIFIER	Transcript	ENST00000370616.2	protein_coding	21555	NA	NA
191	L1	6	64754311	65243311	1	rs9362608	64937569	7.5824575824567e-4	ENSG00000188107	EYS	YES	1557	1	intron_variant	MODIFIER	Transcript	ENST00000370621.3	protein_coding	21555	NA	NA
191	L1	6	64754311	65243311	1	rs9362608	64937569	7.5824575824567e-4	ENSG00000188107	EYS	YES	1557	1	intron_variant	MODIFIER	Transcript	ENST00000503581.1	protein_coding	21555	NA	NA
191	L1	6	64754311	65243311	1	rs4482959	64938180	7.5824575824567e-4	ENSG00000188107	EYS	YES	1557	1	intron_variant	MODIFIER	Transcript	ENST00000370616.2	protein_coding	21555	NA	NA
191	L1	6	64754311	65243311	1	rs4482959	64938180	7.5824575824567e-4	ENSG00000188107	EYS	YES	1557	1	intron_variant	MODIFIER	Transcript	ENST00000370621.3	protein_coding	21555	NA	NA
191	L1	6	64754311	65243311	1	rs4482959	64938180	7.5824575824567e-4	ENSG00000188107	EYS	YES	1557	1	intron_variant	MODIFIER	Transcript	ENST00000503581.1	protein_coding	21555	NA	NA
191	L1	6	64754311	65243311	1	rs12175973	64943891	7.5824575824567e-4	ENSG00000188107	EYS	YES	1557	1	intron_variant	MODIFIER	Transcript	ENST00000370616.2	protein_coding	21555	NA	NA
191	L1	6	64754311	65243311	1	rs12175973	64943891	7.5824575824567e-4	ENSG00000188107	EYS	YES	1557	1	intron_variant	MODIFIER	Transcript	ENST00000370621.3	protein_coding	21555	NA	NA
191	L1	6	64754311	65243311	1	rs12175973	64943891	7.5824575824567e-4	ENSG00000188107	EYS	YES	1557	1	intron_variant	MODIFIER	Transcript	ENST00000503581.1	protein_coding	21555	NA	NA
191	L1	6	64754311	65243311	1	rs4639315	65111819	7.5824575824567e-4	ENSG00000188107	EYS	YES	1557	1	intron_variant	MODIFIER	Transcript	ENST00000370616.2	protein_coding	21555	NA	NA
191	L1	6	64754311	65243311	1	rs4639315	65111819	7.5824575824567e-4	ENSG00000188107	EYS	YES	1557	1	intron_variant	MODIFIER	Transcript	ENST00000370621.3	protein_coding	21555	NA	NA
191	L1	6	64754311	65243311	1	rs4639315	65111819	7.5824575824567e-4	ENSG00000188107	EYS	YES	1557	1	intron_variant	MODIFIER	Transcript	ENST00000503581.1	protein_coding	21555	NA	NA
191	L1	6	64754311	65243311	1	rs956458	65112558	7.5824575824567e-4	ENSG00000188107	EYS	YES	1557	1	intron_variant	MODIFIER	Transcript	ENST00000370616.2	protein_coding	21555	NA	NA
191	L1	6	64754311	65243311	1	rs956458	65112558	7.5824575824567e-4	ENSG00000188107	EYS	YES	1557	1	intron_variant	MODIFIER	Transcript	ENST00000370621.3	protein_coding	21555	NA	NA
191	L1	6	64754311	65243311	1	rs956458	65112558	7.5824575824567e-4	ENSG00000188107	EYS	YES	1557	1	intron_variant	MODIFIER	Transcript	ENST00000503581.1	protein_coding	21555	NA	NA
191	L1	6	64754311	65243311	1	rs34390320	65152652	7.2852383402872e-4	ENSG00000188107	EYS	YES	1557	1	intron_variant	MODIFIER	Transcript	ENST00000370616.2	protein_coding	21555	NA	NA
191	L1	6	64754311	65243311	1	rs34390320	65152652	7.2852383402872e-4	ENSG00000188107	EYS	YES	1557	1	intron_variant	MODIFIER	Transcript	ENST00000370621.3	protein_coding	21555	NA	NA
191	L1	6	64754311	65243311	1	rs34390320	65152652	7.2852383402872e-4	ENSG00000188107	EYS	YES	1557	1	intron_variant	MODIFIER	Transcript	ENST00000503581.1	protein_coding	21555	NA	NA
191	L1	6	64754311	65243311	1	rs3013148	64789100	7.1956271264858e-4	ENSG00000188107	EYS	YES	1557	1	intron_variant	MODIFIER	Transcript	ENST00000370616.2	protein_coding	21555	NA	NA
191	L1	6	64754311	65243311	1	rs3013148	64789100	7.1956271264858e-4	ENSG00000188107	EYS	YES	1557	1	intron_variant	MODIFIER	Transcript	ENST00000370621.3	protein_coding	21555	NA	NA
191	L1	6	64754311	65243311	1	rs3013148	64789100	7.1956271264858e-4	ENSG00000188107	EYS	YES	1557	1	intron_variant	MODIFIER	Transcript	ENST00000503581.1	protein_coding	21555	NA	NA
191	L1	6	64754311	65243311	1	rs72876892	64904758	7.1956271264858e-4	ENSG00000188107	EYS	YES	1557	1	intron_variant	MODIFIER	Transcript	ENST00000370616.2	protein_coding	21555	NA	NA
191	L1	6	64754311	65243311	1	rs72876892	64904758	7.1956271264858e-4	ENSG00000188107	EYS	YES	1557	1	intron_variant	MODIFIER	Transcript	ENST00000370621.3	protein_coding	21555	NA	NA
191	L1	6	64754311	65243311	1	rs72876892	64904758	7.1956271264858e-4	ENSG00000188107	EYS	YES	1557	1	intron_variant	MODIFIER	Transcript	ENST00000503581.1	protein_coding	21555	NA	NA
191	L1	6	64754311	65243311	1	rs4529287	64918637	7.1956271264858e-4	ENSG00000188107	EYS	YES	1557	1	intron_variant	MODIFIER	Transcript	ENST00000370616.2	protein_coding	21555	NA	NA
191	L1	6	64754311	65243311	1	rs4529287	64918637	7.1956271264858e-4	ENSG00000188107	EYS	YES	1557	1	intron_variant	MODIFIER	Transcript	ENST00000370621.3	protein_coding	21555	NA	NA
191	L1	6	64754311	65243311	1	rs4529287	64918637	7.1956271264858e-4	ENSG00000188107	EYS	YES	1557	1	intron_variant	MODIFIER	Transcript	ENST00000503581.1	protein_coding	21555	NA	NA
191	L1	6	64754311	65243311	1	rs11757626	64920494	7.1956271264858e-4	ENSG00000188107	EYS	YES	1557	1	intron_variant	MODIFIER	Transcript	ENST00000370616.2	protein_coding	21555	NA	NA
191	L1	6	64754311	65243311	1	rs11757626	64920494	7.1956271264858e-4	ENSG00000188107	EYS	YES	1557	1	intron_variant	MODIFIER	Transcript	ENST00000370621.3	protein_coding	21555	NA	NA
191	L1	6	64754311	65243311	1	rs11757626	64920494	7.1956271264858e-4	ENSG00000188107	EYS	YES	1557	1	intron_variant	MODIFIER	Transcript	ENST00000503581.1	protein_coding	21555	NA	NA
191	L1	6	64754311	65243311	1	rs4397206	64923414	7.1956271264858e-4	ENSG00000188107	EYS	YES	1557	1	intron_variant	MODIFIER	Transcript	ENST00000370616.2	protein_coding	21555	NA	NA
191	L1	6	64754311	65243311	1	rs4397206	64923414	7.1956271264858e-4	ENSG00000188107	EYS	YES	1557	1	intron_variant	MODIFIER	Transcript	ENST00000370621.3	protein_coding	21555	NA	NA
191	L1	6	64754311	65243311	1	rs4397206	64923414	7.1956271264858e-4	ENSG00000188107	EYS	YES	1557	1	intron_variant	MODIFIER	Transcript	ENST00000503581.1	protein_coding	21555	NA	NA
191	L1	6	64754311	65243311	1	rs9362777	65106488	7.1956271264858e-4	ENSG00000188107	EYS	YES	1557	1	intron_variant	MODIFIER	Transcript	ENST00000370616.2	protein_coding	21555	NA	NA
191	L1	6	64754311	65243311	1	rs9362777	65106488	7.1956271264858e-4	ENSG00000188107	EYS	YES	1557	1	intron_variant	MODIFIER	Transcript	ENST00000370621.3	protein_coding	21555	NA	NA
191	L1	6	64754311	65243311	1	rs9362777	65106488	7.1956271264858e-4	ENSG00000188107	EYS	YES	1557	1	intron_variant	MODIFIER	Transcript	ENST00000503581.1	protein_coding	21555	NA	NA
191	L1	6	64754311	65243311	1	rs13196056	65107133	7.1956271264858e-4	ENSG00000188107	EYS	YES	1557	1	intron_variant	MODIFIER	Transcript	ENST00000370616.2	protein_coding	21555	NA	NA
191	L1	6	64754311	65243311	1	rs13196056	65107133	7.1956271264858e-4	ENSG00000188107	EYS	YES	1557	1	intron_variant	MODIFIER	Transcript	ENST00000370621.3	protein_coding	21555	NA	NA
191	L1	6	64754311	65243311	1	rs13196056	65107133	7.1956271264858e-4	ENSG00000188107	EYS	YES	1557	1	intron_variant	MODIFIER	Transcript	ENST00000503581.1	protein_coding	21555	NA	NA
191	L1	6	64754311	65243311	1	rs1416350	65108480	7.1956271264858e-4	ENSG00000188107	EYS	YES	1557	1	intron_variant	MODIFIER	Transcript	ENST00000370616.2	protein_coding	21555	NA	NA
191	L1	6	64754311	65243311	1	rs1416350	65108480	7.1956271264858e-4	ENSG00000188107	EYS	YES	1557	1	intron_variant	MODIFIER	Transcript	ENST00000370621.3	protein_coding	21555	NA	NA
191	L1	6	64754311	65243311	1	rs1416350	65108480	7.1956271264858e-4	ENSG00000188107	EYS	YES	1557	1	intron_variant	MODIFIER	Transcript	ENST00000503581.1	protein_coding	21555	NA	NA
191	L1	6	64754311	65243311	1	rs875375	65122845	7.1956271264858e-4	ENSG00000188107	EYS	YES	1557	1	intron_variant	MODIFIER	Transcript	ENST00000370616.2	protein_coding	21555	NA	NA
191	L1	6	64754311	65243311	1	rs875375	65122845	7.1956271264858e-4	ENSG00000188107	EYS	YES	1557	1	intron_variant	MODIFIER	Transcript	ENST00000370621.3	protein_coding	21555	NA	NA
191	L1	6	64754311	65243311	1	rs875375	65122845	7.1956271264858e-4	ENSG00000188107	EYS	YES	1557	1	intron_variant	MODIFIER	Transcript	ENST00000503581.1	protein_coding	21555	NA	NA
191	L1	6	64754311	65243311	1	rs1556861	65127035	7.1956271264858e-4	ENSG00000188107	EYS	YES	1557	1	intron_variant	MODIFIER	Transcript	ENST00000370616.2	protein_coding	21555	NA	NA
191	L1	6	64754311	65243311	1	rs1556861	65127035	7.1956271264858e-4	ENSG00000188107	EYS	YES	1557	1	intron_variant	MODIFIER	Transcript	ENST00000370621.3	protein_coding	21555	NA	NA
191	L1	6	64754311	65243311	1	rs1556861	65127035	7.1956271264858e-4	ENSG00000188107	EYS	YES	1557	1	intron_variant	MODIFIER	Transcript	ENST00000503581.1	protein_coding	21555	NA	NA
191	L1	6	64754311	65243311	1	rs1922946	64972941	7.1595354974793e-4	ENSG00000188107	EYS	YES	1557	1	intron_variant	MODIFIER	Transcript	ENST00000370616.2	protein_coding	21555	NA	NA
191	L1	6	64754311	65243311	1	rs1922946	64972941	7.1595354974793e-4	ENSG00000188107	EYS	YES	1557	1	intron_variant	MODIFIER	Transcript	ENST00000370621.3	protein_coding	21555	NA	NA
191	L1	6	64754311	65243311	1	rs1922946	64972941	7.1595354974793e-4	ENSG00000188107	EYS	YES	1557	1	intron_variant	MODIFIER	Transcript	ENST00000503581.1	protein_coding	21555	NA	NA
191	L1	6	64754311	65243311	1	rs1922958	64999964	7.1595354974793e-4	ENSG00000188107	EYS	YES	1557	1	intron_variant	MODIFIER	Transcript	ENST00000370616.2	protein_coding	21555	NA	NA
191	L1	6	64754311	65243311	1	rs1922958	64999964	7.1595354974793e-4	ENSG00000188107	EYS	YES	1557	1	intron_variant	MODIFIER	Transcript	ENST00000370621.3	protein_coding	21555	NA	NA
191	L1	6	64754311	65243311	1	rs1922958	64999964	7.1595354974793e-4	ENSG00000188107	EYS	YES	1557	1	intron_variant	MODIFIER	Transcript	ENST00000503581.1	protein_coding	21555	NA	NA
191	L1	6	64754311	65243311	1	rs7766748	65020101	7.1595354974793e-4	ENSG00000188107	EYS	YES	1557	1	intron_variant	MODIFIER	Transcript	ENST00000370616.2	protein_coding	21555	NA	NA
191	L1	6	64754311	65243311	1	rs7766748	65020101	7.1595354974793e-4	ENSG00000188107	EYS	YES	1557	1	intron_variant	MODIFIER	Transcript	ENST00000370621.3	protein_coding	21555	NA	NA
191	L1	6	64754311	65243311	1	rs7766748	65020101	7.1595354974793e-4	ENSG00000188107	EYS	YES	1557	1	intron_variant	MODIFIER	Transcript	ENST00000503581.1	protein_coding	21555	NA	NA
191	L1	6	64754311	65243311	1	rs7765711	65020235	7.1595354974793e-4	ENSG00000188107	EYS	YES	1557	1	intron_variant	MODIFIER	Transcript	ENST00000370616.2	protein_coding	21555	NA	NA
191	L1	6	64754311	65243311	1	rs7765711	65020235	7.1595354974793e-4	ENSG00000188107	EYS	YES	1557	1	intron_variant	MODIFIER	Transcript	ENST00000370621.3	protein_coding	21555	NA	NA
191	L1	6	64754311	65243311	1	rs7765711	65020235	7.1595354974793e-4	ENSG00000188107	EYS	YES	1557	1	intron_variant	MODIFIER	Transcript	ENST00000503581.1	protein_coding	21555	NA	NA
191	L1	6	64754311	65243311	1	rs1922968	65021076	7.1595354974793e-4	ENSG00000188107	EYS	YES	1557	1	intron_variant	MODIFIER	Transcript	ENST00000370616.2	protein_coding	21555	NA	NA
191	L1	6	64754311	65243311	1	rs1922968	65021076	7.1595354974793e-4	ENSG00000188107	EYS	YES	1557	1	intron_variant	MODIFIER	Transcript	ENST00000370621.3	protein_coding	21555	NA	NA
191	L1	6	64754311	65243311	1	rs1922968	65021076	7.1595354974793e-4	ENSG00000188107	EYS	YES	1557	1	intron_variant	MODIFIER	Transcript	ENST00000503581.1	protein_coding	21555	NA	NA
191	L1	6	64754311	65243311	1	rs6921740	65021638	7.1595354974793e-4	ENSG00000188107	EYS	YES	1557	1	intron_variant	MODIFIER	Transcript	ENST00000370616.2	protein_coding	21555	NA	NA
191	L1	6	64754311	65243311	1	rs6921740	65021638	7.1595354974793e-4	ENSG00000188107	EYS	YES	1557	1	intron_variant	MODIFIER	Transcript	ENST00000370621.3	protein_coding	21555	NA	NA
191	L1	6	64754311	65243311	1	rs6921740	65021638	7.1595354974793e-4	ENSG00000188107	EYS	YES	1557	1	intron_variant	MODIFIER	Transcript	ENST00000503581.1	protein_coding	21555	NA	NA
191	L1	6	64754311	65243311	1	rs4513768	65025495	7.1595354974793e-4	ENSG00000188107	EYS	YES	1557	1	intron_variant	MODIFIER	Transcript	ENST00000370616.2	protein_coding	21555	NA	NA
191	L1	6	64754311	65243311	1	rs4513768	65025495	7.1595354974793e-4	ENSG00000188107	EYS	YES	1557	1	intron_variant	MODIFIER	Transcript	ENST00000370621.3	protein_coding	21555	NA	NA
191	L1	6	64754311	65243311	1	rs4513768	65025495	7.1595354974793e-4	ENSG00000188107	EYS	YES	1557	1	intron_variant	MODIFIER	Transcript	ENST00000503581.1	protein_coding	21555	NA	NA
191	L1	6	64754311	65243311	1	rs4543354	65027576	7.1595354974793e-4	ENSG00000188107	EYS	YES	1557	1	intron_variant	MODIFIER	Transcript	ENST00000370616.2	protein_coding	21555	NA	NA
191	L1	6	64754311	65243311	1	rs4543354	65027576	7.1595354974793e-4	ENSG00000188107	EYS	YES	1557	1	intron_variant	MODIFIER	Transcript	ENST00000370621.3	protein_coding	21555	NA	NA
191	L1	6	64754311	65243311	1	rs4543354	65027576	7.1595354974793e-4	ENSG00000188107	EYS	YES	1557	1	intron_variant	MODIFIER	Transcript	ENST00000503581.1	protein_coding	21555	NA	NA
191	L1	6	64754311	65243311	1	rs7771804	65028091	7.1595354974793e-4	ENSG00000188107	EYS	YES	1557	1	intron_variant	MODIFIER	Transcript	ENST00000370616.2	protein_coding	21555	NA	NA
191	L1	6	64754311	65243311	1	rs7771804	65028091	7.1595354974793e-4	ENSG00000188107	EYS	YES	1557	1	intron_variant	MODIFIER	Transcript	ENST00000370621.3	protein_coding	21555	NA	NA
191	L1	6	64754311	65243311	1	rs7771804	65028091	7.1595354974793e-4	ENSG00000188107	EYS	YES	1557	1	intron_variant	MODIFIER	Transcript	ENST00000503581.1	protein_coding	21555	NA	NA
191	L1	6	64754311	65243311	1	rs6454791	65029243	7.1595354974793e-4	ENSG00000188107	EYS	YES	1557	1	intron_variant	MODIFIER	Transcript	ENST00000370616.2	protein_coding	21555	NA	NA
191	L1	6	64754311	65243311	1	rs6454791	65029243	7.1595354974793e-4	ENSG00000188107	EYS	YES	1557	1	intron_variant	MODIFIER	Transcript	ENST00000370621.3	protein_coding	21555	NA	NA
191	L1	6	64754311	65243311	1	rs6454791	65029243	7.1595354974793e-4	ENSG00000188107	EYS	YES	1557	1	intron_variant	MODIFIER	Transcript	ENST00000503581.1	protein_coding	21555	NA	NA
191	L1	6	64754311	65243311	1	rs1922972	65030532	7.1595354974793e-4	ENSG00000188107	EYS	YES	1557	1	intron_variant	MODIFIER	Transcript	ENST00000370616.2	protein_coding	21555	NA	NA
191	L1	6	64754311	65243311	1	rs1922972	65030532	7.1595354974793e-4	ENSG00000188107	EYS	YES	1557	1	intron_variant	MODIFIER	Transcript	ENST00000370621.3	protein_coding	21555	NA	NA
191	L1	6	64754311	65243311	1	rs1922972	65030532	7.1595354974793e-4	ENSG00000188107	EYS	YES	1557	1	intron_variant	MODIFIER	Transcript	ENST00000503581.1	protein_coding	21555	NA	NA
191	L1	6	64754311	65243311	1	rs1922973	65030983	7.1595354974793e-4	ENSG00000188107	EYS	YES	1557	1	intron_variant	MODIFIER	Transcript	ENST00000370616.2	protein_coding	21555	NA	NA
191	L1	6	64754311	65243311	1	rs1922973	65030983	7.1595354974793e-4	ENSG00000188107	EYS	YES	1557	1	intron_variant	MODIFIER	Transcript	ENST00000370621.3	protein_coding	21555	NA	NA
191	L1	6	64754311	65243311	1	rs1922973	65030983	7.1595354974793e-4	ENSG00000188107	EYS	YES	1557	1	intron_variant	MODIFIER	Transcript	ENST00000503581.1	protein_coding	21555	NA	NA
191	L1	6	64754311	65243311	1	rs10944471	65031761	7.1595354974793e-4	ENSG00000188107	EYS	YES	1557	1	intron_variant	MODIFIER	Transcript	ENST00000370616.2	protein_coding	21555	NA	NA
191	L1	6	64754311	65243311	1	rs10944471	65031761	7.1595354974793e-4	ENSG00000188107	EYS	YES	1557	1	intron_variant	MODIFIER	Transcript	ENST00000370621.3	protein_coding	21555	NA	NA
191	L1	6	64754311	65243311	1	rs10944471	65031761	7.1595354974793e-4	ENSG00000188107	EYS	YES	1557	1	intron_variant	MODIFIER	Transcript	ENST00000503581.1	protein_coding	21555	NA	NA
191	L1	6	64754311	65243311	1	rs7769524	65032751	7.1595354974793e-4	ENSG00000188107	EYS	YES	1557	1	intron_variant	MODIFIER	Transcript	ENST00000370616.2	protein_coding	21555	NA	NA
191	L1	6	64754311	65243311	1	rs7769524	65032751	7.1595354974793e-4	ENSG00000188107	EYS	YES	1557	1	intron_variant	MODIFIER	Transcript	ENST00000370621.3	protein_coding	21555	NA	NA
191	L1	6	64754311	65243311	1	rs7769524	65032751	7.1595354974793e-4	ENSG00000188107	EYS	YES	1557	1	intron_variant	MODIFIER	Transcript	ENST00000503581.1	protein_coding	21555	NA	NA
191	L1	6	64754311	65243311	1	rs7752301	65033495	7.1595354974793e-4	ENSG00000188107	EYS	YES	1557	1	intron_variant	MODIFIER	Transcript	ENST00000370616.2	protein_coding	21555	NA	NA
191	L1	6	64754311	65243311	1	rs7752301	65033495	7.1595354974793e-4	ENSG00000188107	EYS	YES	1557	1	intron_variant	MODIFIER	Transcript	ENST00000370621.3	protein_coding	21555	NA	NA
191	L1	6	64754311	65243311	1	rs7752301	65033495	7.1595354974793e-4	ENSG00000188107	EYS	YES	1557	1	intron_variant	MODIFIER	Transcript	ENST00000503581.1	protein_coding	21555	NA	NA
191	L1	6	64754311	65243311	1	rs7774999	65033716	7.1595354974793e-4	ENSG00000188107	EYS	YES	1557	1	intron_variant	MODIFIER	Transcript	ENST00000370616.2	protein_coding	21555	NA	NA
191	L1	6	64754311	65243311	1	rs7774999	65033716	7.1595354974793e-4	ENSG00000188107	EYS	YES	1557	1	intron_variant	MODIFIER	Transcript	ENST00000370621.3	protein_coding	21555	NA	NA
191	L1	6	64754311	65243311	1	rs7774999	65033716	7.1595354974793e-4	ENSG00000188107	EYS	YES	1557	1	intron_variant	MODIFIER	Transcript	ENST00000503581.1	protein_coding	21555	NA	NA
191	L1	6	64754311	65243311	1	rs647367	65034914	7.1595354974793e-4	ENSG00000188107	EYS	YES	1557	1	intron_variant	MODIFIER	Transcript	ENST00000370616.2	protein_coding	21555	NA	NA
191	L1	6	64754311	65243311	1	rs647367	65034914	7.1595354974793e-4	ENSG00000188107	EYS	YES	1557	1	intron_variant	MODIFIER	Transcript	ENST00000370621.3	protein_coding	21555	NA	NA
191	L1	6	64754311	65243311	1	rs647367	65034914	7.1595354974793e-4	ENSG00000188107	EYS	YES	1557	1	intron_variant	MODIFIER	Transcript	ENST00000503581.1	protein_coding	21555	NA	NA
191	L1	6	64754311	65243311	1	rs647342	65034939	7.1595354974793e-4	ENSG00000188107	EYS	YES	1557	1	intron_variant	MODIFIER	Transcript	ENST00000370616.2	protein_coding	21555	NA	NA
191	L1	6	64754311	65243311	1	rs647342	65034939	7.1595354974793e-4	ENSG00000188107	EYS	YES	1557	1	intron_variant	MODIFIER	Transcript	ENST00000370621.3	protein_coding	21555	NA	NA
191	L1	6	64754311	65243311	1	rs647342	65034939	7.1595354974793e-4	ENSG00000188107	EYS	YES	1557	1	intron_variant	MODIFIER	Transcript	ENST00000503581.1	protein_coding	21555	NA	NA
191	L1	6	64754311	65243311	1	rs633105	65035811	7.1595354974793e-4	ENSG00000188107	EYS	YES	1557	1	intron_variant	MODIFIER	Transcript	ENST00000370616.2	protein_coding	21555	NA	NA
191	L1	6	64754311	65243311	1	rs633105	65035811	7.1595354974793e-4	ENSG00000188107	EYS	YES	1557	1	intron_variant	MODIFIER	Transcript	ENST00000370621.3	protein_coding	21555	NA	NA
191	L1	6	64754311	65243311	1	rs633105	65035811	7.1595354974793e-4	ENSG00000188107	EYS	YES	1557	1	intron_variant	MODIFIER	Transcript	ENST00000503581.1	protein_coding	21555	NA	NA
191	L1	6	64754311	65243311	1	rs661442	65038079	7.1595354974793e-4	ENSG00000188107	EYS	YES	1557	1	intron_variant	MODIFIER	Transcript	ENST00000370616.2	protein_coding	21555	NA	NA
191	L1	6	64754311	65243311	1	rs661442	65038079	7.1595354974793e-4	ENSG00000188107	EYS	YES	1557	1	intron_variant	MODIFIER	Transcript	ENST00000370621.3	protein_coding	21555	NA	NA
191	L1	6	64754311	65243311	1	rs661442	65038079	7.1595354974793e-4	ENSG00000188107	EYS	YES	1557	1	intron_variant	MODIFIER	Transcript	ENST00000503581.1	protein_coding	21555	NA	NA
191	L1	6	64754311	65243311	1	rs661822	65038137	7.1595354974793e-4	ENSG00000188107	EYS	YES	1557	1	intron_variant	MODIFIER	Transcript	ENST00000370616.2	protein_coding	21555	NA	NA
191	L1	6	64754311	65243311	1	rs661822	65038137	7.1595354974793e-4	ENSG00000188107	EYS	YES	1557	1	intron_variant	MODIFIER	Transcript	ENST00000370621.3	protein_coding	21555	NA	NA
191	L1	6	64754311	65243311	1	rs661822	65038137	7.1595354974793e-4	ENSG00000188107	EYS	YES	1557	1	intron_variant	MODIFIER	Transcript	ENST00000503581.1	protein_coding	21555	NA	NA
191	L1	6	64754311	65243311	1	rs694250	65038794	7.1595354974793e-4	ENSG00000188107	EYS	YES	1557	1	intron_variant	MODIFIER	Transcript	ENST00000370616.2	protein_coding	21555	NA	NA
191	L1	6	64754311	65243311	1	rs694250	65038794	7.1595354974793e-4	ENSG00000188107	EYS	YES	1557	1	intron_variant	MODIFIER	Transcript	ENST00000370621.3	protein_coding	21555	NA	NA
191	L1	6	64754311	65243311	1	rs694250	65038794	7.1595354974793e-4	ENSG00000188107	EYS	YES	1557	1	intron_variant	MODIFIER	Transcript	ENST00000503581.1	protein_coding	21555	NA	NA
191	L1	6	64754311	65243311	1	rs648766	65039769	7.1595354974793e-4	ENSG00000188107	EYS	YES	1557	1	intron_variant	MODIFIER	Transcript	ENST00000370616.2	protein_coding	21555	NA	NA
191	L1	6	64754311	65243311	1	rs648766	65039769	7.1595354974793e-4	ENSG00000188107	EYS	YES	1557	1	intron_variant	MODIFIER	Transcript	ENST00000370621.3	protein_coding	21555	NA	NA
191	L1	6	64754311	65243311	1	rs648766	65039769	7.1595354974793e-4	ENSG00000188107	EYS	YES	1557	1	intron_variant	MODIFIER	Transcript	ENST00000503581.1	protein_coding	21555	NA	NA
191	L1	6	64754311	65243311	1	rs596767	65040787	7.1595354974793e-4	ENSG00000188107	EYS	YES	1557	1	intron_variant	MODIFIER	Transcript	ENST00000370616.2	protein_coding	21555	NA	NA
191	L1	6	64754311	65243311	1	rs596767	65040787	7.1595354974793e-4	ENSG00000188107	EYS	YES	1557	1	intron_variant	MODIFIER	Transcript	ENST00000370621.3	protein_coding	21555	NA	NA
191	L1	6	64754311	65243311	1	rs596767	65040787	7.1595354974793e-4	ENSG00000188107	EYS	YES	1557	1	intron_variant	MODIFIER	Transcript	ENST00000503581.1	protein_coding	21555	NA	NA
191	L1	6	64754311	65243311	1	rs615744	65044935	7.1595354974793e-4	ENSG00000188107	EYS	YES	1557	1	intron_variant	MODIFIER	Transcript	ENST00000370616.2	protein_coding	21555	NA	NA
191	L1	6	64754311	65243311	1	rs615744	65044935	7.1595354974793e-4	ENSG00000188107	EYS	YES	1557	1	intron_variant	MODIFIER	Transcript	ENST00000370621.3	protein_coding	21555	NA	NA
191	L1	6	64754311	65243311	1	rs615744	65044935	7.1595354974793e-4	ENSG00000188107	EYS	YES	1557	1	intron_variant	MODIFIER	Transcript	ENST00000503581.1	protein_coding	21555	NA	NA
191	L1	6	64754311	65243311	1	rs642049	65046199	7.1595354974793e-4	ENSG00000188107	EYS	YES	1557	1	intron_variant	MODIFIER	Transcript	ENST00000370616.2	protein_coding	21555	NA	NA
191	L1	6	64754311	65243311	1	rs642049	65046199	7.1595354974793e-4	ENSG00000188107	EYS	YES	1557	1	intron_variant	MODIFIER	Transcript	ENST00000370621.3	protein_coding	21555	NA	NA
191	L1	6	64754311	65243311	1	rs642049	65046199	7.1595354974793e-4	ENSG00000188107	EYS	YES	1557	1	intron_variant	MODIFIER	Transcript	ENST00000503581.1	protein_coding	21555	NA	NA
191	L1	6	64754311	65243311	1	rs598559	65048334	7.1595354974793e-4	ENSG00000188107	EYS	YES	1557	1	intron_variant	MODIFIER	Transcript	ENST00000370616.2	protein_coding	21555	NA	NA
191	L1	6	64754311	65243311	1	rs598559	65048334	7.1595354974793e-4	ENSG00000188107	EYS	YES	1557	1	intron_variant	MODIFIER	Transcript	ENST00000370621.3	protein_coding	21555	NA	NA
191	L1	6	64754311	65243311	1	rs598559	65048334	7.1595354974793e-4	ENSG00000188107	EYS	YES	1557	1	intron_variant	MODIFIER	Transcript	ENST00000503581.1	protein_coding	21555	NA	NA
191	L1	6	64754311	65243311	1	rs673676	65074128	7.1595354974793e-4	ENSG00000188107	EYS	YES	1557	1	intron_variant	MODIFIER	Transcript	ENST00000370616.2	protein_coding	21555	NA	NA
191	L1	6	64754311	65243311	1	rs673676	65074128	7.1595354974793e-4	ENSG00000188107	EYS	YES	1557	1	intron_variant	MODIFIER	Transcript	ENST00000370621.3	protein_coding	21555	NA	NA
191	L1	6	64754311	65243311	1	rs673676	65074128	7.1595354974793e-4	ENSG00000188107	EYS	YES	1557	1	intron_variant	MODIFIER	Transcript	ENST00000503581.1	protein_coding	21555	NA	NA
191	L1	6	64754311	65243311	1	rs9351126	64762195	6.9364248085801e-4	ENSG00000188107	EYS	YES	1557	1	intron_variant	MODIFIER	Transcript	ENST00000370616.2	protein_coding	21555	NA	NA
191	L1	6	64754311	65243311	1	rs9351126	64762195	6.9364248085801e-4	ENSG00000188107	EYS	YES	1557	1	intron_variant	MODIFIER	Transcript	ENST00000370621.3	protein_coding	21555	NA	NA
191	L1	6	64754311	65243311	1	rs9351126	64762195	6.9364248085801e-4	ENSG00000188107	EYS	YES	1557	1	intron_variant	MODIFIER	Transcript	ENST00000398580.3	protein_coding	21555	NA	NA
191	L1	6	64754311	65243311	1	rs9351126	64762195	6.9364248085801e-4	ENSG00000188107	EYS	YES	1557	1	intron_variant	MODIFIER	Transcript	ENST00000503581.1	protein_coding	21555	NA	NA
191	L1	6	64754311	65243311	1	rs3904083	65148900	6.8790504802501e-4	ENSG00000188107	EYS	YES	1557	1	intron_variant	MODIFIER	Transcript	ENST00000370616.2	protein_coding	21555	NA	NA
191	L1	6	64754311	65243311	1	rs3904083	65148900	6.8790504802501e-4	ENSG00000188107	EYS	YES	1557	1	intron_variant	MODIFIER	Transcript	ENST00000370621.3	protein_coding	21555	NA	NA
191	L1	6	64754311	65243311	1	rs3904083	65148900	6.8790504802501e-4	ENSG00000188107	EYS	YES	1557	1	intron_variant	MODIFIER	Transcript	ENST00000503581.1	protein_coding	21555	NA	NA
191	L1	6	64754311	65243311	1	rs615210	65037533	6.8771559007964e-4	ENSG00000188107	EYS	YES	1557	1	intron_variant	MODIFIER	Transcript	ENST00000370616.2	protein_coding	21555	NA	NA
191	L1	6	64754311	65243311	1	rs615210	65037533	6.8771559007964e-4	ENSG00000188107	EYS	YES	1557	1	intron_variant	MODIFIER	Transcript	ENST00000370621.3	protein_coding	21555	NA	NA
191	L1	6	64754311	65243311	1	rs615210	65037533	6.8771559007964e-4	ENSG00000188107	EYS	YES	1557	1	intron_variant	MODIFIER	Transcript	ENST00000503581.1	protein_coding	21555	NA	NA
191	L1	6	64754311	65243311	1	rs35976520	64914132	6.789913237623e-4	ENSG00000188107	EYS	YES	1557	1	intron_variant	MODIFIER	Transcript	ENST00000370616.2	protein_coding	21555	NA	NA
191	L1	6	64754311	65243311	1	rs35976520	64914132	6.789913237623e-4	ENSG00000188107	EYS	YES	1557	1	intron_variant	MODIFIER	Transcript	ENST00000370621.3	protein_coding	21555	NA	NA
191	L1	6	64754311	65243311	1	rs35976520	64914132	6.789913237623e-4	ENSG00000188107	EYS	YES	1557	1	intron_variant	MODIFIER	Transcript	ENST00000503581.1	protein_coding	21555	NA	NA
191	L1	6	64754311	65243311	1	rs4710468	64914720	6.789913237623e-4	ENSG00000188107	EYS	YES	1557	1	intron_variant	MODIFIER	Transcript	ENST00000370616.2	protein_coding	21555	NA	NA
191	L1	6	64754311	65243311	1	rs4710468	64914720	6.789913237623e-4	ENSG00000188107	EYS	YES	1557	1	intron_variant	MODIFIER	Transcript	ENST00000370621.3	protein_coding	21555	NA	NA
191	L1	6	64754311	65243311	1	rs4710468	64914720	6.789913237623e-4	ENSG00000188107	EYS	YES	1557	1	intron_variant	MODIFIER	Transcript	ENST00000503581.1	protein_coding	21555	NA	NA
191	L1	6	64754311	65243311	1	rs4710469	64914768	6.789913237623e-4	ENSG00000188107	EYS	YES	1557	1	intron_variant	MODIFIER	Transcript	ENST00000370616.2	protein_coding	21555	NA	NA
191	L1	6	64754311	65243311	1	rs4710469	64914768	6.789913237623e-4	ENSG00000188107	EYS	YES	1557	1	intron_variant	MODIFIER	Transcript	ENST00000370621.3	protein_coding	21555	NA	NA
191	L1	6	64754311	65243311	1	rs4710469	64914768	6.789913237623e-4	ENSG00000188107	EYS	YES	1557	1	intron_variant	MODIFIER	Transcript	ENST00000503581.1	protein_coding	21555	NA	NA
191	L1	6	64754311	65243311	1	rs36133910	65098515	6.789913237623e-4	ENSG00000188107	EYS	YES	1557	1	intron_variant	MODIFIER	Transcript	ENST00000370616.2	protein_coding	21555	NA	NA
191	L1	6	64754311	65243311	1	rs36133910	65098515	6.789913237623e-4	ENSG00000188107	EYS	YES	1557	1	intron_variant	MODIFIER	Transcript	ENST00000370621.3	protein_coding	21555	NA	NA
191	L1	6	64754311	65243311	1	rs36133910	65098515	6.789913237623e-4	ENSG00000188107	EYS	YES	1557	1	intron_variant	MODIFIER	Transcript	ENST00000503581.1	protein_coding	21555	NA	NA
191	L1	6	64754311	65243311	1	rs1338833	65113843	6.789913237623e-4	ENSG00000188107	EYS	YES	1557	1	intron_variant	MODIFIER	Transcript	ENST00000370616.2	protein_coding	21555	NA	NA
191	L1	6	64754311	65243311	1	rs1338833	65113843	6.789913237623e-4	ENSG00000188107	EYS	YES	1557	1	intron_variant	MODIFIER	Transcript	ENST00000370621.3	protein_coding	21555	NA	NA
191	L1	6	64754311	65243311	1	rs1338833	65113843	6.789913237623e-4	ENSG00000188107	EYS	YES	1557	1	intron_variant	MODIFIER	Transcript	ENST00000503581.1	protein_coding	21555	NA	NA
191	L1	6	64754311	65243311	1	rs13203829	65113867	6.789913237623e-4	ENSG00000188107	EYS	YES	1557	1	intron_variant	MODIFIER	Transcript	ENST00000370616.2	protein_coding	21555	NA	NA
191	L1	6	64754311	65243311	1	rs13203829	65113867	6.789913237623e-4	ENSG00000188107	EYS	YES	1557	1	intron_variant	MODIFIER	Transcript	ENST00000370621.3	protein_coding	21555	NA	NA
191	L1	6	64754311	65243311	1	rs13203829	65113867	6.789913237623e-4	ENSG00000188107	EYS	YES	1557	1	intron_variant	MODIFIER	Transcript	ENST00000503581.1	protein_coding	21555	NA	NA
191	L1	6	64754311	65243311	1	rs1338820	65119051	6.789913237623e-4	ENSG00000188107	EYS	YES	1557	1	intron_variant	MODIFIER	Transcript	ENST00000370616.2	protein_coding	21555	NA	NA
191	L1	6	64754311	65243311	1	rs1338820	65119051	6.789913237623e-4	ENSG00000188107	EYS	YES	1557	1	intron_variant	MODIFIER	Transcript	ENST00000370621.3	protein_coding	21555	NA	NA
191	L1	6	64754311	65243311	1	rs1338820	65119051	6.789913237623e-4	ENSG00000188107	EYS	YES	1557	1	intron_variant	MODIFIER	Transcript	ENST00000503581.1	protein_coding	21555	NA	NA
191	L1	6	64754311	65243311	1	rs9451255	64993436	6.7853740890198e-4	ENSG00000188107	EYS	YES	1557	1	intron_variant	MODIFIER	Transcript	ENST00000370616.2	protein_coding	21555	NA	NA
191	L1	6	64754311	65243311	1	rs9451255	64993436	6.7853740890198e-4	ENSG00000188107	EYS	YES	1557	1	intron_variant	MODIFIER	Transcript	ENST00000370621.3	protein_coding	21555	NA	NA
191	L1	6	64754311	65243311	1	rs9451255	64993436	6.7853740890198e-4	ENSG00000188107	EYS	YES	1557	1	intron_variant	MODIFIER	Transcript	ENST00000503581.1	protein_coding	21555	NA	NA
191	L1	6	64754311	65243311	1	rs7758780	65000666	6.7853740890198e-4	ENSG00000188107	EYS	YES	1557	1	intron_variant	MODIFIER	Transcript	ENST00000370616.2	protein_coding	21555	NA	NA
191	L1	6	64754311	65243311	1	rs7758780	65000666	6.7853740890198e-4	ENSG00000188107	EYS	YES	1557	1	intron_variant	MODIFIER	Transcript	ENST00000370621.3	protein_coding	21555	NA	NA
191	L1	6	64754311	65243311	1	rs7758780	65000666	6.7853740890198e-4	ENSG00000188107	EYS	YES	1557	1	intron_variant	MODIFIER	Transcript	ENST00000503581.1	protein_coding	21555	NA	NA
191	L1	6	64754311	65243311	1	rs1922959	65002558	6.7853740890198e-4	ENSG00000188107	EYS	YES	1557	1	intron_variant	MODIFIER	Transcript	ENST00000370616.2	protein_coding	21555	NA	NA
191	L1	6	64754311	65243311	1	rs1922959	65002558	6.7853740890198e-4	ENSG00000188107	EYS	YES	1557	1	intron_variant	MODIFIER	Transcript	ENST00000370621.3	protein_coding	21555	NA	NA
191	L1	6	64754311	65243311	1	rs1922959	65002558	6.7853740890198e-4	ENSG00000188107	EYS	YES	1557	1	intron_variant	MODIFIER	Transcript	ENST00000503581.1	protein_coding	21555	NA	NA
191	L1	6	64754311	65243311	1	rs1922960	65002867	6.7853740890198e-4	ENSG00000188107	EYS	YES	1557	1	intron_variant	MODIFIER	Transcript	ENST00000370616.2	protein_coding	21555	NA	NA
191	L1	6	64754311	65243311	1	rs1922960	65002867	6.7853740890198e-4	ENSG00000188107	EYS	YES	1557	1	intron_variant	MODIFIER	Transcript	ENST00000370621.3	protein_coding	21555	NA	NA
191	L1	6	64754311	65243311	1	rs1922960	65002867	6.7853740890198e-4	ENSG00000188107	EYS	YES	1557	1	intron_variant	MODIFIER	Transcript	ENST00000503581.1	protein_coding	21555	NA	NA
191	L1	6	64754311	65243311	1	rs9353691	65003490	6.7853740890198e-4	ENSG00000188107	EYS	YES	1557	1	intron_variant	MODIFIER	Transcript	ENST00000370616.2	protein_coding	21555	NA	NA
191	L1	6	64754311	65243311	1	rs9353691	65003490	6.7853740890198e-4	ENSG00000188107	EYS	YES	1557	1	intron_variant	MODIFIER	Transcript	ENST00000370621.3	protein_coding	21555	NA	NA
191	L1	6	64754311	65243311	1	rs9353691	65003490	6.7853740890198e-4	ENSG00000188107	EYS	YES	1557	1	intron_variant	MODIFIER	Transcript	ENST00000503581.1	protein_coding	21555	NA	NA
191	L1	6	64754311	65243311	1	rs1028482	65003672	6.7853740890198e-4	ENSG00000188107	EYS	YES	1557	1	intron_variant	MODIFIER	Transcript	ENST00000370616.2	protein_coding	21555	NA	NA
191	L1	6	64754311	65243311	1	rs1028482	65003672	6.7853740890198e-4	ENSG00000188107	EYS	YES	1557	1	intron_variant	MODIFIER	Transcript	ENST00000370621.3	protein_coding	21555	NA	NA
191	L1	6	64754311	65243311	1	rs1028482	65003672	6.7853740890198e-4	ENSG00000188107	EYS	YES	1557	1	intron_variant	MODIFIER	Transcript	ENST00000503581.1	protein_coding	21555	NA	NA
191	L1	6	64754311	65243311	1	rs1028484	65003904	6.7853740890198e-4	ENSG00000188107	EYS	YES	1557	1	intron_variant	MODIFIER	Transcript	ENST00000370616.2	protein_coding	21555	NA	NA
191	L1	6	64754311	65243311	1	rs1028484	65003904	6.7853740890198e-4	ENSG00000188107	EYS	YES	1557	1	intron_variant	MODIFIER	Transcript	ENST00000370621.3	protein_coding	21555	NA	NA
191	L1	6	64754311	65243311	1	rs1028484	65003904	6.7853740890198e-4	ENSG00000188107	EYS	YES	1557	1	intron_variant	MODIFIER	Transcript	ENST00000503581.1	protein_coding	21555	NA	NA
191	L1	6	64754311	65243311	1	rs7762115	65004870	6.7853740890198e-4	ENSG00000188107	EYS	YES	1557	1	intron_variant	MODIFIER	Transcript	ENST00000370616.2	protein_coding	21555	NA	NA
191	L1	6	64754311	65243311	1	rs7762115	65004870	6.7853740890198e-4	ENSG00000188107	EYS	YES	1557	1	intron_variant	MODIFIER	Transcript	ENST00000370621.3	protein_coding	21555	NA	NA
191	L1	6	64754311	65243311	1	rs7762115	65004870	6.7853740890198e-4	ENSG00000188107	EYS	YES	1557	1	intron_variant	MODIFIER	Transcript	ENST00000503581.1	protein_coding	21555	NA	NA
191	L1	6	64754311	65243311	1	rs7742785	65005014	6.7853740890198e-4	ENSG00000188107	EYS	YES	1557	1	intron_variant	MODIFIER	Transcript	ENST00000370616.2	protein_coding	21555	NA	NA
191	L1	6	64754311	65243311	1	rs7742785	65005014	6.7853740890198e-4	ENSG00000188107	EYS	YES	1557	1	intron_variant	MODIFIER	Transcript	ENST00000370621.3	protein_coding	21555	NA	NA
191	L1	6	64754311	65243311	1	rs7742785	65005014	6.7853740890198e-4	ENSG00000188107	EYS	YES	1557	1	intron_variant	MODIFIER	Transcript	ENST00000503581.1	protein_coding	21555	NA	NA
191	L1	6	64754311	65243311	1	rs7762420	65005026	6.7853740890198e-4	ENSG00000188107	EYS	YES	1557	1	intron_variant	MODIFIER	Transcript	ENST00000370616.2	protein_coding	21555	NA	NA
191	L1	6	64754311	65243311	1	rs7762420	65005026	6.7853740890198e-4	ENSG00000188107	EYS	YES	1557	1	intron_variant	MODIFIER	Transcript	ENST00000370621.3	protein_coding	21555	NA	NA
191	L1	6	64754311	65243311	1	rs7762420	65005026	6.7853740890198e-4	ENSG00000188107	EYS	YES	1557	1	intron_variant	MODIFIER	Transcript	ENST00000503581.1	protein_coding	21555	NA	NA
191	L1	6	64754311	65243311	1	rs6923523	65008524	6.7853740890198e-4	ENSG00000188107	EYS	YES	1557	1	intron_variant	MODIFIER	Transcript	ENST00000370616.2	protein_coding	21555	NA	NA
191	L1	6	64754311	65243311	1	rs6923523	65008524	6.7853740890198e-4	ENSG00000188107	EYS	YES	1557	1	intron_variant	MODIFIER	Transcript	ENST00000370621.3	protein_coding	21555	NA	NA
191	L1	6	64754311	65243311	1	rs6923523	65008524	6.7853740890198e-4	ENSG00000188107	EYS	YES	1557	1	intron_variant	MODIFIER	Transcript	ENST00000503581.1	protein_coding	21555	NA	NA
191	L1	6	64754311	65243311	1	rs6454778	65009199	6.7853740890198e-4	ENSG00000188107	EYS	YES	1557	1	intron_variant	MODIFIER	Transcript	ENST00000370616.2	protein_coding	21555	NA	NA
191	L1	6	64754311	65243311	1	rs6454778	65009199	6.7853740890198e-4	ENSG00000188107	EYS	YES	1557	1	intron_variant	MODIFIER	Transcript	ENST00000370621.3	protein_coding	21555	NA	NA
191	L1	6	64754311	65243311	1	rs6454778	65009199	6.7853740890198e-4	ENSG00000188107	EYS	YES	1557	1	intron_variant	MODIFIER	Transcript	ENST00000503581.1	protein_coding	21555	NA	NA
191	L1	6	64754311	65243311	1	rs6454780	65009995	6.7853740890198e-4	ENSG00000188107	EYS	YES	1557	1	intron_variant	MODIFIER	Transcript	ENST00000370616.2	protein_coding	21555	NA	NA
191	L1	6	64754311	65243311	1	rs6454780	65009995	6.7853740890198e-4	ENSG00000188107	EYS	YES	1557	1	intron_variant	MODIFIER	Transcript	ENST00000370621.3	protein_coding	21555	NA	NA
191	L1	6	64754311	65243311	1	rs6454780	65009995	6.7853740890198e-4	ENSG00000188107	EYS	YES	1557	1	intron_variant	MODIFIER	Transcript	ENST00000503581.1	protein_coding	21555	NA	NA
191	L1	6	64754311	65243311	1	rs6908118	65011364	6.7853740890198e-4	ENSG00000188107	EYS	YES	1557	1	intron_variant	MODIFIER	Transcript	ENST00000370616.2	protein_coding	21555	NA	NA
191	L1	6	64754311	65243311	1	rs6908118	65011364	6.7853740890198e-4	ENSG00000188107	EYS	YES	1557	1	intron_variant	MODIFIER	Transcript	ENST00000370621.3	protein_coding	21555	NA	NA
191	L1	6	64754311	65243311	1	rs6908118	65011364	6.7853740890198e-4	ENSG00000188107	EYS	YES	1557	1	intron_variant	MODIFIER	Transcript	ENST00000503581.1	protein_coding	21555	NA	NA
191	L1	6	64754311	65243311	1	rs6931855	65011567	6.7853740890198e-4	ENSG00000188107	EYS	YES	1557	1	intron_variant	MODIFIER	Transcript	ENST00000370616.2	protein_coding	21555	NA	NA
191	L1	6	64754311	65243311	1	rs6931855	65011567	6.7853740890198e-4	ENSG00000188107	EYS	YES	1557	1	intron_variant	MODIFIER	Transcript	ENST00000370621.3	protein_coding	21555	NA	NA
191	L1	6	64754311	65243311	1	rs6931855	65011567	6.7853740890198e-4	ENSG00000188107	EYS	YES	1557	1	intron_variant	MODIFIER	Transcript	ENST00000503581.1	protein_coding	21555	NA	NA
191	L1	6	64754311	65243311	1	rs6908520	65011588	6.7853740890198e-4	ENSG00000188107	EYS	YES	1557	1	intron_variant	MODIFIER	Transcript	ENST00000370616.2	protein_coding	21555	NA	NA
191	L1	6	64754311	65243311	1	rs6908520	65011588	6.7853740890198e-4	ENSG00000188107	EYS	YES	1557	1	intron_variant	MODIFIER	Transcript	ENST00000370621.3	protein_coding	21555	NA	NA
191	L1	6	64754311	65243311	1	rs6908520	65011588	6.7853740890198e-4	ENSG00000188107	EYS	YES	1557	1	intron_variant	MODIFIER	Transcript	ENST00000503581.1	protein_coding	21555	NA	NA
191	L1	6	64754311	65243311	1	rs6913077	65011789	6.7853740890198e-4	ENSG00000188107	EYS	YES	1557	1	intron_variant	MODIFIER	Transcript	ENST00000370616.2	protein_coding	21555	NA	NA
191	L1	6	64754311	65243311	1	rs6913077	65011789	6.7853740890198e-4	ENSG00000188107	EYS	YES	1557	1	intron_variant	MODIFIER	Transcript	ENST00000370621.3	protein_coding	21555	NA	NA
191	L1	6	64754311	65243311	1	rs6913077	65011789	6.7853740890198e-4	ENSG00000188107	EYS	YES	1557	1	intron_variant	MODIFIER	Transcript	ENST00000503581.1	protein_coding	21555	NA	NA
191	L1	6	64754311	65243311	1	rs6454782	65012333	6.7853740890198e-4	ENSG00000188107	EYS	YES	1557	1	intron_variant	MODIFIER	Transcript	ENST00000370616.2	protein_coding	21555	NA	NA
191	L1	6	64754311	65243311	1	rs6454782	65012333	6.7853740890198e-4	ENSG00000188107	EYS	YES	1557	1	intron_variant	MODIFIER	Transcript	ENST00000370621.3	protein_coding	21555	NA	NA
191	L1	6	64754311	65243311	1	rs6454782	65012333	6.7853740890198e-4	ENSG00000188107	EYS	YES	1557	1	intron_variant	MODIFIER	Transcript	ENST00000503581.1	protein_coding	21555	NA	NA
191	L1	6	64754311	65243311	1	rs9451283	65014316	6.7853740890198e-4	ENSG00000188107	EYS	YES	1557	1	intron_variant	MODIFIER	Transcript	ENST00000370616.2	protein_coding	21555	NA	NA
191	L1	6	64754311	65243311	1	rs9451283	65014316	6.7853740890198e-4	ENSG00000188107	EYS	YES	1557	1	intron_variant	MODIFIER	Transcript	ENST00000370621.3	protein_coding	21555	NA	NA
191	L1	6	64754311	65243311	1	rs9451283	65014316	6.7853740890198e-4	ENSG00000188107	EYS	YES	1557	1	intron_variant	MODIFIER	Transcript	ENST00000503581.1	protein_coding	21555	NA	NA
191	L1	6	64754311	65243311	1	rs9359868	65015756	6.7853740890198e-4	ENSG00000188107	EYS	YES	1557	1	intron_variant	MODIFIER	Transcript	ENST00000370616.2	protein_coding	21555	NA	NA
191	L1	6	64754311	65243311	1	rs9359868	65015756	6.7853740890198e-4	ENSG00000188107	EYS	YES	1557	1	intron_variant	MODIFIER	Transcript	ENST00000370621.3	protein_coding	21555	NA	NA
191	L1	6	64754311	65243311	1	rs9359868	65015756	6.7853740890198e-4	ENSG00000188107	EYS	YES	1557	1	intron_variant	MODIFIER	Transcript	ENST00000503581.1	protein_coding	21555	NA	NA
191	L1	6	64754311	65243311	1	rs9351223	65015828	6.7853740890198e-4	ENSG00000188107	EYS	YES	1557	1	intron_variant	MODIFIER	Transcript	ENST00000370616.2	protein_coding	21555	NA	NA
191	L1	6	64754311	65243311	1	rs9351223	65015828	6.7853740890198e-4	ENSG00000188107	EYS	YES	1557	1	intron_variant	MODIFIER	Transcript	ENST00000370621.3	protein_coding	21555	NA	NA
191	L1	6	64754311	65243311	1	rs9351223	65015828	6.7853740890198e-4	ENSG00000188107	EYS	YES	1557	1	intron_variant	MODIFIER	Transcript	ENST00000503581.1	protein_coding	21555	NA	NA
191	L1	6	64754311	65243311	1	rs9353701	65016484	6.7853740890198e-4	ENSG00000188107	EYS	YES	1557	1	intron_variant	MODIFIER	Transcript	ENST00000370616.2	protein_coding	21555	NA	NA
191	L1	6	64754311	65243311	1	rs9353701	65016484	6.7853740890198e-4	ENSG00000188107	EYS	YES	1557	1	intron_variant	MODIFIER	Transcript	ENST00000370621.3	protein_coding	21555	NA	NA
191	L1	6	64754311	65243311	1	rs9353701	65016484	6.7853740890198e-4	ENSG00000188107	EYS	YES	1557	1	intron_variant	MODIFIER	Transcript	ENST00000503581.1	protein_coding	21555	NA	NA
191	L1	6	64754311	65243311	1	rs6902995	65017408	6.7853740890198e-4	ENSG00000188107	EYS	YES	1557	1	intron_variant	MODIFIER	Transcript	ENST00000370616.2	protein_coding	21555	NA	NA
191	L1	6	64754311	65243311	1	rs6902995	65017408	6.7853740890198e-4	ENSG00000188107	EYS	YES	1557	1	intron_variant	MODIFIER	Transcript	ENST00000370621.3	protein_coding	21555	NA	NA
191	L1	6	64754311	65243311	1	rs6902995	65017408	6.7853740890198e-4	ENSG00000188107	EYS	YES	1557	1	intron_variant	MODIFIER	Transcript	ENST00000503581.1	protein_coding	21555	NA	NA
191	L1	6	64754311	65243311	1	rs6454783	65018685	6.7853740890198e-4	ENSG00000188107	EYS	YES	1557	1	intron_variant	MODIFIER	Transcript	ENST00000370616.2	protein_coding	21555	NA	NA
191	L1	6	64754311	65243311	1	rs6454783	65018685	6.7853740890198e-4	ENSG00000188107	EYS	YES	1557	1	intron_variant	MODIFIER	Transcript	ENST00000370621.3	protein_coding	21555	NA	NA
191	L1	6	64754311	65243311	1	rs6454783	65018685	6.7853740890198e-4	ENSG00000188107	EYS	YES	1557	1	intron_variant	MODIFIER	Transcript	ENST00000503581.1	protein_coding	21555	NA	NA
191	L1	6	64754311	65243311	1	rs9344974	65024912	6.7853740890198e-4	ENSG00000188107	EYS	YES	1557	1	intron_variant	MODIFIER	Transcript	ENST00000370616.2	protein_coding	21555	NA	NA
191	L1	6	64754311	65243311	1	rs9344974	65024912	6.7853740890198e-4	ENSG00000188107	EYS	YES	1557	1	intron_variant	MODIFIER	Transcript	ENST00000370621.3	protein_coding	21555	NA	NA
191	L1	6	64754311	65243311	1	rs9344974	65024912	6.7853740890198e-4	ENSG00000188107	EYS	YES	1557	1	intron_variant	MODIFIER	Transcript	ENST00000503581.1	protein_coding	21555	NA	NA
191	L1	6	64754311	65243311	1	rs9451297	65025809	6.7853740890198e-4	ENSG00000188107	EYS	YES	1557	1	intron_variant	MODIFIER	Transcript	ENST00000370616.2	protein_coding	21555	NA	NA
191	L1	6	64754311	65243311	1	rs9451297	65025809	6.7853740890198e-4	ENSG00000188107	EYS	YES	1557	1	intron_variant	MODIFIER	Transcript	ENST00000370621.3	protein_coding	21555	NA	NA
191	L1	6	64754311	65243311	1	rs9451297	65025809	6.7853740890198e-4	ENSG00000188107	EYS	YES	1557	1	intron_variant	MODIFIER	Transcript	ENST00000503581.1	protein_coding	21555	NA	NA
191	L1	6	64754311	65243311	1	rs1922970	65028748	6.7853740890198e-4	ENSG00000188107	EYS	YES	1557	1	intron_variant	MODIFIER	Transcript	ENST00000370616.2	protein_coding	21555	NA	NA
191	L1	6	64754311	65243311	1	rs1922970	65028748	6.7853740890198e-4	ENSG00000188107	EYS	YES	1557	1	intron_variant	MODIFIER	Transcript	ENST00000370621.3	protein_coding	21555	NA	NA
191	L1	6	64754311	65243311	1	rs1922970	65028748	6.7853740890198e-4	ENSG00000188107	EYS	YES	1557	1	intron_variant	MODIFIER	Transcript	ENST00000503581.1	protein_coding	21555	NA	NA
191	L1	6	64754311	65243311	1	rs1922971	65030328	6.7853740890198e-4	ENSG00000188107	EYS	YES	1557	1	intron_variant	MODIFIER	Transcript	ENST00000370616.2	protein_coding	21555	NA	NA
191	L1	6	64754311	65243311	1	rs1922971	65030328	6.7853740890198e-4	ENSG00000188107	EYS	YES	1557	1	intron_variant	MODIFIER	Transcript	ENST00000370621.3	protein_coding	21555	NA	NA
191	L1	6	64754311	65243311	1	rs1922971	65030328	6.7853740890198e-4	ENSG00000188107	EYS	YES	1557	1	intron_variant	MODIFIER	Transcript	ENST00000503581.1	protein_coding	21555	NA	NA
191	L1	6	64754311	65243311	1	rs1922974	65031052	6.7853740890198e-4	ENSG00000188107	EYS	YES	1557	1	intron_variant	MODIFIER	Transcript	ENST00000370616.2	protein_coding	21555	NA	NA
191	L1	6	64754311	65243311	1	rs1922974	65031052	6.7853740890198e-4	ENSG00000188107	EYS	YES	1557	1	intron_variant	MODIFIER	Transcript	ENST00000370621.3	protein_coding	21555	NA	NA
191	L1	6	64754311	65243311	1	rs1922974	65031052	6.7853740890198e-4	ENSG00000188107	EYS	YES	1557	1	intron_variant	MODIFIER	Transcript	ENST00000503581.1	protein_coding	21555	NA	NA
191	L1	6	64754311	65243311	1	rs1739426	65049505	6.7853740890198e-4	ENSG00000188107	EYS	YES	1557	1	intron_variant	MODIFIER	Transcript	ENST00000370616.2	protein_coding	21555	NA	NA
191	L1	6	64754311	65243311	1	rs1739426	65049505	6.7853740890198e-4	ENSG00000188107	EYS	YES	1557	1	intron_variant	MODIFIER	Transcript	ENST00000370621.3	protein_coding	21555	NA	NA
191	L1	6	64754311	65243311	1	rs1739426	65049505	6.7853740890198e-4	ENSG00000188107	EYS	YES	1557	1	intron_variant	MODIFIER	Transcript	ENST00000503581.1	protein_coding	21555	NA	NA
191	L1	6	64754311	65243311	1	rs671676	65059601	6.7853740890198e-4	ENSG00000188107	EYS	YES	1557	1	intron_variant	MODIFIER	Transcript	ENST00000370616.2	protein_coding	21555	NA	NA
191	L1	6	64754311	65243311	1	rs671676	65059601	6.7853740890198e-4	ENSG00000188107	EYS	YES	1557	1	intron_variant	MODIFIER	Transcript	ENST00000370621.3	protein_coding	21555	NA	NA
191	L1	6	64754311	65243311	1	rs671676	65059601	6.7853740890198e-4	ENSG00000188107	EYS	YES	1557	1	intron_variant	MODIFIER	Transcript	ENST00000503581.1	protein_coding	21555	NA	NA
191	L1	6	64754311	65243311	1	rs1162562	65066308	6.7853740890198e-4	ENSG00000188107	EYS	YES	1557	1	intron_variant	MODIFIER	Transcript	ENST00000370616.2	protein_coding	21555	NA	NA
191	L1	6	64754311	65243311	1	rs1162562	65066308	6.7853740890198e-4	ENSG00000188107	EYS	YES	1557	1	intron_variant	MODIFIER	Transcript	ENST00000370621.3	protein_coding	21555	NA	NA
191	L1	6	64754311	65243311	1	rs1162562	65066308	6.7853740890198e-4	ENSG00000188107	EYS	YES	1557	1	intron_variant	MODIFIER	Transcript	ENST00000503581.1	protein_coding	21555	NA	NA
191	L1	6	64754311	65243311	1	rs4518475	65084617	6.7853740890198e-4	ENSG00000188107	EYS	YES	1557	1	intron_variant	MODIFIER	Transcript	ENST00000370616.2	protein_coding	21555	NA	NA
191	L1	6	64754311	65243311	1	rs4518475	65084617	6.7853740890198e-4	ENSG00000188107	EYS	YES	1557	1	intron_variant	MODIFIER	Transcript	ENST00000370621.3	protein_coding	21555	NA	NA
191	L1	6	64754311	65243311	1	rs4518475	65084617	6.7853740890198e-4	ENSG00000188107	EYS	YES	1557	1	intron_variant	MODIFIER	Transcript	ENST00000503581.1	protein_coding	21555	NA	NA
191	L1	6	64754311	65243311	1	rs7451523	65161574	6.5840398709912e-4	ENSG00000188107	EYS	YES	1557	1	intron_variant	MODIFIER	Transcript	ENST00000370616.2	protein_coding	21555	NA	NA
191	L1	6	64754311	65243311	1	rs7451523	65161574	6.5840398709912e-4	ENSG00000188107	EYS	YES	1557	1	intron_variant	MODIFIER	Transcript	ENST00000370621.3	protein_coding	21555	NA	NA
191	L1	6	64754311	65243311	1	rs7451523	65161574	6.5840398709912e-4	ENSG00000188107	EYS	YES	1557	1	intron_variant	MODIFIER	Transcript	ENST00000503581.1	protein_coding	21555	NA	NA
191	L1	6	64754311	65243311	1	rs639461	65087712	6.5229597632257e-4	ENSG00000188107	EYS	YES	1557	1	intron_variant	MODIFIER	Transcript	ENST00000370616.2	protein_coding	21555	NA	NA
191	L1	6	64754311	65243311	1	rs639461	65087712	6.5229597632257e-4	ENSG00000188107	EYS	YES	1557	1	intron_variant	MODIFIER	Transcript	ENST00000370621.3	protein_coding	21555	NA	NA
191	L1	6	64754311	65243311	1	rs639461	65087712	6.5229597632257e-4	ENSG00000188107	EYS	YES	1557	1	intron_variant	MODIFIER	Transcript	ENST00000503581.1	protein_coding	21555	NA	NA
191	L1	6	64754311	65243311	1	rs6929549	64987273	6.4319740878409e-4	ENSG00000188107	EYS	YES	1557	1	intron_variant	MODIFIER	Transcript	ENST00000370616.2	protein_coding	21555	NA	NA
191	L1	6	64754311	65243311	1	rs6929549	64987273	6.4319740878409e-4	ENSG00000188107	EYS	YES	1557	1	intron_variant	MODIFIER	Transcript	ENST00000370621.3	protein_coding	21555	NA	NA
191	L1	6	64754311	65243311	1	rs6929549	64987273	6.4319740878409e-4	ENSG00000188107	EYS	YES	1557	1	intron_variant	MODIFIER	Transcript	ENST00000503581.1	protein_coding	21555	NA	NA
191	L1	6	64754311	65243311	1	rs6936518	64991181	6.4319740878409e-4	ENSG00000188107	EYS	YES	1557	1	intron_variant	MODIFIER	Transcript	ENST00000370616.2	protein_coding	21555	NA	NA
191	L1	6	64754311	65243311	1	rs6936518	64991181	6.4319740878409e-4	ENSG00000188107	EYS	YES	1557	1	intron_variant	MODIFIER	Transcript	ENST00000370621.3	protein_coding	21555	NA	NA
191	L1	6	64754311	65243311	1	rs6936518	64991181	6.4319740878409e-4	ENSG00000188107	EYS	YES	1557	1	intron_variant	MODIFIER	Transcript	ENST00000503581.1	protein_coding	21555	NA	NA
191	L1	6	64754311	65243311	1	rs6917553	64995013	6.4319740878409e-4	ENSG00000188107	EYS	YES	1557	1	intron_variant	MODIFIER	Transcript	ENST00000370616.2	protein_coding	21555	NA	NA
191	L1	6	64754311	65243311	1	rs6917553	64995013	6.4319740878409e-4	ENSG00000188107	EYS	YES	1557	1	intron_variant	MODIFIER	Transcript	ENST00000370621.3	protein_coding	21555	NA	NA
191	L1	6	64754311	65243311	1	rs6917553	64995013	6.4319740878409e-4	ENSG00000188107	EYS	YES	1557	1	intron_variant	MODIFIER	Transcript	ENST00000503581.1	protein_coding	21555	NA	NA
191	L1	6	64754311	65243311	1	rs2224005	64996833	6.4319740878409e-4	ENSG00000188107	EYS	YES	1557	1	intron_variant	MODIFIER	Transcript	ENST00000370616.2	protein_coding	21555	NA	NA
191	L1	6	64754311	65243311	1	rs2224005	64996833	6.4319740878409e-4	ENSG00000188107	EYS	YES	1557	1	intron_variant	MODIFIER	Transcript	ENST00000370621.3	protein_coding	21555	NA	NA
191	L1	6	64754311	65243311	1	rs2224005	64996833	6.4319740878409e-4	ENSG00000188107	EYS	YES	1557	1	intron_variant	MODIFIER	Transcript	ENST00000503581.1	protein_coding	21555	NA	NA
191	L1	6	64754311	65243311	1	rs2224006	64996876	6.4319740878409e-4	ENSG00000188107	EYS	YES	1557	1	intron_variant	MODIFIER	Transcript	ENST00000370616.2	protein_coding	21555	NA	NA
191	L1	6	64754311	65243311	1	rs2224006	64996876	6.4319740878409e-4	ENSG00000188107	EYS	YES	1557	1	intron_variant	MODIFIER	Transcript	ENST00000370621.3	protein_coding	21555	NA	NA
191	L1	6	64754311	65243311	1	rs2224006	64996876	6.4319740878409e-4	ENSG00000188107	EYS	YES	1557	1	intron_variant	MODIFIER	Transcript	ENST00000503581.1	protein_coding	21555	NA	NA
191	L1	6	64754311	65243311	1	rs2224007	64996894	6.4319740878409e-4	ENSG00000188107	EYS	YES	1557	1	intron_variant	MODIFIER	Transcript	ENST00000370616.2	protein_coding	21555	NA	NA
191	L1	6	64754311	65243311	1	rs2224007	64996894	6.4319740878409e-4	ENSG00000188107	EYS	YES	1557	1	intron_variant	MODIFIER	Transcript	ENST00000370621.3	protein_coding	21555	NA	NA
191	L1	6	64754311	65243311	1	rs2224007	64996894	6.4319740878409e-4	ENSG00000188107	EYS	YES	1557	1	intron_variant	MODIFIER	Transcript	ENST00000503581.1	protein_coding	21555	NA	NA
191	L1	6	64754311	65243311	1	rs6929757	64997061	6.4319740878409e-4	ENSG00000188107	EYS	YES	1557	1	intron_variant	MODIFIER	Transcript	ENST00000370616.2	protein_coding	21555	NA	NA
191	L1	6	64754311	65243311	1	rs6929757	64997061	6.4319740878409e-4	ENSG00000188107	EYS	YES	1557	1	intron_variant	MODIFIER	Transcript	ENST00000370621.3	protein_coding	21555	NA	NA
191	L1	6	64754311	65243311	1	rs6929757	64997061	6.4319740878409e-4	ENSG00000188107	EYS	YES	1557	1	intron_variant	MODIFIER	Transcript	ENST00000503581.1	protein_coding	21555	NA	NA
191	L1	6	64754311	65243311	1	rs9344951	64997807	6.4319740878409e-4	ENSG00000188107	EYS	YES	1557	1	intron_variant	MODIFIER	Transcript	ENST00000370616.2	protein_coding	21555	NA	NA
191	L1	6	64754311	65243311	1	rs9344951	64997807	6.4319740878409e-4	ENSG00000188107	EYS	YES	1557	1	intron_variant	MODIFIER	Transcript	ENST00000370621.3	protein_coding	21555	NA	NA
191	L1	6	64754311	65243311	1	rs9344951	64997807	6.4319740878409e-4	ENSG00000188107	EYS	YES	1557	1	intron_variant	MODIFIER	Transcript	ENST00000503581.1	protein_coding	21555	NA	NA
191	L1	6	64754311	65243311	1	rs973265	64999446	6.4319740878409e-4	ENSG00000188107	EYS	YES	1557	1	intron_variant	MODIFIER	Transcript	ENST00000370616.2	protein_coding	21555	NA	NA
191	L1	6	64754311	65243311	1	rs973265	64999446	6.4319740878409e-4	ENSG00000188107	EYS	YES	1557	1	intron_variant	MODIFIER	Transcript	ENST00000370621.3	protein_coding	21555	NA	NA
191	L1	6	64754311	65243311	1	rs973265	64999446	6.4319740878409e-4	ENSG00000188107	EYS	YES	1557	1	intron_variant	MODIFIER	Transcript	ENST00000503581.1	protein_coding	21555	NA	NA
191	L1	6	64754311	65243311	1	rs6454776	65007603	6.4319740878409e-4	ENSG00000188107	EYS	YES	1557	1	intron_variant	MODIFIER	Transcript	ENST00000370616.2	protein_coding	21555	NA	NA
191	L1	6	64754311	65243311	1	rs6454776	65007603	6.4319740878409e-4	ENSG00000188107	EYS	YES	1557	1	intron_variant	MODIFIER	Transcript	ENST00000370621.3	protein_coding	21555	NA	NA
191	L1	6	64754311	65243311	1	rs6454776	65007603	6.4319740878409e-4	ENSG00000188107	EYS	YES	1557	1	intron_variant	MODIFIER	Transcript	ENST00000503581.1	protein_coding	21555	NA	NA
191	L1	6	64754311	65243311	1	rs6902214	65008206	6.4319740878409e-4	ENSG00000188107	EYS	YES	1557	1	intron_variant	MODIFIER	Transcript	ENST00000370616.2	protein_coding	21555	NA	NA
191	L1	6	64754311	65243311	1	rs6902214	65008206	6.4319740878409e-4	ENSG00000188107	EYS	YES	1557	1	intron_variant	MODIFIER	Transcript	ENST00000370621.3	protein_coding	21555	NA	NA
191	L1	6	64754311	65243311	1	rs6902214	65008206	6.4319740878409e-4	ENSG00000188107	EYS	YES	1557	1	intron_variant	MODIFIER	Transcript	ENST00000503581.1	protein_coding	21555	NA	NA
191	L1	6	64754311	65243311	1	rs9351216	65008706	6.4319740878409e-4	ENSG00000188107	EYS	YES	1557	1	intron_variant	MODIFIER	Transcript	ENST00000370616.2	protein_coding	21555	NA	NA
191	L1	6	64754311	65243311	1	rs9351216	65008706	6.4319740878409e-4	ENSG00000188107	EYS	YES	1557	1	intron_variant	MODIFIER	Transcript	ENST00000370621.3	protein_coding	21555	NA	NA
191	L1	6	64754311	65243311	1	rs9351216	65008706	6.4319740878409e-4	ENSG00000188107	EYS	YES	1557	1	intron_variant	MODIFIER	Transcript	ENST00000503581.1	protein_coding	21555	NA	NA
191	L1	6	64754311	65243311	1	rs9444709	65011097	6.4319740878409e-4	ENSG00000188107	EYS	YES	1557	1	intron_variant	MODIFIER	Transcript	ENST00000370616.2	protein_coding	21555	NA	NA
191	L1	6	64754311	65243311	1	rs9444709	65011097	6.4319740878409e-4	ENSG00000188107	EYS	YES	1557	1	intron_variant	MODIFIER	Transcript	ENST00000370621.3	protein_coding	21555	NA	NA
191	L1	6	64754311	65243311	1	rs9444709	65011097	6.4319740878409e-4	ENSG00000188107	EYS	YES	1557	1	intron_variant	MODIFIER	Transcript	ENST00000503581.1	protein_coding	21555	NA	NA
191	L1	6	64754311	65243311	1	rs7739082	65013202	6.4319740878409e-4	ENSG00000188107	EYS	YES	1557	1	intron_variant	MODIFIER	Transcript	ENST00000370616.2	protein_coding	21555	NA	NA
191	L1	6	64754311	65243311	1	rs7739082	65013202	6.4319740878409e-4	ENSG00000188107	EYS	YES	1557	1	intron_variant	MODIFIER	Transcript	ENST00000370621.3	protein_coding	21555	NA	NA
191	L1	6	64754311	65243311	1	rs7739082	65013202	6.4319740878409e-4	ENSG00000188107	EYS	YES	1557	1	intron_variant	MODIFIER	Transcript	ENST00000503581.1	protein_coding	21555	NA	NA
191	L1	6	64754311	65243311	1	rs9444713	65015681	6.4319740878409e-4	ENSG00000188107	EYS	YES	1557	1	intron_variant	MODIFIER	Transcript	ENST00000370616.2	protein_coding	21555	NA	NA
191	L1	6	64754311	65243311	1	rs9444713	65015681	6.4319740878409e-4	ENSG00000188107	EYS	YES	1557	1	intron_variant	MODIFIER	Transcript	ENST00000370621.3	protein_coding	21555	NA	NA
191	L1	6	64754311	65243311	1	rs9444713	65015681	6.4319740878409e-4	ENSG00000188107	EYS	YES	1557	1	intron_variant	MODIFIER	Transcript	ENST00000503581.1	protein_coding	21555	NA	NA
191	L1	6	64754311	65243311	1	rs6454785	65019751	6.4319740878409e-4	ENSG00000188107	EYS	YES	1557	1	intron_variant	MODIFIER	Transcript	ENST00000370616.2	protein_coding	21555	NA	NA
191	L1	6	64754311	65243311	1	rs6454785	65019751	6.4319740878409e-4	ENSG00000188107	EYS	YES	1557	1	intron_variant	MODIFIER	Transcript	ENST00000370621.3	protein_coding	21555	NA	NA
191	L1	6	64754311	65243311	1	rs6454785	65019751	6.4319740878409e-4	ENSG00000188107	EYS	YES	1557	1	intron_variant	MODIFIER	Transcript	ENST00000503581.1	protein_coding	21555	NA	NA
191	L1	6	64754311	65243311	1	rs7757305	65034280	6.4319740878409e-4	ENSG00000188107	EYS	YES	1557	1	intron_variant	MODIFIER	Transcript	ENST00000370616.2	protein_coding	21555	NA	NA
191	L1	6	64754311	65243311	1	rs7757305	65034280	6.4319740878409e-4	ENSG00000188107	EYS	YES	1557	1	intron_variant	MODIFIER	Transcript	ENST00000370621.3	protein_coding	21555	NA	NA
191	L1	6	64754311	65243311	1	rs7757305	65034280	6.4319740878409e-4	ENSG00000188107	EYS	YES	1557	1	intron_variant	MODIFIER	Transcript	ENST00000503581.1	protein_coding	21555	NA	NA
191	L1	6	64754311	65243311	1	rs673427	65038452	6.4319740878409e-4	ENSG00000188107	EYS	YES	1557	1	intron_variant	MODIFIER	Transcript	ENST00000370616.2	protein_coding	21555	NA	NA
191	L1	6	64754311	65243311	1	rs673427	65038452	6.4319740878409e-4	ENSG00000188107	EYS	YES	1557	1	intron_variant	MODIFIER	Transcript	ENST00000370621.3	protein_coding	21555	NA	NA
191	L1	6	64754311	65243311	1	rs673427	65038452	6.4319740878409e-4	ENSG00000188107	EYS	YES	1557	1	intron_variant	MODIFIER	Transcript	ENST00000503581.1	protein_coding	21555	NA	NA
191	L1	6	64754311	65243311	1	rs674324	65038616	6.4319740878409e-4	ENSG00000188107	EYS	YES	1557	1	intron_variant	MODIFIER	Transcript	ENST00000370616.2	protein_coding	21555	NA	NA
191	L1	6	64754311	65243311	1	rs674324	65038616	6.4319740878409e-4	ENSG00000188107	EYS	YES	1557	1	intron_variant	MODIFIER	Transcript	ENST00000370621.3	protein_coding	21555	NA	NA
191	L1	6	64754311	65243311	1	rs674324	65038616	6.4319740878409e-4	ENSG00000188107	EYS	YES	1557	1	intron_variant	MODIFIER	Transcript	ENST00000503581.1	protein_coding	21555	NA	NA
191	L1	6	64754311	65243311	1	rs113646064	65054536	6.4319740878409e-4	ENSG00000188107	EYS	YES	1557	1	intron_variant	MODIFIER	Transcript	ENST00000370616.2	protein_coding	21555	NA	NA
191	L1	6	64754311	65243311	1	rs113646064	65054536	6.4319740878409e-4	ENSG00000188107	EYS	YES	1557	1	intron_variant	MODIFIER	Transcript	ENST00000370621.3	protein_coding	21555	NA	NA
191	L1	6	64754311	65243311	1	rs113646064	65054536	6.4319740878409e-4	ENSG00000188107	EYS	YES	1557	1	intron_variant	MODIFIER	Transcript	ENST00000503581.1	protein_coding	21555	NA	NA
191	L1	6	64754311	65243311	1	rs585109	65097066	6.4319740878409e-4	ENSG00000188107	EYS	YES	1557	1	intron_variant	MODIFIER	Transcript	ENST00000370616.2	protein_coding	21555	NA	NA
191	L1	6	64754311	65243311	1	rs585109	65097066	6.4319740878409e-4	ENSG00000188107	EYS	YES	1557	1	intron_variant	MODIFIER	Transcript	ENST00000370621.3	protein_coding	21555	NA	NA
191	L1	6	64754311	65243311	1	rs585109	65097066	6.4319740878409e-4	ENSG00000188107	EYS	YES	1557	1	intron_variant	MODIFIER	Transcript	ENST00000503581.1	protein_coding	21555	NA	NA
191	L1	6	64754311	65243311	1	rs587278	65098768	6.4319740878409e-4	ENSG00000188107	EYS	YES	1557	1	intron_variant	MODIFIER	Transcript	ENST00000370616.2	protein_coding	21555	NA	NA
191	L1	6	64754311	65243311	1	rs587278	65098768	6.4319740878409e-4	ENSG00000188107	EYS	YES	1557	1	intron_variant	MODIFIER	Transcript	ENST00000370621.3	protein_coding	21555	NA	NA
191	L1	6	64754311	65243311	1	rs587278	65098768	6.4319740878409e-4	ENSG00000188107	EYS	YES	1557	1	intron_variant	MODIFIER	Transcript	ENST00000503581.1	protein_coding	21555	NA	NA
191	L1	6	64754311	65243311	1	rs617121	65099241	6.4319740878409e-4	ENSG00000188107	EYS	YES	1557	1	intron_variant	MODIFIER	Transcript	ENST00000370616.2	protein_coding	21555	NA	NA
191	L1	6	64754311	65243311	1	rs617121	65099241	6.4319740878409e-4	ENSG00000188107	EYS	YES	1557	1	intron_variant	MODIFIER	Transcript	ENST00000370621.3	protein_coding	21555	NA	NA
191	L1	6	64754311	65243311	1	rs617121	65099241	6.4319740878409e-4	ENSG00000188107	EYS	YES	1557	1	intron_variant	MODIFIER	Transcript	ENST00000503581.1	protein_coding	21555	NA	NA
191	L1	6	64754311	65243311	1	rs68011675	64911482	6.4084207972832e-4	ENSG00000188107	EYS	YES	1557	1	intron_variant	MODIFIER	Transcript	ENST00000370616.2	protein_coding	21555	NA	NA
191	L1	6	64754311	65243311	1	rs68011675	64911482	6.4084207972832e-4	ENSG00000188107	EYS	YES	1557	1	intron_variant	MODIFIER	Transcript	ENST00000370621.3	protein_coding	21555	NA	NA
191	L1	6	64754311	65243311	1	rs68011675	64911482	6.4084207972832e-4	ENSG00000188107	EYS	YES	1557	1	intron_variant	MODIFIER	Transcript	ENST00000503581.1	protein_coding	21555	NA	NA
191	L1	6	64754311	65243311	1	rs74193592	65098081	6.4084207972832e-4	ENSG00000188107	EYS	YES	1557	1	intron_variant	MODIFIER	Transcript	ENST00000370616.2	protein_coding	21555	NA	NA
191	L1	6	64754311	65243311	1	rs74193592	65098081	6.4084207972832e-4	ENSG00000188107	EYS	YES	1557	1	intron_variant	MODIFIER	Transcript	ENST00000370621.3	protein_coding	21555	NA	NA
191	L1	6	64754311	65243311	1	rs74193592	65098081	6.4084207972832e-4	ENSG00000188107	EYS	YES	1557	1	intron_variant	MODIFIER	Transcript	ENST00000503581.1	protein_coding	21555	NA	NA
191	L1	6	64754311	65243311	1	rs28517342	64763297	6.2592290986489e-4	ENSG00000188107	EYS	YES	1557	1	intron_variant	MODIFIER	Transcript	ENST00000370616.2	protein_coding	21555	NA	NA
191	L1	6	64754311	65243311	1	rs28517342	64763297	6.2592290986489e-4	ENSG00000188107	EYS	YES	1557	1	intron_variant	MODIFIER	Transcript	ENST00000370621.3	protein_coding	21555	NA	NA
191	L1	6	64754311	65243311	1	rs28517342	64763297	6.2592290986489e-4	ENSG00000188107	EYS	YES	1557	1	intron_variant	MODIFIER	Transcript	ENST00000398580.3	protein_coding	21555	NA	NA
191	L1	6	64754311	65243311	1	rs28517342	64763297	6.2592290986489e-4	ENSG00000188107	EYS	YES	1557	1	intron_variant	MODIFIER	Transcript	ENST00000503581.1	protein_coding	21555	NA	NA
191	L1	6	64754311	65243311	1	rs72878708	64921431	6.0839370528886e-4	ENSG00000188107	EYS	YES	1557	1	intron_variant	MODIFIER	Transcript	ENST00000370616.2	protein_coding	21555	NA	NA
191	L1	6	64754311	65243311	1	rs72878708	64921431	6.0839370528886e-4	ENSG00000188107	EYS	YES	1557	1	intron_variant	MODIFIER	Transcript	ENST00000370621.3	protein_coding	21555	NA	NA
191	L1	6	64754311	65243311	1	rs72878708	64921431	6.0839370528886e-4	ENSG00000188107	EYS	YES	1557	1	intron_variant	MODIFIER	Transcript	ENST00000503581.1	protein_coding	21555	NA	NA
191	L1	6	64754311	65243311	1	rs987039	64972933	6.0647406960926e-4	ENSG00000188107	EYS	YES	1557	1	intron_variant	MODIFIER	Transcript	ENST00000370616.2	protein_coding	21555	NA	NA
191	L1	6	64754311	65243311	1	rs987039	64972933	6.0647406960926e-4	ENSG00000188107	EYS	YES	1557	1	intron_variant	MODIFIER	Transcript	ENST00000370621.3	protein_coding	21555	NA	NA
191	L1	6	64754311	65243311	1	rs987039	64972933	6.0647406960926e-4	ENSG00000188107	EYS	YES	1557	1	intron_variant	MODIFIER	Transcript	ENST00000503581.1	protein_coding	21555	NA	NA
191	L1	6	64754311	65243311	1	rs10806410	64983718	6.0647406960926e-4	ENSG00000188107	EYS	YES	1557	1	intron_variant	MODIFIER	Transcript	ENST00000370616.2	protein_coding	21555	NA	NA
191	L1	6	64754311	65243311	1	rs10806410	64983718	6.0647406960926e-4	ENSG00000188107	EYS	YES	1557	1	intron_variant	MODIFIER	Transcript	ENST00000370621.3	protein_coding	21555	NA	NA
191	L1	6	64754311	65243311	1	rs10806410	64983718	6.0647406960926e-4	ENSG00000188107	EYS	YES	1557	1	intron_variant	MODIFIER	Transcript	ENST00000503581.1	protein_coding	21555	NA	NA
191	L1	6	64754311	65243311	1	rs6454760	64984307	6.0647406960926e-4	ENSG00000188107	EYS	YES	1557	1	intron_variant	MODIFIER	Transcript	ENST00000370616.2	protein_coding	21555	NA	NA
191	L1	6	64754311	65243311	1	rs6454760	64984307	6.0647406960926e-4	ENSG00000188107	EYS	YES	1557	1	intron_variant	MODIFIER	Transcript	ENST00000370621.3	protein_coding	21555	NA	NA
191	L1	6	64754311	65243311	1	rs6454760	64984307	6.0647406960926e-4	ENSG00000188107	EYS	YES	1557	1	intron_variant	MODIFIER	Transcript	ENST00000503581.1	protein_coding	21555	NA	NA
191	L1	6	64754311	65243311	1	rs9353682	64986957	6.0647406960926e-4	ENSG00000188107	EYS	YES	1557	1	intron_variant	MODIFIER	Transcript	ENST00000370616.2	protein_coding	21555	NA	NA
191	L1	6	64754311	65243311	1	rs9353682	64986957	6.0647406960926e-4	ENSG00000188107	EYS	YES	1557	1	intron_variant	MODIFIER	Transcript	ENST00000370621.3	protein_coding	21555	NA	NA
191	L1	6	64754311	65243311	1	rs9353682	64986957	6.0647406960926e-4	ENSG00000188107	EYS	YES	1557	1	intron_variant	MODIFIER	Transcript	ENST00000503581.1	protein_coding	21555	NA	NA
194	L1	2	174927432	175175752	1	rs10173857	174951182	0.317795	ENSG00000138430	OLA1	YES	300	1	intron_variant	MODIFIER	Transcript	ENST00000284719.3	protein_coding	28833	NA	NA
194	L1	2	174927432	175175752	1	rs10173857	174951182	0.317795	ENSG00000138430	OLA1	YES	300	1	intron_variant	MODIFIER	Transcript	ENST00000344357.5	protein_coding	28833	NA	NA
194	L1	2	174927432	175175752	1	rs10173857	174951182	0.317795	ENSG00000138430	OLA1	YES	300	1	intron_variant,non_coding_transcript_variant	MODIFIER	Transcript	ENST00000392560.2	processed_transcript	28833	NA	NA
194	L1	2	174927432	175175752	1	rs10173857	174951182	0.317795	ENSG00000138430	OLA1	YES	300	1	intron_variant	MODIFIER	Transcript	ENST00000409546.1	protein_coding	28833	NA	NA
194	L1	2	174927432	175175752	1	rs10173857	174951182	0.317795	ENSG00000138430	OLA1	YES	300	1	intron_variant	MODIFIER	Transcript	ENST00000428402.2	protein_coding	28833	NA	NA
194	L1	2	174927432	175175752	1	rs10173857	174951182	0.317795	ENSG00000138430	OLA1	YES	300	1	intron_variant	MODIFIER	Transcript	ENST00000429575.1	protein_coding	28833	NA	NA
194	L1	2	174927432	175175752	1	rs10173857	174951182	0.317795	ENSG00000138430	OLA1	YES	300	1	intron_variant,non_coding_transcript_variant	MODIFIER	Transcript	ENST00000462000.1	retained_intron	28833	NA	NA
194	L1	2	174927432	175175752	1	rs1595796	174998583	0.219637	ENSG00000138430	OLA1	YES	300	1	intron_variant	MODIFIER	Transcript	ENST00000284719.3	protein_coding	28833	NA	NA
194	L1	2	174927432	175175752	1	rs1595796	174998583	0.219637	ENSG00000138430	OLA1	YES	300	1	intron_variant	MODIFIER	Transcript	ENST00000344357.5	protein_coding	28833	NA	NA
194	L1	2	174927432	175175752	1	rs1595796	174998583	0.219637	ENSG00000138430	OLA1	YES	300	1	intron_variant	MODIFIER	Transcript	ENST00000409546.1	protein_coding	28833	NA	NA
194	L1	2	174927432	175175752	1	rs1595796	174998583	0.219637	ENSG00000138430	OLA1	YES	300	1	intron_variant	MODIFIER	Transcript	ENST00000428402.2	protein_coding	28833	NA	NA
194	L1	2	174927432	175175752	1	rs1595796	174998583	0.219637	ENSG00000138430	OLA1	YES	300	1	intron_variant	MODIFIER	Transcript	ENST00000429575.1	protein_coding	28833	NA	NA
194	L1	2	174927432	175175752	1	rs62174167	175067540	0.156384	ENSG00000138430	OLA1	YES	300	1	intron_variant	MODIFIER	Transcript	ENST00000284719.3	protein_coding	28833	NA	NA
194	L1	2	174927432	175175752	1	rs62174167	175067540	0.156384	ENSG00000138430	OLA1	YES	300	1	intron_variant	MODIFIER	Transcript	ENST00000344357.5	protein_coding	28833	NA	NA
194	L1	2	174927432	175175752	1	rs62174167	175067540	0.156384	ENSG00000138430	OLA1	YES	300	1	intron_variant	MODIFIER	Transcript	ENST00000409546.1	protein_coding	28833	NA	NA
194	L1	2	174927432	175175752	1	rs62174167	175067540	0.156384	ENSG00000138430	OLA1	YES	300	1	intron_variant	MODIFIER	Transcript	ENST00000428402.2	protein_coding	28833	NA	NA
194	L1	2	174927432	175175752	1	rs62174167	175067540	0.156384	ENSG00000138430	OLA1	YES	300	1	intron_variant	MODIFIER	Transcript	ENST00000429575.1	protein_coding	28833	NA	NA
194	L1	2	174927432	175175752	1	rs62174161	174999204	0.137097	ENSG00000138430	OLA1	YES	300	1	intron_variant	MODIFIER	Transcript	ENST00000284719.3	protein_coding	28833	NA	NA
194	L1	2	174927432	175175752	1	rs62174161	174999204	0.137097	ENSG00000138430	OLA1	YES	300	1	intron_variant	MODIFIER	Transcript	ENST00000344357.5	protein_coding	28833	NA	NA
194	L1	2	174927432	175175752	1	rs62174161	174999204	0.137097	ENSG00000138430	OLA1	YES	300	1	intron_variant	MODIFIER	Transcript	ENST00000409546.1	protein_coding	28833	NA	NA
194	L1	2	174927432	175175752	1	rs62174161	174999204	0.137097	ENSG00000138430	OLA1	YES	300	1	intron_variant	MODIFIER	Transcript	ENST00000428402.2	protein_coding	28833	NA	NA
194	L1	2	174927432	175175752	1	rs62174161	174999204	0.137097	ENSG00000138430	OLA1	YES	300	1	intron_variant	MODIFIER	Transcript	ENST00000429575.1	protein_coding	28833	NA	NA
194	L1	2	174927432	175175752	1	rs13018418	175023368	0.0029485	ENSG00000138430	OLA1	YES	300	1	intron_variant	MODIFIER	Transcript	ENST00000284719.3	protein_coding	28833	NA	NA
194	L1	2	174927432	175175752	1	rs13018418	175023368	0.0029485	ENSG00000138430	OLA1	YES	300	1	intron_variant	MODIFIER	Transcript	ENST00000344357.5	protein_coding	28833	NA	NA
194	L1	2	174927432	175175752	1	rs13018418	175023368	0.0029485	ENSG00000138430	OLA1	YES	300	1	intron_variant	MODIFIER	Transcript	ENST00000409546.1	protein_coding	28833	NA	NA
194	L1	2	174927432	175175752	1	rs13018418	175023368	0.0029485	ENSG00000138430	OLA1	YES	300	1	intron_variant	MODIFIER	Transcript	ENST00000428402.2	protein_coding	28833	NA	NA
194	L1	2	174927432	175175752	1	rs13018418	175023368	0.0029485	ENSG00000138430	OLA1	YES	300	1	intron_variant	MODIFIER	Transcript	ENST00000429575.1	protein_coding	28833	NA	NA
194	L1	2	174927432	175175752	1	rs13429841	175028134	0.00294841	ENSG00000138430	OLA1	YES	300	1	intron_variant	MODIFIER	Transcript	ENST00000284719.3	protein_coding	28833	NA	NA
194	L1	2	174927432	175175752	1	rs13429841	175028134	0.00294841	ENSG00000138430	OLA1	YES	300	1	intron_variant	MODIFIER	Transcript	ENST00000344357.5	protein_coding	28833	NA	NA
194	L1	2	174927432	175175752	1	rs13429841	175028134	0.00294841	ENSG00000138430	OLA1	YES	300	1	intron_variant	MODIFIER	Transcript	ENST00000409546.1	protein_coding	28833	NA	NA
194	L1	2	174927432	175175752	1	rs13429841	175028134	0.00294841	ENSG00000138430	OLA1	YES	300	1	intron_variant	MODIFIER	Transcript	ENST00000428402.2	protein_coding	28833	NA	NA
194	L1	2	174927432	175175752	1	rs13429841	175028134	0.00294841	ENSG00000138430	OLA1	YES	300	1	intron_variant	MODIFIER	Transcript	ENST00000429575.1	protein_coding	28833	NA	NA
194	L1	2	174927432	175175752	1	rs58610158	175028290	0.00294836	ENSG00000138430	OLA1	YES	300	1	intron_variant	MODIFIER	Transcript	ENST00000284719.3	protein_coding	28833	NA	NA
194	L1	2	174927432	175175752	1	rs58610158	175028290	0.00294836	ENSG00000138430	OLA1	YES	300	1	intron_variant	MODIFIER	Transcript	ENST00000344357.5	protein_coding	28833	NA	NA
194	L1	2	174927432	175175752	1	rs58610158	175028290	0.00294836	ENSG00000138430	OLA1	YES	300	1	intron_variant	MODIFIER	Transcript	ENST00000409546.1	protein_coding	28833	NA	NA
194	L1	2	174927432	175175752	1	rs58610158	175028290	0.00294836	ENSG00000138430	OLA1	YES	300	1	intron_variant	MODIFIER	Transcript	ENST00000428402.2	protein_coding	28833	NA	NA
194	L1	2	174927432	175175752	1	rs58610158	175028290	0.00294836	ENSG00000138430	OLA1	YES	300	1	intron_variant	MODIFIER	Transcript	ENST00000429575.1	protein_coding	28833	NA	NA
194	L1	2	174927432	175175752	1	rs9636262	175028556	0.00294831	ENSG00000138430	OLA1	YES	300	1	intron_variant	MODIFIER	Transcript	ENST00000284719.3	protein_coding	28833	NA	NA
194	L1	2	174927432	175175752	1	rs9636262	175028556	0.00294831	ENSG00000138430	OLA1	YES	300	1	intron_variant	MODIFIER	Transcript	ENST00000344357.5	protein_coding	28833	NA	NA
194	L1	2	174927432	175175752	1	rs9636262	175028556	0.00294831	ENSG00000138430	OLA1	YES	300	1	intron_variant	MODIFIER	Transcript	ENST00000409546.1	protein_coding	28833	NA	NA
194	L1	2	174927432	175175752	1	rs9636262	175028556	0.00294831	ENSG00000138430	OLA1	YES	300	1	intron_variant	MODIFIER	Transcript	ENST00000428402.2	protein_coding	28833	NA	NA
194	L1	2	174927432	175175752	1	rs9636262	175028556	0.00294831	ENSG00000138430	OLA1	YES	300	1	intron_variant	MODIFIER	Transcript	ENST00000429575.1	protein_coding	28833	NA	NA
194	L1	2	174927432	175175752	1	rs10173054	175021180	0.00277915	ENSG00000138430	OLA1	YES	300	1	intron_variant	MODIFIER	Transcript	ENST00000284719.3	protein_coding	28833	NA	NA
194	L1	2	174927432	175175752	1	rs10173054	175021180	0.00277915	ENSG00000138430	OLA1	YES	300	1	intron_variant	MODIFIER	Transcript	ENST00000344357.5	protein_coding	28833	NA	NA
194	L1	2	174927432	175175752	1	rs10173054	175021180	0.00277915	ENSG00000138430	OLA1	YES	300	1	intron_variant	MODIFIER	Transcript	ENST00000409546.1	protein_coding	28833	NA	NA
194	L1	2	174927432	175175752	1	rs10173054	175021180	0.00277915	ENSG00000138430	OLA1	YES	300	1	intron_variant	MODIFIER	Transcript	ENST00000428402.2	protein_coding	28833	NA	NA
194	L1	2	174927432	175175752	1	rs10173054	175021180	0.00277915	ENSG00000138430	OLA1	YES	300	1	intron_variant	MODIFIER	Transcript	ENST00000429575.1	protein_coding	28833	NA	NA
194	L1	2	174927432	175175752	1	rs12693035	175029504	0.00277156	ENSG00000138430	OLA1	YES	300	1	intron_variant	MODIFIER	Transcript	ENST00000284719.3	protein_coding	28833	NA	NA
194	L1	2	174927432	175175752	1	rs12693035	175029504	0.00277156	ENSG00000138430	OLA1	YES	300	1	intron_variant	MODIFIER	Transcript	ENST00000344357.5	protein_coding	28833	NA	NA
194	L1	2	174927432	175175752	1	rs12693035	175029504	0.00277156	ENSG00000138430	OLA1	YES	300	1	intron_variant	MODIFIER	Transcript	ENST00000409546.1	protein_coding	28833	NA	NA
194	L1	2	174927432	175175752	1	rs12693035	175029504	0.00277156	ENSG00000138430	OLA1	YES	300	1	intron_variant	MODIFIER	Transcript	ENST00000428402.2	protein_coding	28833	NA	NA
194	L1	2	174927432	175175752	1	rs12693035	175029504	0.00277156	ENSG00000138430	OLA1	YES	300	1	intron_variant	MODIFIER	Transcript	ENST00000429575.1	protein_coding	28833	NA	NA
194	L1	2	174927432	175175752	1	rs10203886	175031590	0.0027696	ENSG00000138430	OLA1	YES	300	1	intron_variant	MODIFIER	Transcript	ENST00000284719.3	protein_coding	28833	NA	NA
194	L1	2	174927432	175175752	1	rs10203886	175031590	0.0027696	ENSG00000138430	OLA1	YES	300	1	intron_variant	MODIFIER	Transcript	ENST00000344357.5	protein_coding	28833	NA	NA
194	L1	2	174927432	175175752	1	rs10203886	175031590	0.0027696	ENSG00000138430	OLA1	YES	300	1	intron_variant	MODIFIER	Transcript	ENST00000409546.1	protein_coding	28833	NA	NA
194	L1	2	174927432	175175752	1	rs10203886	175031590	0.0027696	ENSG00000138430	OLA1	YES	300	1	intron_variant	MODIFIER	Transcript	ENST00000428402.2	protein_coding	28833	NA	NA
194	L1	2	174927432	175175752	1	rs10203886	175031590	0.0027696	ENSG00000138430	OLA1	YES	300	1	intron_variant	MODIFIER	Transcript	ENST00000429575.1	protein_coding	28833	NA	NA
194	L1	2	174927432	175175752	1	rs10204087	175031846	0.00276908	ENSG00000138430	OLA1	YES	300	1	intron_variant	MODIFIER	Transcript	ENST00000284719.3	protein_coding	28833	NA	NA
194	L1	2	174927432	175175752	1	rs10204087	175031846	0.00276908	ENSG00000138430	OLA1	YES	300	1	intron_variant	MODIFIER	Transcript	ENST00000344357.5	protein_coding	28833	NA	NA
194	L1	2	174927432	175175752	1	rs10204087	175031846	0.00276908	ENSG00000138430	OLA1	YES	300	1	intron_variant	MODIFIER	Transcript	ENST00000409546.1	protein_coding	28833	NA	NA
194	L1	2	174927432	175175752	1	rs10204087	175031846	0.00276908	ENSG00000138430	OLA1	YES	300	1	intron_variant	MODIFIER	Transcript	ENST00000428402.2	protein_coding	28833	NA	NA
194	L1	2	174927432	175175752	1	rs10204087	175031846	0.00276908	ENSG00000138430	OLA1	YES	300	1	intron_variant	MODIFIER	Transcript	ENST00000429575.1	protein_coding	28833	NA	NA
194	L1	2	174927432	175175752	1	rs12474970	175034192	0.00276904	ENSG00000138430	OLA1	YES	300	1	intron_variant	MODIFIER	Transcript	ENST00000284719.3	protein_coding	28833	NA	NA
194	L1	2	174927432	175175752	1	rs12474970	175034192	0.00276904	ENSG00000138430	OLA1	YES	300	1	intron_variant	MODIFIER	Transcript	ENST00000344357.5	protein_coding	28833	NA	NA
194	L1	2	174927432	175175752	1	rs12474970	175034192	0.00276904	ENSG00000138430	OLA1	YES	300	1	intron_variant	MODIFIER	Transcript	ENST00000409546.1	protein_coding	28833	NA	NA
194	L1	2	174927432	175175752	1	rs12474970	175034192	0.00276904	ENSG00000138430	OLA1	YES	300	1	intron_variant	MODIFIER	Transcript	ENST00000428402.2	protein_coding	28833	NA	NA
194	L1	2	174927432	175175752	1	rs12474970	175034192	0.00276904	ENSG00000138430	OLA1	YES	300	1	intron_variant	MODIFIER	Transcript	ENST00000429575.1	protein_coding	28833	NA	NA
194	L1	2	174927432	175175752	1	rs12465566	175032629	0.00276893	ENSG00000138430	OLA1	YES	300	1	intron_variant	MODIFIER	Transcript	ENST00000284719.3	protein_coding	28833	NA	NA
194	L1	2	174927432	175175752	1	rs12465566	175032629	0.00276893	ENSG00000138430	OLA1	YES	300	1	intron_variant	MODIFIER	Transcript	ENST00000344357.5	protein_coding	28833	NA	NA
194	L1	2	174927432	175175752	1	rs12465566	175032629	0.00276893	ENSG00000138430	OLA1	YES	300	1	intron_variant	MODIFIER	Transcript	ENST00000409546.1	protein_coding	28833	NA	NA
194	L1	2	174927432	175175752	1	rs12465566	175032629	0.00276893	ENSG00000138430	OLA1	YES	300	1	intron_variant	MODIFIER	Transcript	ENST00000428402.2	protein_coding	28833	NA	NA
194	L1	2	174927432	175175752	1	rs12465566	175032629	0.00276893	ENSG00000138430	OLA1	YES	300	1	intron_variant	MODIFIER	Transcript	ENST00000429575.1	protein_coding	28833	NA	NA
194	L1	2	174927432	175175752	1	rs10189011	175031344	0.00276875	ENSG00000138430	OLA1	YES	300	1	intron_variant	MODIFIER	Transcript	ENST00000284719.3	protein_coding	28833	NA	NA
194	L1	2	174927432	175175752	1	rs10189011	175031344	0.00276875	ENSG00000138430	OLA1	YES	300	1	intron_variant	MODIFIER	Transcript	ENST00000344357.5	protein_coding	28833	NA	NA
194	L1	2	174927432	175175752	1	rs10189011	175031344	0.00276875	ENSG00000138430	OLA1	YES	300	1	intron_variant	MODIFIER	Transcript	ENST00000409546.1	protein_coding	28833	NA	NA
194	L1	2	174927432	175175752	1	rs10189011	175031344	0.00276875	ENSG00000138430	OLA1	YES	300	1	intron_variant	MODIFIER	Transcript	ENST00000428402.2	protein_coding	28833	NA	NA
194	L1	2	174927432	175175752	1	rs10189011	175031344	0.00276875	ENSG00000138430	OLA1	YES	300	1	intron_variant	MODIFIER	Transcript	ENST00000429575.1	protein_coding	28833	NA	NA
194	L1	2	174927432	175175752	1	rs2884471	175050342	0.00276761	ENSG00000138430	OLA1	YES	300	1	intron_variant	MODIFIER	Transcript	ENST00000284719.3	protein_coding	28833	NA	NA
194	L1	2	174927432	175175752	1	rs2884471	175050342	0.00276761	ENSG00000138430	OLA1	YES	300	1	intron_variant	MODIFIER	Transcript	ENST00000344357.5	protein_coding	28833	NA	NA
194	L1	2	174927432	175175752	1	rs2884471	175050342	0.00276761	ENSG00000138430	OLA1	YES	300	1	intron_variant	MODIFIER	Transcript	ENST00000409546.1	protein_coding	28833	NA	NA
194	L1	2	174927432	175175752	1	rs2884471	175050342	0.00276761	ENSG00000138430	OLA1	YES	300	1	intron_variant	MODIFIER	Transcript	ENST00000428402.2	protein_coding	28833	NA	NA
194	L1	2	174927432	175175752	1	rs2884471	175050342	0.00276761	ENSG00000138430	OLA1	YES	300	1	intron_variant	MODIFIER	Transcript	ENST00000429575.1	protein_coding	28833	NA	NA
194	L1	2	174927432	175175752	1	rs11694065	175019193	0.00263981	ENSG00000138430	OLA1	YES	300	1	intron_variant	MODIFIER	Transcript	ENST00000284719.3	protein_coding	28833	NA	NA
194	L1	2	174927432	175175752	1	rs11694065	175019193	0.00263981	ENSG00000138430	OLA1	YES	300	1	intron_variant	MODIFIER	Transcript	ENST00000344357.5	protein_coding	28833	NA	NA
194	L1	2	174927432	175175752	1	rs11694065	175019193	0.00263981	ENSG00000138430	OLA1	YES	300	1	intron_variant	MODIFIER	Transcript	ENST00000409546.1	protein_coding	28833	NA	NA
194	L1	2	174927432	175175752	1	rs11694065	175019193	0.00263981	ENSG00000138430	OLA1	YES	300	1	intron_variant	MODIFIER	Transcript	ENST00000428402.2	protein_coding	28833	NA	NA
194	L1	2	174927432	175175752	1	rs11694065	175019193	0.00263981	ENSG00000138430	OLA1	YES	300	1	intron_variant	MODIFIER	Transcript	ENST00000429575.1	protein_coding	28833	NA	NA
194	L1	2	174927432	175175752	1	rs10195413	175033174	0.00260677	ENSG00000138430	OLA1	YES	300	1	intron_variant	MODIFIER	Transcript	ENST00000284719.3	protein_coding	28833	NA	NA
194	L1	2	174927432	175175752	1	rs10195413	175033174	0.00260677	ENSG00000138430	OLA1	YES	300	1	intron_variant	MODIFIER	Transcript	ENST00000344357.5	protein_coding	28833	NA	NA
194	L1	2	174927432	175175752	1	rs10195413	175033174	0.00260677	ENSG00000138430	OLA1	YES	300	1	intron_variant	MODIFIER	Transcript	ENST00000409546.1	protein_coding	28833	NA	NA
194	L1	2	174927432	175175752	1	rs10195413	175033174	0.00260677	ENSG00000138430	OLA1	YES	300	1	intron_variant	MODIFIER	Transcript	ENST00000428402.2	protein_coding	28833	NA	NA
194	L1	2	174927432	175175752	1	rs10195413	175033174	0.00260677	ENSG00000138430	OLA1	YES	300	1	intron_variant	MODIFIER	Transcript	ENST00000429575.1	protein_coding	28833	NA	NA
194	L1	2	174927432	175175752	1	rs34132656	175036198	0.0026051	ENSG00000138430	OLA1	YES	300	1	intron_variant	MODIFIER	Transcript	ENST00000284719.3	protein_coding	28833	NA	NA
194	L1	2	174927432	175175752	1	rs34132656	175036198	0.0026051	ENSG00000138430	OLA1	YES	300	1	intron_variant	MODIFIER	Transcript	ENST00000344357.5	protein_coding	28833	NA	NA
194	L1	2	174927432	175175752	1	rs34132656	175036198	0.0026051	ENSG00000138430	OLA1	YES	300	1	intron_variant	MODIFIER	Transcript	ENST00000409546.1	protein_coding	28833	NA	NA
194	L1	2	174927432	175175752	1	rs34132656	175036198	0.0026051	ENSG00000138430	OLA1	YES	300	1	intron_variant	MODIFIER	Transcript	ENST00000428402.2	protein_coding	28833	NA	NA
194	L1	2	174927432	175175752	1	rs34132656	175036198	0.0026051	ENSG00000138430	OLA1	YES	300	1	intron_variant	MODIFIER	Transcript	ENST00000429575.1	protein_coding	28833	NA	NA
194	L1	2	174927432	175175752	1	rs4972641	175051846	0.00260352	ENSG00000138430	OLA1	YES	300	1	intron_variant	MODIFIER	Transcript	ENST00000284719.3	protein_coding	28833	NA	NA
194	L1	2	174927432	175175752	1	rs4972641	175051846	0.00260352	ENSG00000138430	OLA1	YES	300	1	intron_variant	MODIFIER	Transcript	ENST00000344357.5	protein_coding	28833	NA	NA
194	L1	2	174927432	175175752	1	rs4972641	175051846	0.00260352	ENSG00000138430	OLA1	YES	300	1	intron_variant	MODIFIER	Transcript	ENST00000409546.1	protein_coding	28833	NA	NA
194	L1	2	174927432	175175752	1	rs4972641	175051846	0.00260352	ENSG00000138430	OLA1	YES	300	1	intron_variant	MODIFIER	Transcript	ENST00000428402.2	protein_coding	28833	NA	NA
194	L1	2	174927432	175175752	1	rs4972641	175051846	0.00260352	ENSG00000138430	OLA1	YES	300	1	intron_variant	MODIFIER	Transcript	ENST00000429575.1	protein_coding	28833	NA	NA
194	L1	2	174927432	175175752	1	rs6741764	175052632	0.00260263	ENSG00000138430	OLA1	YES	300	1	intron_variant	MODIFIER	Transcript	ENST00000284719.3	protein_coding	28833	NA	NA
194	L1	2	174927432	175175752	1	rs6741764	175052632	0.00260263	ENSG00000138430	OLA1	YES	300	1	intron_variant	MODIFIER	Transcript	ENST00000344357.5	protein_coding	28833	NA	NA
194	L1	2	174927432	175175752	1	rs6741764	175052632	0.00260263	ENSG00000138430	OLA1	YES	300	1	intron_variant	MODIFIER	Transcript	ENST00000409546.1	protein_coding	28833	NA	NA
194	L1	2	174927432	175175752	1	rs6741764	175052632	0.00260263	ENSG00000138430	OLA1	YES	300	1	intron_variant	MODIFIER	Transcript	ENST00000428402.2	protein_coding	28833	NA	NA
194	L1	2	174927432	175175752	1	rs6741764	175052632	0.00260263	ENSG00000138430	OLA1	YES	300	1	intron_variant	MODIFIER	Transcript	ENST00000429575.1	protein_coding	28833	NA	NA
194	L1	2	174927432	175175752	1	rs6758405	175052904	0.00260206	ENSG00000138430	OLA1	YES	300	1	intron_variant	MODIFIER	Transcript	ENST00000284719.3	protein_coding	28833	NA	NA
194	L1	2	174927432	175175752	1	rs6758405	175052904	0.00260206	ENSG00000138430	OLA1	YES	300	1	intron_variant	MODIFIER	Transcript	ENST00000344357.5	protein_coding	28833	NA	NA
194	L1	2	174927432	175175752	1	rs6758405	175052904	0.00260206	ENSG00000138430	OLA1	YES	300	1	intron_variant	MODIFIER	Transcript	ENST00000409546.1	protein_coding	28833	NA	NA
194	L1	2	174927432	175175752	1	rs6758405	175052904	0.00260206	ENSG00000138430	OLA1	YES	300	1	intron_variant	MODIFIER	Transcript	ENST00000428402.2	protein_coding	28833	NA	NA
194	L1	2	174927432	175175752	1	rs6758405	175052904	0.00260206	ENSG00000138430	OLA1	YES	300	1	intron_variant	MODIFIER	Transcript	ENST00000429575.1	protein_coding	28833	NA	NA
194	L1	2	174927432	175175752	1	rs726622	175015105	0.00250015	ENSG00000138430	OLA1	YES	300	1	intron_variant	MODIFIER	Transcript	ENST00000284719.3	protein_coding	28833	NA	NA
194	L1	2	174927432	175175752	1	rs726622	175015105	0.00250015	ENSG00000138430	OLA1	YES	300	1	intron_variant	MODIFIER	Transcript	ENST00000344357.5	protein_coding	28833	NA	NA
194	L1	2	174927432	175175752	1	rs726622	175015105	0.00250015	ENSG00000138430	OLA1	YES	300	1	intron_variant	MODIFIER	Transcript	ENST00000409546.1	protein_coding	28833	NA	NA
194	L1	2	174927432	175175752	1	rs726622	175015105	0.00250015	ENSG00000138430	OLA1	YES	300	1	intron_variant	MODIFIER	Transcript	ENST00000428402.2	protein_coding	28833	NA	NA
194	L1	2	174927432	175175752	1	rs726622	175015105	0.00250015	ENSG00000138430	OLA1	YES	300	1	intron_variant	MODIFIER	Transcript	ENST00000429575.1	protein_coding	28833	NA	NA
194	L1	2	174927432	175175752	1	rs2165212	175017480	0.00249832	ENSG00000138430	OLA1	YES	300	1	intron_variant	MODIFIER	Transcript	ENST00000284719.3	protein_coding	28833	NA	NA
194	L1	2	174927432	175175752	1	rs2165212	175017480	0.00249832	ENSG00000138430	OLA1	YES	300	1	intron_variant	MODIFIER	Transcript	ENST00000344357.5	protein_coding	28833	NA	NA
194	L1	2	174927432	175175752	1	rs2165212	175017480	0.00249832	ENSG00000138430	OLA1	YES	300	1	intron_variant	MODIFIER	Transcript	ENST00000409546.1	protein_coding	28833	NA	NA
194	L1	2	174927432	175175752	1	rs2165212	175017480	0.00249832	ENSG00000138430	OLA1	YES	300	1	intron_variant	MODIFIER	Transcript	ENST00000428402.2	protein_coding	28833	NA	NA
194	L1	2	174927432	175175752	1	rs2165212	175017480	0.00249832	ENSG00000138430	OLA1	YES	300	1	intron_variant	MODIFIER	Transcript	ENST00000429575.1	protein_coding	28833	NA	NA
194	L1	2	174927432	175175752	1	rs10930649	175055312	0.00246061	ENSG00000138430	OLA1	YES	300	1	intron_variant	MODIFIER	Transcript	ENST00000284719.3	protein_coding	28833	NA	NA
194	L1	2	174927432	175175752	1	rs10930649	175055312	0.00246061	ENSG00000138430	OLA1	YES	300	1	intron_variant	MODIFIER	Transcript	ENST00000344357.5	protein_coding	28833	NA	NA
194	L1	2	174927432	175175752	1	rs10930649	175055312	0.00246061	ENSG00000138430	OLA1	YES	300	1	intron_variant	MODIFIER	Transcript	ENST00000409546.1	protein_coding	28833	NA	NA
194	L1	2	174927432	175175752	1	rs10930649	175055312	0.00246061	ENSG00000138430	OLA1	YES	300	1	intron_variant	MODIFIER	Transcript	ENST00000428402.2	protein_coding	28833	NA	NA
194	L1	2	174927432	175175752	1	rs10930649	175055312	0.00246061	ENSG00000138430	OLA1	YES	300	1	intron_variant	MODIFIER	Transcript	ENST00000429575.1	protein_coding	28833	NA	NA
194	L1	2	174927432	175175752	1	rs12693034	175014678	0.00235442	ENSG00000138430	OLA1	YES	300	1	intron_variant	MODIFIER	Transcript	ENST00000284719.3	protein_coding	28833	NA	NA
194	L1	2	174927432	175175752	1	rs12693034	175014678	0.00235442	ENSG00000138430	OLA1	YES	300	1	intron_variant	MODIFIER	Transcript	ENST00000344357.5	protein_coding	28833	NA	NA
194	L1	2	174927432	175175752	1	rs12693034	175014678	0.00235442	ENSG00000138430	OLA1	YES	300	1	intron_variant	MODIFIER	Transcript	ENST00000409546.1	protein_coding	28833	NA	NA
194	L1	2	174927432	175175752	1	rs12693034	175014678	0.00235442	ENSG00000138430	OLA1	YES	300	1	intron_variant	MODIFIER	Transcript	ENST00000428402.2	protein_coding	28833	NA	NA
194	L1	2	174927432	175175752	1	rs12693034	175014678	0.00235442	ENSG00000138430	OLA1	YES	300	1	intron_variant	MODIFIER	Transcript	ENST00000429575.1	protein_coding	28833	NA	NA
194	L1	2	174927432	175175752	1	rs2119135	175016409	0.00235406	ENSG00000138430	OLA1	YES	300	1	intron_variant	MODIFIER	Transcript	ENST00000284719.3	protein_coding	28833	NA	NA
194	L1	2	174927432	175175752	1	rs2119135	175016409	0.00235406	ENSG00000138430	OLA1	YES	300	1	intron_variant	MODIFIER	Transcript	ENST00000344357.5	protein_coding	28833	NA	NA
194	L1	2	174927432	175175752	1	rs2119135	175016409	0.00235406	ENSG00000138430	OLA1	YES	300	1	intron_variant	MODIFIER	Transcript	ENST00000409546.1	protein_coding	28833	NA	NA
194	L1	2	174927432	175175752	1	rs2119135	175016409	0.00235406	ENSG00000138430	OLA1	YES	300	1	intron_variant	MODIFIER	Transcript	ENST00000428402.2	protein_coding	28833	NA	NA
194	L1	2	174927432	175175752	1	rs2119135	175016409	0.00235406	ENSG00000138430	OLA1	YES	300	1	intron_variant	MODIFIER	Transcript	ENST00000429575.1	protein_coding	28833	NA	NA
194	L1	2	174927432	175175752	1	rs11674895	175013963	0.00235315	ENSG00000138430	OLA1	YES	300	1	intron_variant	MODIFIER	Transcript	ENST00000284719.3	protein_coding	28833	NA	NA
194	L1	2	174927432	175175752	1	rs11674895	175013963	0.00235315	ENSG00000138430	OLA1	YES	300	1	intron_variant	MODIFIER	Transcript	ENST00000344357.5	protein_coding	28833	NA	NA
194	L1	2	174927432	175175752	1	rs11674895	175013963	0.00235315	ENSG00000138430	OLA1	YES	300	1	intron_variant	MODIFIER	Transcript	ENST00000409546.1	protein_coding	28833	NA	NA
194	L1	2	174927432	175175752	1	rs11674895	175013963	0.00235315	ENSG00000138430	OLA1	YES	300	1	intron_variant	MODIFIER	Transcript	ENST00000428402.2	protein_coding	28833	NA	NA
194	L1	2	174927432	175175752	1	rs11674895	175013963	0.00235315	ENSG00000138430	OLA1	YES	300	1	intron_variant	MODIFIER	Transcript	ENST00000429575.1	protein_coding	28833	NA	NA
194	L1	2	174927432	175175752	1	rs2119136	175017629	0.00235162	ENSG00000138430	OLA1	YES	300	1	intron_variant	MODIFIER	Transcript	ENST00000284719.3	protein_coding	28833	NA	NA
194	L1	2	174927432	175175752	1	rs2119136	175017629	0.00235162	ENSG00000138430	OLA1	YES	300	1	intron_variant	MODIFIER	Transcript	ENST00000344357.5	protein_coding	28833	NA	NA
194	L1	2	174927432	175175752	1	rs2119136	175017629	0.00235162	ENSG00000138430	OLA1	YES	300	1	intron_variant	MODIFIER	Transcript	ENST00000409546.1	protein_coding	28833	NA	NA
194	L1	2	174927432	175175752	1	rs2119136	175017629	0.00235162	ENSG00000138430	OLA1	YES	300	1	intron_variant	MODIFIER	Transcript	ENST00000428402.2	protein_coding	28833	NA	NA
194	L1	2	174927432	175175752	1	rs2119136	175017629	0.00235162	ENSG00000138430	OLA1	YES	300	1	intron_variant	MODIFIER	Transcript	ENST00000429575.1	protein_coding	28833	NA	NA
194	L1	2	174927432	175175752	1	rs10193118	175057466	0.00231422	ENSG00000138430	OLA1	YES	300	1	intron_variant	MODIFIER	Transcript	ENST00000284719.3	protein_coding	28833	NA	NA
194	L1	2	174927432	175175752	1	rs10193118	175057466	0.00231422	ENSG00000138430	OLA1	YES	300	1	intron_variant	MODIFIER	Transcript	ENST00000344357.5	protein_coding	28833	NA	NA
194	L1	2	174927432	175175752	1	rs10193118	175057466	0.00231422	ENSG00000138430	OLA1	YES	300	1	intron_variant	MODIFIER	Transcript	ENST00000409546.1	protein_coding	28833	NA	NA
194	L1	2	174927432	175175752	1	rs10193118	175057466	0.00231422	ENSG00000138430	OLA1	YES	300	1	intron_variant	MODIFIER	Transcript	ENST00000428402.2	protein_coding	28833	NA	NA
194	L1	2	174927432	175175752	1	rs10193118	175057466	0.00231422	ENSG00000138430	OLA1	YES	300	1	intron_variant	MODIFIER	Transcript	ENST00000429575.1	protein_coding	28833	NA	NA
194	L1	2	174927432	175175752	1	rs10193195	175057489	0.00231406	ENSG00000138430	OLA1	YES	300	1	intron_variant	MODIFIER	Transcript	ENST00000284719.3	protein_coding	28833	NA	NA
194	L1	2	174927432	175175752	1	rs10193195	175057489	0.00231406	ENSG00000138430	OLA1	YES	300	1	intron_variant	MODIFIER	Transcript	ENST00000344357.5	protein_coding	28833	NA	NA
194	L1	2	174927432	175175752	1	rs10193195	175057489	0.00231406	ENSG00000138430	OLA1	YES	300	1	intron_variant	MODIFIER	Transcript	ENST00000409546.1	protein_coding	28833	NA	NA
194	L1	2	174927432	175175752	1	rs10193195	175057489	0.00231406	ENSG00000138430	OLA1	YES	300	1	intron_variant	MODIFIER	Transcript	ENST00000428402.2	protein_coding	28833	NA	NA
194	L1	2	174927432	175175752	1	rs10193195	175057489	0.00231406	ENSG00000138430	OLA1	YES	300	1	intron_variant	MODIFIER	Transcript	ENST00000429575.1	protein_coding	28833	NA	NA
194	L1	2	174927432	175175752	1	rs10930654	175063513	0.00222929	ENSG00000138430	OLA1	YES	300	1	intron_variant	MODIFIER	Transcript	ENST00000284719.3	protein_coding	28833	NA	NA
194	L1	2	174927432	175175752	1	rs10930654	175063513	0.00222929	ENSG00000138430	OLA1	YES	300	1	intron_variant	MODIFIER	Transcript	ENST00000344357.5	protein_coding	28833	NA	NA
194	L1	2	174927432	175175752	1	rs10930654	175063513	0.00222929	ENSG00000138430	OLA1	YES	300	1	intron_variant	MODIFIER	Transcript	ENST00000409546.1	protein_coding	28833	NA	NA
194	L1	2	174927432	175175752	1	rs10930654	175063513	0.00222929	ENSG00000138430	OLA1	YES	300	1	intron_variant	MODIFIER	Transcript	ENST00000428402.2	protein_coding	28833	NA	NA
194	L1	2	174927432	175175752	1	rs10930654	175063513	0.00222929	ENSG00000138430	OLA1	YES	300	1	intron_variant	MODIFIER	Transcript	ENST00000429575.1	protein_coding	28833	NA	NA
194	L1	2	174927432	175175752	1	rs7608405	175062465	0.00222912	ENSG00000138430	OLA1	YES	300	1	intron_variant	MODIFIER	Transcript	ENST00000284719.3	protein_coding	28833	NA	NA
194	L1	2	174927432	175175752	1	rs7608405	175062465	0.00222912	ENSG00000138430	OLA1	YES	300	1	intron_variant	MODIFIER	Transcript	ENST00000344357.5	protein_coding	28833	NA	NA
194	L1	2	174927432	175175752	1	rs7608405	175062465	0.00222912	ENSG00000138430	OLA1	YES	300	1	intron_variant	MODIFIER	Transcript	ENST00000409546.1	protein_coding	28833	NA	NA
194	L1	2	174927432	175175752	1	rs7608405	175062465	0.00222912	ENSG00000138430	OLA1	YES	300	1	intron_variant	MODIFIER	Transcript	ENST00000428402.2	protein_coding	28833	NA	NA
194	L1	2	174927432	175175752	1	rs7608405	175062465	0.00222912	ENSG00000138430	OLA1	YES	300	1	intron_variant	MODIFIER	Transcript	ENST00000429575.1	protein_coding	28833	NA	NA
194	L1	2	174927432	175175752	1	rs10930644	175014249	0.00221559	ENSG00000138430	OLA1	YES	300	1	intron_variant	MODIFIER	Transcript	ENST00000284719.3	protein_coding	28833	NA	NA
194	L1	2	174927432	175175752	1	rs10930644	175014249	0.00221559	ENSG00000138430	OLA1	YES	300	1	intron_variant	MODIFIER	Transcript	ENST00000344357.5	protein_coding	28833	NA	NA
194	L1	2	174927432	175175752	1	rs10930644	175014249	0.00221559	ENSG00000138430	OLA1	YES	300	1	intron_variant	MODIFIER	Transcript	ENST00000409546.1	protein_coding	28833	NA	NA
194	L1	2	174927432	175175752	1	rs10930644	175014249	0.00221559	ENSG00000138430	OLA1	YES	300	1	intron_variant	MODIFIER	Transcript	ENST00000428402.2	protein_coding	28833	NA	NA
194	L1	2	174927432	175175752	1	rs10930644	175014249	0.00221559	ENSG00000138430	OLA1	YES	300	1	intron_variant	MODIFIER	Transcript	ENST00000429575.1	protein_coding	28833	NA	NA
194	L1	2	174927432	175175752	1	rs6718555	174956770	0.00217452	ENSG00000138430	OLA1	YES	300	1	intron_variant	MODIFIER	Transcript	ENST00000284719.3	protein_coding	28833	NA	NA
194	L1	2	174927432	175175752	1	rs6718555	174956770	0.00217452	ENSG00000138430	OLA1	YES	300	1	intron_variant	MODIFIER	Transcript	ENST00000344357.5	protein_coding	28833	NA	NA
194	L1	2	174927432	175175752	1	rs6718555	174956770	0.00217452	ENSG00000138430	OLA1	YES	300	1	intron_variant,non_coding_transcript_variant	MODIFIER	Transcript	ENST00000392560.2	processed_transcript	28833	NA	NA
194	L1	2	174927432	175175752	1	rs6718555	174956770	0.00217452	ENSG00000138430	OLA1	YES	300	1	intron_variant	MODIFIER	Transcript	ENST00000409546.1	protein_coding	28833	NA	NA
194	L1	2	174927432	175175752	1	rs6718555	174956770	0.00217452	ENSG00000138430	OLA1	YES	300	1	intron_variant	MODIFIER	Transcript	ENST00000428402.2	protein_coding	28833	NA	NA
194	L1	2	174927432	175175752	1	rs6718555	174956770	0.00217452	ENSG00000138430	OLA1	YES	300	1	intron_variant	MODIFIER	Transcript	ENST00000429575.1	protein_coding	28833	NA	NA
194	L1	2	174927432	175175752	1	rs6718555	174956770	0.00217452	ENSG00000138430	OLA1	YES	300	1	intron_variant,non_coding_transcript_variant	MODIFIER	Transcript	ENST00000462000.1	retained_intron	28833	NA	NA
194	L1	2	174927432	175175752	1	rs9636296	174956811	0.00217451	ENSG00000138430	OLA1	YES	300	1	intron_variant	MODIFIER	Transcript	ENST00000284719.3	protein_coding	28833	NA	NA
194	L1	2	174927432	175175752	1	rs9636296	174956811	0.00217451	ENSG00000138430	OLA1	YES	300	1	intron_variant	MODIFIER	Transcript	ENST00000344357.5	protein_coding	28833	NA	NA
194	L1	2	174927432	175175752	1	rs9636296	174956811	0.00217451	ENSG00000138430	OLA1	YES	300	1	intron_variant,non_coding_transcript_variant	MODIFIER	Transcript	ENST00000392560.2	processed_transcript	28833	NA	NA
194	L1	2	174927432	175175752	1	rs9636296	174956811	0.00217451	ENSG00000138430	OLA1	YES	300	1	intron_variant	MODIFIER	Transcript	ENST00000409546.1	protein_coding	28833	NA	NA
194	L1	2	174927432	175175752	1	rs9636296	174956811	0.00217451	ENSG00000138430	OLA1	YES	300	1	intron_variant	MODIFIER	Transcript	ENST00000428402.2	protein_coding	28833	NA	NA
194	L1	2	174927432	175175752	1	rs9636296	174956811	0.00217451	ENSG00000138430	OLA1	YES	300	1	intron_variant	MODIFIER	Transcript	ENST00000429575.1	protein_coding	28833	NA	NA
194	L1	2	174927432	175175752	1	rs9636296	174956811	0.00217451	ENSG00000138430	OLA1	YES	300	1	intron_variant,non_coding_transcript_variant	MODIFIER	Transcript	ENST00000462000.1	retained_intron	28833	NA	NA
194	L1	2	174927432	175175752	1	rs6715651	175065499	0.00211362	ENSG00000138430	OLA1	YES	300	1	intron_variant	MODIFIER	Transcript	ENST00000284719.3	protein_coding	28833	NA	NA
194	L1	2	174927432	175175752	1	rs6715651	175065499	0.00211362	ENSG00000138430	OLA1	YES	300	1	intron_variant	MODIFIER	Transcript	ENST00000344357.5	protein_coding	28833	NA	NA
194	L1	2	174927432	175175752	1	rs6715651	175065499	0.00211362	ENSG00000138430	OLA1	YES	300	1	intron_variant	MODIFIER	Transcript	ENST00000409546.1	protein_coding	28833	NA	NA
194	L1	2	174927432	175175752	1	rs6715651	175065499	0.00211362	ENSG00000138430	OLA1	YES	300	1	intron_variant	MODIFIER	Transcript	ENST00000428402.2	protein_coding	28833	NA	NA
194	L1	2	174927432	175175752	1	rs6715651	175065499	0.00211362	ENSG00000138430	OLA1	YES	300	1	intron_variant	MODIFIER	Transcript	ENST00000429575.1	protein_coding	28833	NA	NA
194	L1	2	174927432	175175752	1	rs4972434	175059767	0.00211204	ENSG00000138430	OLA1	YES	300	1	intron_variant	MODIFIER	Transcript	ENST00000284719.3	protein_coding	28833	NA	NA
194	L1	2	174927432	175175752	1	rs4972434	175059767	0.00211204	ENSG00000138430	OLA1	YES	300	1	intron_variant	MODIFIER	Transcript	ENST00000344357.5	protein_coding	28833	NA	NA
194	L1	2	174927432	175175752	1	rs4972434	175059767	0.00211204	ENSG00000138430	OLA1	YES	300	1	intron_variant	MODIFIER	Transcript	ENST00000409546.1	protein_coding	28833	NA	NA
194	L1	2	174927432	175175752	1	rs4972434	175059767	0.00211204	ENSG00000138430	OLA1	YES	300	1	intron_variant	MODIFIER	Transcript	ENST00000428402.2	protein_coding	28833	NA	NA
194	L1	2	174927432	175175752	1	rs4972434	175059767	0.00211204	ENSG00000138430	OLA1	YES	300	1	intron_variant	MODIFIER	Transcript	ENST00000429575.1	protein_coding	28833	NA	NA
194	L1	2	174927432	175175752	1	rs4972643	175059701	0.00211203	ENSG00000138430	OLA1	YES	300	1	intron_variant	MODIFIER	Transcript	ENST00000284719.3	protein_coding	28833	NA	NA
194	L1	2	174927432	175175752	1	rs4972643	175059701	0.00211203	ENSG00000138430	OLA1	YES	300	1	intron_variant	MODIFIER	Transcript	ENST00000344357.5	protein_coding	28833	NA	NA
194	L1	2	174927432	175175752	1	rs4972643	175059701	0.00211203	ENSG00000138430	OLA1	YES	300	1	intron_variant	MODIFIER	Transcript	ENST00000409546.1	protein_coding	28833	NA	NA
194	L1	2	174927432	175175752	1	rs4972643	175059701	0.00211203	ENSG00000138430	OLA1	YES	300	1	intron_variant	MODIFIER	Transcript	ENST00000428402.2	protein_coding	28833	NA	NA
194	L1	2	174927432	175175752	1	rs4972643	175059701	0.00211203	ENSG00000138430	OLA1	YES	300	1	intron_variant	MODIFIER	Transcript	ENST00000429575.1	protein_coding	28833	NA	NA
194	L1	2	174927432	175175752	1	rs4972642	175059683	0.00211202	ENSG00000138430	OLA1	YES	300	1	intron_variant	MODIFIER	Transcript	ENST00000284719.3	protein_coding	28833	NA	NA
194	L1	2	174927432	175175752	1	rs4972642	175059683	0.00211202	ENSG00000138430	OLA1	YES	300	1	intron_variant	MODIFIER	Transcript	ENST00000344357.5	protein_coding	28833	NA	NA
194	L1	2	174927432	175175752	1	rs4972642	175059683	0.00211202	ENSG00000138430	OLA1	YES	300	1	intron_variant	MODIFIER	Transcript	ENST00000409546.1	protein_coding	28833	NA	NA
194	L1	2	174927432	175175752	1	rs4972642	175059683	0.00211202	ENSG00000138430	OLA1	YES	300	1	intron_variant	MODIFIER	Transcript	ENST00000428402.2	protein_coding	28833	NA	NA
194	L1	2	174927432	175175752	1	rs4972642	175059683	0.00211202	ENSG00000138430	OLA1	YES	300	1	intron_variant	MODIFIER	Transcript	ENST00000429575.1	protein_coding	28833	NA	NA
194	L1	2	174927432	175175752	1	rs1374317	174963323	0.00206334	ENSG00000138430	OLA1	YES	300	1	intron_variant	MODIFIER	Transcript	ENST00000284719.3	protein_coding	28833	NA	NA
194	L1	2	174927432	175175752	1	rs1374317	174963323	0.00206334	ENSG00000138430	OLA1	YES	300	1	intron_variant	MODIFIER	Transcript	ENST00000344357.5	protein_coding	28833	NA	NA
194	L1	2	174927432	175175752	1	rs1374317	174963323	0.00206334	ENSG00000138430	OLA1	YES	300	1	intron_variant,non_coding_transcript_variant	MODIFIER	Transcript	ENST00000392560.2	processed_transcript	28833	NA	NA
194	L1	2	174927432	175175752	1	rs1374317	174963323	0.00206334	ENSG00000138430	OLA1	YES	300	1	intron_variant	MODIFIER	Transcript	ENST00000409546.1	protein_coding	28833	NA	NA
194	L1	2	174927432	175175752	1	rs1374317	174963323	0.00206334	ENSG00000138430	OLA1	YES	300	1	intron_variant	MODIFIER	Transcript	ENST00000428402.2	protein_coding	28833	NA	NA
194	L1	2	174927432	175175752	1	rs1374317	174963323	0.00206334	ENSG00000138430	OLA1	YES	300	1	intron_variant	MODIFIER	Transcript	ENST00000429575.1	protein_coding	28833	NA	NA
194	L1	2	174927432	175175752	1	rs1374317	174963323	0.00206334	ENSG00000138430	OLA1	YES	300	1	intron_variant,non_coding_transcript_variant	MODIFIER	Transcript	ENST00000462000.1	retained_intron	28833	NA	NA
194	L1	2	174927432	175175752	1	rs9677790	174959554	0.0019428	ENSG00000138430	OLA1	YES	300	1	intron_variant	MODIFIER	Transcript	ENST00000284719.3	protein_coding	28833	NA	NA
194	L1	2	174927432	175175752	1	rs9677790	174959554	0.0019428	ENSG00000138430	OLA1	YES	300	1	intron_variant	MODIFIER	Transcript	ENST00000344357.5	protein_coding	28833	NA	NA
194	L1	2	174927432	175175752	1	rs9677790	174959554	0.0019428	ENSG00000138430	OLA1	YES	300	1	intron_variant,non_coding_transcript_variant	MODIFIER	Transcript	ENST00000392560.2	processed_transcript	28833	NA	NA
194	L1	2	174927432	175175752	1	rs9677790	174959554	0.0019428	ENSG00000138430	OLA1	YES	300	1	intron_variant	MODIFIER	Transcript	ENST00000409546.1	protein_coding	28833	NA	NA
194	L1	2	174927432	175175752	1	rs9677790	174959554	0.0019428	ENSG00000138430	OLA1	YES	300	1	intron_variant	MODIFIER	Transcript	ENST00000428402.2	protein_coding	28833	NA	NA
194	L1	2	174927432	175175752	1	rs9677790	174959554	0.0019428	ENSG00000138430	OLA1	YES	300	1	intron_variant	MODIFIER	Transcript	ENST00000429575.1	protein_coding	28833	NA	NA
194	L1	2	174927432	175175752	1	rs9677790	174959554	0.0019428	ENSG00000138430	OLA1	YES	300	1	intron_variant,non_coding_transcript_variant	MODIFIER	Transcript	ENST00000462000.1	retained_intron	28833	NA	NA
194	L1	2	174927432	175175752	1	rs10189326	175025821	0.00183943	ENSG00000138430	OLA1	YES	300	1	intron_variant	MODIFIER	Transcript	ENST00000284719.3	protein_coding	28833	NA	NA
194	L1	2	174927432	175175752	1	rs10189326	175025821	0.00183943	ENSG00000138430	OLA1	YES	300	1	intron_variant	MODIFIER	Transcript	ENST00000344357.5	protein_coding	28833	NA	NA
194	L1	2	174927432	175175752	1	rs10189326	175025821	0.00183943	ENSG00000138430	OLA1	YES	300	1	intron_variant	MODIFIER	Transcript	ENST00000409546.1	protein_coding	28833	NA	NA
194	L1	2	174927432	175175752	1	rs10189326	175025821	0.00183943	ENSG00000138430	OLA1	YES	300	1	intron_variant	MODIFIER	Transcript	ENST00000428402.2	protein_coding	28833	NA	NA
194	L1	2	174927432	175175752	1	rs10189326	175025821	0.00183943	ENSG00000138430	OLA1	YES	300	1	intron_variant	MODIFIER	Transcript	ENST00000429575.1	protein_coding	28833	NA	NA
194	L1	2	174927432	175175752	1	rs13390484	175027869	0.0018391	ENSG00000138430	OLA1	YES	300	1	intron_variant	MODIFIER	Transcript	ENST00000284719.3	protein_coding	28833	NA	NA
194	L1	2	174927432	175175752	1	rs13390484	175027869	0.0018391	ENSG00000138430	OLA1	YES	300	1	intron_variant	MODIFIER	Transcript	ENST00000344357.5	protein_coding	28833	NA	NA
194	L1	2	174927432	175175752	1	rs13390484	175027869	0.0018391	ENSG00000138430	OLA1	YES	300	1	intron_variant	MODIFIER	Transcript	ENST00000409546.1	protein_coding	28833	NA	NA
194	L1	2	174927432	175175752	1	rs13390484	175027869	0.0018391	ENSG00000138430	OLA1	YES	300	1	intron_variant	MODIFIER	Transcript	ENST00000428402.2	protein_coding	28833	NA	NA
194	L1	2	174927432	175175752	1	rs13390484	175027869	0.0018391	ENSG00000138430	OLA1	YES	300	1	intron_variant	MODIFIER	Transcript	ENST00000429575.1	protein_coding	28833	NA	NA
194	L1	2	174927432	175175752	1	rs12463397	175030795	0.00183666	ENSG00000138430	OLA1	YES	300	1	intron_variant	MODIFIER	Transcript	ENST00000284719.3	protein_coding	28833	NA	NA
194	L1	2	174927432	175175752	1	rs12463397	175030795	0.00183666	ENSG00000138430	OLA1	YES	300	1	intron_variant	MODIFIER	Transcript	ENST00000344357.5	protein_coding	28833	NA	NA
194	L1	2	174927432	175175752	1	rs12463397	175030795	0.00183666	ENSG00000138430	OLA1	YES	300	1	intron_variant	MODIFIER	Transcript	ENST00000409546.1	protein_coding	28833	NA	NA
194	L1	2	174927432	175175752	1	rs12463397	175030795	0.00183666	ENSG00000138430	OLA1	YES	300	1	intron_variant	MODIFIER	Transcript	ENST00000428402.2	protein_coding	28833	NA	NA
194	L1	2	174927432	175175752	1	rs12463397	175030795	0.00183666	ENSG00000138430	OLA1	YES	300	1	intron_variant	MODIFIER	Transcript	ENST00000429575.1	protein_coding	28833	NA	NA
194	L1	2	174927432	175175752	1	rs13024211	175053845	0.00182494	ENSG00000138430	OLA1	YES	300	1	intron_variant	MODIFIER	Transcript	ENST00000284719.3	protein_coding	28833	NA	NA
194	L1	2	174927432	175175752	1	rs13024211	175053845	0.00182494	ENSG00000138430	OLA1	YES	300	1	intron_variant	MODIFIER	Transcript	ENST00000344357.5	protein_coding	28833	NA	NA
194	L1	2	174927432	175175752	1	rs13024211	175053845	0.00182494	ENSG00000138430	OLA1	YES	300	1	intron_variant	MODIFIER	Transcript	ENST00000409546.1	protein_coding	28833	NA	NA
194	L1	2	174927432	175175752	1	rs13024211	175053845	0.00182494	ENSG00000138430	OLA1	YES	300	1	intron_variant	MODIFIER	Transcript	ENST00000428402.2	protein_coding	28833	NA	NA
194	L1	2	174927432	175175752	1	rs13024211	175053845	0.00182494	ENSG00000138430	OLA1	YES	300	1	intron_variant	MODIFIER	Transcript	ENST00000429575.1	protein_coding	28833	NA	NA
194	L1	2	174927432	175175752	1	rs10930651	175058024	0.00182342	ENSG00000138430	OLA1	YES	300	1	intron_variant	MODIFIER	Transcript	ENST00000284719.3	protein_coding	28833	NA	NA
194	L1	2	174927432	175175752	1	rs10930651	175058024	0.00182342	ENSG00000138430	OLA1	YES	300	1	intron_variant	MODIFIER	Transcript	ENST00000344357.5	protein_coding	28833	NA	NA
194	L1	2	174927432	175175752	1	rs10930651	175058024	0.00182342	ENSG00000138430	OLA1	YES	300	1	intron_variant	MODIFIER	Transcript	ENST00000409546.1	protein_coding	28833	NA	NA
194	L1	2	174927432	175175752	1	rs10930651	175058024	0.00182342	ENSG00000138430	OLA1	YES	300	1	intron_variant	MODIFIER	Transcript	ENST00000428402.2	protein_coding	28833	NA	NA
194	L1	2	174927432	175175752	1	rs10930651	175058024	0.00182342	ENSG00000138430	OLA1	YES	300	1	intron_variant	MODIFIER	Transcript	ENST00000429575.1	protein_coding	28833	NA	NA
194	L1	2	174927432	175175752	1	rs3739152	174937467	0.00180984	ENSG00000138430	OLA1	YES	300	1	3_prime_UTR_variant	MODIFIER	Transcript	ENST00000284719.3	protein_coding	28833	NA	NA
194	L1	2	174927432	175175752	1	rs3739152	174937467	0.00180984	ENSG00000138430	OLA1	YES	300	1	downstream_gene_variant	MODIFIER	Transcript	ENST00000344357.5	protein_coding	28833	NA	NA
194	L1	2	174927432	175175752	1	rs3739152	174937467	0.00180984	ENSG00000138430	OLA1	YES	300	1	downstream_gene_variant	MODIFIER	Transcript	ENST00000392560.2	processed_transcript	28833	NA	NA
194	L1	2	174927432	175175752	1	rs3739152	174937467	0.00180984	ENSG00000138430	OLA1	YES	300	1	downstream_gene_variant	MODIFIER	Transcript	ENST00000409546.1	protein_coding	28833	NA	NA
194	L1	2	174927432	175175752	1	rs3739152	174937467	0.00180984	ENSG00000138430	OLA1	YES	300	1	downstream_gene_variant	MODIFIER	Transcript	ENST00000428402.2	protein_coding	28833	NA	NA
194	L1	2	174927432	175175752	1	rs3739152	174937467	0.00180984	ENSG00000138430	OLA1	YES	300	1	downstream_gene_variant	MODIFIER	Transcript	ENST00000497760.1	retained_intron	28833	NA	NA
194	L1	2	174927432	175175752	1	rs4368295	174983510	0.00174601	ENSG00000138430	OLA1	YES	300	1	intron_variant	MODIFIER	Transcript	ENST00000284719.3	protein_coding	28833	NA	NA
194	L1	2	174927432	175175752	1	rs4368295	174983510	0.00174601	ENSG00000138430	OLA1	YES	300	1	intron_variant	MODIFIER	Transcript	ENST00000344357.5	protein_coding	28833	NA	NA
194	L1	2	174927432	175175752	1	rs4368295	174983510	0.00174601	ENSG00000138430	OLA1	YES	300	1	intron_variant,non_coding_transcript_variant	MODIFIER	Transcript	ENST00000392560.2	processed_transcript	28833	NA	NA
194	L1	2	174927432	175175752	1	rs4368295	174983510	0.00174601	ENSG00000138430	OLA1	YES	300	1	intron_variant	MODIFIER	Transcript	ENST00000409546.1	protein_coding	28833	NA	NA
194	L1	2	174927432	175175752	1	rs4368295	174983510	0.00174601	ENSG00000138430	OLA1	YES	300	1	intron_variant	MODIFIER	Transcript	ENST00000428402.2	protein_coding	28833	NA	NA
194	L1	2	174927432	175175752	1	rs4368295	174983510	0.00174601	ENSG00000138430	OLA1	YES	300	1	intron_variant	MODIFIER	Transcript	ENST00000429575.1	protein_coding	28833	NA	NA
194	L1	2	174927432	175175752	1	rs4368295	174983510	0.00174601	ENSG00000138430	OLA1	YES	300	1	intron_variant,non_coding_transcript_variant	MODIFIER	Transcript	ENST00000462000.1	retained_intron	28833	NA	NA
194	L1	2	174927432	175175752	1	rs9646789	175038023	0.0017369	ENSG00000138430	OLA1	YES	300	1	intron_variant	MODIFIER	Transcript	ENST00000284719.3	protein_coding	28833	NA	NA
194	L1	2	174927432	175175752	1	rs9646789	175038023	0.0017369	ENSG00000138430	OLA1	YES	300	1	intron_variant	MODIFIER	Transcript	ENST00000344357.5	protein_coding	28833	NA	NA
194	L1	2	174927432	175175752	1	rs9646789	175038023	0.0017369	ENSG00000138430	OLA1	YES	300	1	intron_variant	MODIFIER	Transcript	ENST00000409546.1	protein_coding	28833	NA	NA
194	L1	2	174927432	175175752	1	rs9646789	175038023	0.0017369	ENSG00000138430	OLA1	YES	300	1	intron_variant	MODIFIER	Transcript	ENST00000428402.2	protein_coding	28833	NA	NA
194	L1	2	174927432	175175752	1	rs9646789	175038023	0.0017369	ENSG00000138430	OLA1	YES	300	1	intron_variant	MODIFIER	Transcript	ENST00000429575.1	protein_coding	28833	NA	NA
194	L1	2	174927432	175175752	1	rs11693036	175066386	0.00173028	ENSG00000138430	OLA1	YES	300	1	intron_variant	MODIFIER	Transcript	ENST00000284719.3	protein_coding	28833	NA	NA
194	L1	2	174927432	175175752	1	rs11693036	175066386	0.00173028	ENSG00000138430	OLA1	YES	300	1	intron_variant	MODIFIER	Transcript	ENST00000344357.5	protein_coding	28833	NA	NA
194	L1	2	174927432	175175752	1	rs11693036	175066386	0.00173028	ENSG00000138430	OLA1	YES	300	1	intron_variant	MODIFIER	Transcript	ENST00000409546.1	protein_coding	28833	NA	NA
194	L1	2	174927432	175175752	1	rs11693036	175066386	0.00173028	ENSG00000138430	OLA1	YES	300	1	intron_variant	MODIFIER	Transcript	ENST00000428402.2	protein_coding	28833	NA	NA
194	L1	2	174927432	175175752	1	rs11693036	175066386	0.00173028	ENSG00000138430	OLA1	YES	300	1	intron_variant	MODIFIER	Transcript	ENST00000429575.1	protein_coding	28833	NA	NA
194	L1	2	174927432	175175752	1	rs10930653	175058366	0.00172821	ENSG00000138430	OLA1	YES	300	1	intron_variant	MODIFIER	Transcript	ENST00000284719.3	protein_coding	28833	NA	NA
194	L1	2	174927432	175175752	1	rs10930653	175058366	0.00172821	ENSG00000138430	OLA1	YES	300	1	intron_variant	MODIFIER	Transcript	ENST00000344357.5	protein_coding	28833	NA	NA
194	L1	2	174927432	175175752	1	rs10930653	175058366	0.00172821	ENSG00000138430	OLA1	YES	300	1	intron_variant	MODIFIER	Transcript	ENST00000409546.1	protein_coding	28833	NA	NA
194	L1	2	174927432	175175752	1	rs10930653	175058366	0.00172821	ENSG00000138430	OLA1	YES	300	1	intron_variant	MODIFIER	Transcript	ENST00000428402.2	protein_coding	28833	NA	NA
194	L1	2	174927432	175175752	1	rs10930653	175058366	0.00172821	ENSG00000138430	OLA1	YES	300	1	intron_variant	MODIFIER	Transcript	ENST00000429575.1	protein_coding	28833	NA	NA
194	L1	2	174927432	175175752	1	rs6433466	175010012	0.00165658	ENSG00000138430	OLA1	YES	300	1	intron_variant	MODIFIER	Transcript	ENST00000284719.3	protein_coding	28833	NA	NA
194	L1	2	174927432	175175752	1	rs6433466	175010012	0.00165658	ENSG00000138430	OLA1	YES	300	1	intron_variant	MODIFIER	Transcript	ENST00000344357.5	protein_coding	28833	NA	NA
194	L1	2	174927432	175175752	1	rs6433466	175010012	0.00165658	ENSG00000138430	OLA1	YES	300	1	intron_variant	MODIFIER	Transcript	ENST00000409546.1	protein_coding	28833	NA	NA
194	L1	2	174927432	175175752	1	rs6433466	175010012	0.00165658	ENSG00000138430	OLA1	YES	300	1	intron_variant	MODIFIER	Transcript	ENST00000428402.2	protein_coding	28833	NA	NA
194	L1	2	174927432	175175752	1	rs6433466	175010012	0.00165658	ENSG00000138430	OLA1	YES	300	1	intron_variant	MODIFIER	Transcript	ENST00000429575.1	protein_coding	28833	NA	NA
194	L1	2	174927432	175175752	1	rs2033869	175067873	0.0016349	ENSG00000138430	OLA1	YES	300	1	intron_variant	MODIFIER	Transcript	ENST00000284719.3	protein_coding	28833	NA	NA
194	L1	2	174927432	175175752	1	rs2033869	175067873	0.0016349	ENSG00000138430	OLA1	YES	300	1	intron_variant	MODIFIER	Transcript	ENST00000344357.5	protein_coding	28833	NA	NA
194	L1	2	174927432	175175752	1	rs2033869	175067873	0.0016349	ENSG00000138430	OLA1	YES	300	1	intron_variant	MODIFIER	Transcript	ENST00000409546.1	protein_coding	28833	NA	NA
194	L1	2	174927432	175175752	1	rs2033869	175067873	0.0016349	ENSG00000138430	OLA1	YES	300	1	intron_variant	MODIFIER	Transcript	ENST00000428402.2	protein_coding	28833	NA	NA
194	L1	2	174927432	175175752	1	rs2033869	175067873	0.0016349	ENSG00000138430	OLA1	YES	300	1	intron_variant	MODIFIER	Transcript	ENST00000429575.1	protein_coding	28833	NA	NA
194	L1	2	174927432	175175752	1	rs10191904	175062017	0.0016292	ENSG00000138430	OLA1	YES	300	1	intron_variant	MODIFIER	Transcript	ENST00000284719.3	protein_coding	28833	NA	NA
194	L1	2	174927432	175175752	1	rs10191904	175062017	0.0016292	ENSG00000138430	OLA1	YES	300	1	intron_variant	MODIFIER	Transcript	ENST00000344357.5	protein_coding	28833	NA	NA
194	L1	2	174927432	175175752	1	rs10191904	175062017	0.0016292	ENSG00000138430	OLA1	YES	300	1	intron_variant	MODIFIER	Transcript	ENST00000409546.1	protein_coding	28833	NA	NA
194	L1	2	174927432	175175752	1	rs10191904	175062017	0.0016292	ENSG00000138430	OLA1	YES	300	1	intron_variant	MODIFIER	Transcript	ENST00000428402.2	protein_coding	28833	NA	NA
194	L1	2	174927432	175175752	1	rs10191904	175062017	0.0016292	ENSG00000138430	OLA1	YES	300	1	intron_variant	MODIFIER	Transcript	ENST00000429575.1	protein_coding	28833	NA	NA
194	L1	2	174927432	175175752	1	rs1550387	175060639	0.00162828	ENSG00000138430	OLA1	YES	300	1	intron_variant	MODIFIER	Transcript	ENST00000284719.3	protein_coding	28833	NA	NA
194	L1	2	174927432	175175752	1	rs1550387	175060639	0.00162828	ENSG00000138430	OLA1	YES	300	1	intron_variant	MODIFIER	Transcript	ENST00000344357.5	protein_coding	28833	NA	NA
194	L1	2	174927432	175175752	1	rs1550387	175060639	0.00162828	ENSG00000138430	OLA1	YES	300	1	intron_variant	MODIFIER	Transcript	ENST00000409546.1	protein_coding	28833	NA	NA
194	L1	2	174927432	175175752	1	rs1550387	175060639	0.00162828	ENSG00000138430	OLA1	YES	300	1	intron_variant	MODIFIER	Transcript	ENST00000428402.2	protein_coding	28833	NA	NA
194	L1	2	174927432	175175752	1	rs1550387	175060639	0.00162828	ENSG00000138430	OLA1	YES	300	1	intron_variant	MODIFIER	Transcript	ENST00000429575.1	protein_coding	28833	NA	NA
194	L1	2	174927432	175175752	1	rs10048760	174977976	0.00162586	ENSG00000138430	OLA1	YES	300	1	intron_variant	MODIFIER	Transcript	ENST00000284719.3	protein_coding	28833	NA	NA
194	L1	2	174927432	175175752	1	rs10048760	174977976	0.00162586	ENSG00000138430	OLA1	YES	300	1	intron_variant	MODIFIER	Transcript	ENST00000344357.5	protein_coding	28833	NA	NA
194	L1	2	174927432	175175752	1	rs10048760	174977976	0.00162586	ENSG00000138430	OLA1	YES	300	1	intron_variant,non_coding_transcript_variant	MODIFIER	Transcript	ENST00000392560.2	processed_transcript	28833	NA	NA
194	L1	2	174927432	175175752	1	rs10048760	174977976	0.00162586	ENSG00000138430	OLA1	YES	300	1	intron_variant	MODIFIER	Transcript	ENST00000409546.1	protein_coding	28833	NA	NA
194	L1	2	174927432	175175752	1	rs10048760	174977976	0.00162586	ENSG00000138430	OLA1	YES	300	1	intron_variant	MODIFIER	Transcript	ENST00000428402.2	protein_coding	28833	NA	NA
194	L1	2	174927432	175175752	1	rs10048760	174977976	0.00162586	ENSG00000138430	OLA1	YES	300	1	intron_variant	MODIFIER	Transcript	ENST00000429575.1	protein_coding	28833	NA	NA
194	L1	2	174927432	175175752	1	rs10048760	174977976	0.00162586	ENSG00000138430	OLA1	YES	300	1	intron_variant,non_coding_transcript_variant	MODIFIER	Transcript	ENST00000462000.1	retained_intron	28833	NA	NA
198	L1	6	128302884	128334234	1	rs13219424	128332084	0.320902	ENSG00000152894	PTPRK	YES	194	1	intron_variant	MODIFIER	Transcript	ENST00000368207.3	protein_coding	9674	NA	NA
198	L1	6	128302884	128334234	1	rs13219424	128332084	0.320902	ENSG00000152894	PTPRK	YES	194	1	intron_variant	MODIFIER	Transcript	ENST00000368210.3	protein_coding	9674	NA	NA
198	L1	6	128302884	128334234	1	rs13219424	128332084	0.320902	ENSG00000152894	PTPRK	YES	194	1	intron_variant	MODIFIER	Transcript	ENST00000368213.5	protein_coding	9674	NA	NA
198	L1	6	128302884	128334234	1	rs13219424	128332084	0.320902	ENSG00000152894	PTPRK	YES	194	1	intron_variant	MODIFIER	Transcript	ENST00000368215.3	protein_coding	9674	NA	NA
198	L1	6	128302884	128334234	1	rs13219424	128332084	0.320902	ENSG00000152894	PTPRK	YES	194	1	intron_variant	MODIFIER	Transcript	ENST00000368226.4	protein_coding	9674	NA	NA
198	L1	6	128302884	128334234	1	rs13219424	128332084	0.320902	ENSG00000152894	PTPRK	YES	194	1	intron_variant	MODIFIER	Transcript	ENST00000368227.3	protein_coding	9674	NA	NA
198	L1	6	128302884	128334234	1	rs13219424	128332084	0.320902	ENSG00000152894	PTPRK	YES	194	1	intron_variant	MODIFIER	Transcript	ENST00000415046.2	protein_coding	9674	NA	NA
198	L1	6	128302884	128334234	1	rs13219424	128332084	0.320902	ENSG00000152894	PTPRK	YES	194	1	upstream_gene_variant	MODIFIER	Transcript	ENST00000415055.2	protein_coding	9674	NA	NA
198	L1	6	128302884	128334234	1	rs13219424	128332084	0.320902	ENSG00000152894	PTPRK	YES	194	1	intron_variant,non_coding_transcript_variant	MODIFIER	Transcript	ENST00000524481.1	processed_transcript	9674	NA	NA
198	L1	6	128302884	128334234	1	rs13219424	128332084	0.320902	ENSG00000152894	PTPRK	YES	194	1	intron_variant,NMD_transcript_variant	MODIFIER	Transcript	ENST00000531050.1	nonsense_mediated_decay	9674	NA	NA
198	L1	6	128302884	128334234	1	rs13219424	128332084	0.320902	ENSG00000152894	PTPRK	YES	194	1	upstream_gene_variant	MODIFIER	Transcript	ENST00000531466.1	retained_intron	9674	NA	NA
198	L1	6	128302884	128334234	1	rs13219424	128332084	0.320902	ENSG00000152894	PTPRK	YES	194	1	intron_variant	MODIFIER	Transcript	ENST00000532331.1	protein_coding	9674	NA	NA
198	L1	6	128302884	128334234	1	rs7742212	128328833	0.117467	ENSG00000152894	PTPRK	YES	194	1	intron_variant	MODIFIER	Transcript	ENST00000368207.3	protein_coding	9674	NA	NA
198	L1	6	128302884	128334234	1	rs7742212	128328833	0.117467	ENSG00000152894	PTPRK	YES	194	1	intron_variant	MODIFIER	Transcript	ENST00000368210.3	protein_coding	9674	NA	NA
198	L1	6	128302884	128334234	1	rs7742212	128328833	0.117467	ENSG00000152894	PTPRK	YES	194	1	intron_variant	MODIFIER	Transcript	ENST00000368213.5	protein_coding	9674	NA	NA
198	L1	6	128302884	128334234	1	rs7742212	128328833	0.117467	ENSG00000152894	PTPRK	YES	194	1	intron_variant	MODIFIER	Transcript	ENST00000368215.3	protein_coding	9674	NA	NA
198	L1	6	128302884	128334234	1	rs7742212	128328833	0.117467	ENSG00000152894	PTPRK	YES	194	1	intron_variant	MODIFIER	Transcript	ENST00000368226.4	protein_coding	9674	NA	NA
198	L1	6	128302884	128334234	1	rs7742212	128328833	0.117467	ENSG00000152894	PTPRK	YES	194	1	intron_variant	MODIFIER	Transcript	ENST00000368227.3	protein_coding	9674	NA	NA
198	L1	6	128302884	128334234	1	rs7742212	128328833	0.117467	ENSG00000152894	PTPRK	YES	194	1	intron_variant	MODIFIER	Transcript	ENST00000415046.2	protein_coding	9674	NA	NA
198	L1	6	128302884	128334234	1	rs7742212	128328833	0.117467	ENSG00000152894	PTPRK	YES	194	1	intron_variant	MODIFIER	Transcript	ENST00000415055.2	protein_coding	9674	NA	NA
198	L1	6	128302884	128334234	1	rs7742212	128328833	0.117467	ENSG00000152894	PTPRK	YES	194	1	intron_variant,non_coding_transcript_variant	MODIFIER	Transcript	ENST00000524481.1	processed_transcript	9674	NA	NA
198	L1	6	128302884	128334234	1	rs7742212	128328833	0.117467	ENSG00000152894	PTPRK	YES	194	1	intron_variant,NMD_transcript_variant	MODIFIER	Transcript	ENST00000531050.1	nonsense_mediated_decay	9674	NA	NA
198	L1	6	128302884	128334234	1	rs7742212	128328833	0.117467	ENSG00000152894	PTPRK	YES	194	1	intron_variant,non_coding_transcript_variant	MODIFIER	Transcript	ENST00000531466.1	retained_intron	9674	NA	NA
198	L1	6	128302884	128334234	1	rs7742212	128328833	0.117467	ENSG00000152894	PTPRK	YES	194	1	intron_variant	MODIFIER	Transcript	ENST00000532331.1	protein_coding	9674	NA	NA
198	L1	6	128302884	128334234	1	rs4113588	128311595	0.0985792	ENSG00000152894	PTPRK	YES	194	1	intron_variant	MODIFIER	Transcript	ENST00000368207.3	protein_coding	9674	NA	NA
198	L1	6	128302884	128334234	1	rs4113588	128311595	0.0985792	ENSG00000152894	PTPRK	YES	194	1	intron_variant	MODIFIER	Transcript	ENST00000368210.3	protein_coding	9674	NA	NA
198	L1	6	128302884	128334234	1	rs4113588	128311595	0.0985792	ENSG00000152894	PTPRK	YES	194	1	intron_variant	MODIFIER	Transcript	ENST00000368213.5	protein_coding	9674	NA	NA
198	L1	6	128302884	128334234	1	rs4113588	128311595	0.0985792	ENSG00000152894	PTPRK	YES	194	1	intron_variant	MODIFIER	Transcript	ENST00000368215.3	protein_coding	9674	NA	NA
198	L1	6	128302884	128334234	1	rs4113588	128311595	0.0985792	ENSG00000152894	PTPRK	YES	194	1	intron_variant	MODIFIER	Transcript	ENST00000368226.4	protein_coding	9674	NA	NA
198	L1	6	128302884	128334234	1	rs4113588	128311595	0.0985792	ENSG00000152894	PTPRK	YES	194	1	intron_variant	MODIFIER	Transcript	ENST00000368227.3	protein_coding	9674	NA	NA
198	L1	6	128302884	128334234	1	rs4113588	128311595	0.0985792	ENSG00000152894	PTPRK	YES	194	1	intron_variant	MODIFIER	Transcript	ENST00000415046.2	protein_coding	9674	NA	NA
198	L1	6	128302884	128334234	1	rs4113588	128311595	0.0985792	ENSG00000152894	PTPRK	YES	194	1	downstream_gene_variant	MODIFIER	Transcript	ENST00000415055.2	protein_coding	9674	NA	NA
198	L1	6	128302884	128334234	1	rs4113588	128311595	0.0985792	ENSG00000152894	PTPRK	YES	194	1	intron_variant	MODIFIER	Transcript	ENST00000532331.1	protein_coding	9674	NA	NA
198	L1	6	128302884	128334234	1	rs4113587	128311640	0.0985792	ENSG00000152894	PTPRK	YES	194	1	intron_variant	MODIFIER	Transcript	ENST00000368207.3	protein_coding	9674	NA	NA
198	L1	6	128302884	128334234	1	rs4113587	128311640	0.0985792	ENSG00000152894	PTPRK	YES	194	1	intron_variant	MODIFIER	Transcript	ENST00000368210.3	protein_coding	9674	NA	NA
198	L1	6	128302884	128334234	1	rs4113587	128311640	0.0985792	ENSG00000152894	PTPRK	YES	194	1	intron_variant	MODIFIER	Transcript	ENST00000368213.5	protein_coding	9674	NA	NA
198	L1	6	128302884	128334234	1	rs4113587	128311640	0.0985792	ENSG00000152894	PTPRK	YES	194	1	intron_variant	MODIFIER	Transcript	ENST00000368215.3	protein_coding	9674	NA	NA
198	L1	6	128302884	128334234	1	rs4113587	128311640	0.0985792	ENSG00000152894	PTPRK	YES	194	1	intron_variant	MODIFIER	Transcript	ENST00000368226.4	protein_coding	9674	NA	NA
198	L1	6	128302884	128334234	1	rs4113587	128311640	0.0985792	ENSG00000152894	PTPRK	YES	194	1	intron_variant	MODIFIER	Transcript	ENST00000368227.3	protein_coding	9674	NA	NA
198	L1	6	128302884	128334234	1	rs4113587	128311640	0.0985792	ENSG00000152894	PTPRK	YES	194	1	intron_variant	MODIFIER	Transcript	ENST00000415046.2	protein_coding	9674	NA	NA
198	L1	6	128302884	128334234	1	rs4113587	128311640	0.0985792	ENSG00000152894	PTPRK	YES	194	1	downstream_gene_variant	MODIFIER	Transcript	ENST00000415055.2	protein_coding	9674	NA	NA
198	L1	6	128302884	128334234	1	rs4113587	128311640	0.0985792	ENSG00000152894	PTPRK	YES	194	1	intron_variant	MODIFIER	Transcript	ENST00000532331.1	protein_coding	9674	NA	NA
198	L1	6	128302884	128334234	1	rs13197257	128333682	0.0677965	ENSG00000152894	PTPRK	YES	194	1	intron_variant	MODIFIER	Transcript	ENST00000368207.3	protein_coding	9674	NA	NA
198	L1	6	128302884	128334234	1	rs13197257	128333682	0.0677965	ENSG00000152894	PTPRK	YES	194	1	intron_variant	MODIFIER	Transcript	ENST00000368210.3	protein_coding	9674	NA	NA
198	L1	6	128302884	128334234	1	rs13197257	128333682	0.0677965	ENSG00000152894	PTPRK	YES	194	1	intron_variant	MODIFIER	Transcript	ENST00000368213.5	protein_coding	9674	NA	NA
198	L1	6	128302884	128334234	1	rs13197257	128333682	0.0677965	ENSG00000152894	PTPRK	YES	194	1	intron_variant	MODIFIER	Transcript	ENST00000368215.3	protein_coding	9674	NA	NA
198	L1	6	128302884	128334234	1	rs13197257	128333682	0.0677965	ENSG00000152894	PTPRK	YES	194	1	intron_variant	MODIFIER	Transcript	ENST00000368226.4	protein_coding	9674	NA	NA
198	L1	6	128302884	128334234	1	rs13197257	128333682	0.0677965	ENSG00000152894	PTPRK	YES	194	1	intron_variant	MODIFIER	Transcript	ENST00000368227.3	protein_coding	9674	NA	NA
198	L1	6	128302884	128334234	1	rs13197257	128333682	0.0677965	ENSG00000152894	PTPRK	YES	194	1	intron_variant	MODIFIER	Transcript	ENST00000415046.2	protein_coding	9674	NA	NA
198	L1	6	128302884	128334234	1	rs13197257	128333682	0.0677965	ENSG00000152894	PTPRK	YES	194	1	upstream_gene_variant	MODIFIER	Transcript	ENST00000415055.2	protein_coding	9674	NA	NA
198	L1	6	128302884	128334234	1	rs13197257	128333682	0.0677965	ENSG00000152894	PTPRK	YES	194	1	intron_variant,non_coding_transcript_variant	MODIFIER	Transcript	ENST00000524481.1	processed_transcript	9674	NA	NA
198	L1	6	128302884	128334234	1	rs13197257	128333682	0.0677965	ENSG00000152894	PTPRK	YES	194	1	intron_variant,NMD_transcript_variant	MODIFIER	Transcript	ENST00000531050.1	nonsense_mediated_decay	9674	NA	NA
198	L1	6	128302884	128334234	1	rs13197257	128333682	0.0677965	ENSG00000152894	PTPRK	YES	194	1	upstream_gene_variant	MODIFIER	Transcript	ENST00000531466.1	retained_intron	9674	NA	NA
198	L1	6	128302884	128334234	1	rs13197257	128333682	0.0677965	ENSG00000152894	PTPRK	YES	194	1	intron_variant	MODIFIER	Transcript	ENST00000532331.1	protein_coding	9674	NA	NA
198	L1	6	128302884	128334234	1	rs13218577	128328289	0.0342989	ENSG00000152894	PTPRK	YES	194	1	intron_variant	MODIFIER	Transcript	ENST00000368207.3	protein_coding	9674	NA	NA
198	L1	6	128302884	128334234	1	rs13218577	128328289	0.0342989	ENSG00000152894	PTPRK	YES	194	1	intron_variant	MODIFIER	Transcript	ENST00000368210.3	protein_coding	9674	NA	NA
198	L1	6	128302884	128334234	1	rs13218577	128328289	0.0342989	ENSG00000152894	PTPRK	YES	194	1	intron_variant	MODIFIER	Transcript	ENST00000368213.5	protein_coding	9674	NA	NA
198	L1	6	128302884	128334234	1	rs13218577	128328289	0.0342989	ENSG00000152894	PTPRK	YES	194	1	intron_variant	MODIFIER	Transcript	ENST00000368215.3	protein_coding	9674	NA	NA
198	L1	6	128302884	128334234	1	rs13218577	128328289	0.0342989	ENSG00000152894	PTPRK	YES	194	1	intron_variant	MODIFIER	Transcript	ENST00000368226.4	protein_coding	9674	NA	NA
198	L1	6	128302884	128334234	1	rs13218577	128328289	0.0342989	ENSG00000152894	PTPRK	YES	194	1	intron_variant	MODIFIER	Transcript	ENST00000368227.3	protein_coding	9674	NA	NA
198	L1	6	128302884	128334234	1	rs13218577	128328289	0.0342989	ENSG00000152894	PTPRK	YES	194	1	intron_variant	MODIFIER	Transcript	ENST00000415046.2	protein_coding	9674	NA	NA
198	L1	6	128302884	128334234	1	rs13218577	128328289	0.0342989	ENSG00000152894	PTPRK	YES	194	1	intron_variant	MODIFIER	Transcript	ENST00000415055.2	protein_coding	9674	NA	NA
198	L1	6	128302884	128334234	1	rs13218577	128328289	0.0342989	ENSG00000152894	PTPRK	YES	194	1	intron_variant,non_coding_transcript_variant	MODIFIER	Transcript	ENST00000524481.1	processed_transcript	9674	NA	NA
198	L1	6	128302884	128334234	1	rs13218577	128328289	0.0342989	ENSG00000152894	PTPRK	YES	194	1	intron_variant,NMD_transcript_variant	MODIFIER	Transcript	ENST00000531050.1	nonsense_mediated_decay	9674	NA	NA
198	L1	6	128302884	128334234	1	rs13218577	128328289	0.0342989	ENSG00000152894	PTPRK	YES	194	1	intron_variant,non_coding_transcript_variant	MODIFIER	Transcript	ENST00000531466.1	retained_intron	9674	NA	NA
198	L1	6	128302884	128334234	1	rs13218577	128328289	0.0342989	ENSG00000152894	PTPRK	YES	194	1	intron_variant	MODIFIER	Transcript	ENST00000532331.1	protein_coding	9674	NA	NA
198	L1	6	128302884	128334234	1	rs45582334	128327031	0.0323908	ENSG00000152894	PTPRK	YES	194	1	intron_variant	MODIFIER	Transcript	ENST00000368207.3	protein_coding	9674	NA	NA
198	L1	6	128302884	128334234	1	rs45582334	128327031	0.0323908	ENSG00000152894	PTPRK	YES	194	1	intron_variant	MODIFIER	Transcript	ENST00000368210.3	protein_coding	9674	NA	NA
198	L1	6	128302884	128334234	1	rs45582334	128327031	0.0323908	ENSG00000152894	PTPRK	YES	194	1	intron_variant	MODIFIER	Transcript	ENST00000368213.5	protein_coding	9674	NA	NA
198	L1	6	128302884	128334234	1	rs45582334	128327031	0.0323908	ENSG00000152894	PTPRK	YES	194	1	intron_variant	MODIFIER	Transcript	ENST00000368215.3	protein_coding	9674	NA	NA
198	L1	6	128302884	128334234	1	rs45582334	128327031	0.0323908	ENSG00000152894	PTPRK	YES	194	1	intron_variant	MODIFIER	Transcript	ENST00000368226.4	protein_coding	9674	NA	NA
198	L1	6	128302884	128334234	1	rs45582334	128327031	0.0323908	ENSG00000152894	PTPRK	YES	194	1	intron_variant	MODIFIER	Transcript	ENST00000368227.3	protein_coding	9674	NA	NA
198	L1	6	128302884	128334234	1	rs45582334	128327031	0.0323908	ENSG00000152894	PTPRK	YES	194	1	intron_variant	MODIFIER	Transcript	ENST00000415046.2	protein_coding	9674	NA	NA
198	L1	6	128302884	128334234	1	rs45582334	128327031	0.0323908	ENSG00000152894	PTPRK	YES	194	1	intron_variant	MODIFIER	Transcript	ENST00000415055.2	protein_coding	9674	NA	NA
198	L1	6	128302884	128334234	1	rs45582334	128327031	0.0323908	ENSG00000152894	PTPRK	YES	194	1	intron_variant,non_coding_transcript_variant	MODIFIER	Transcript	ENST00000524481.1	processed_transcript	9674	NA	NA
198	L1	6	128302884	128334234	1	rs45582334	128327031	0.0323908	ENSG00000152894	PTPRK	YES	194	1	intron_variant,NMD_transcript_variant	MODIFIER	Transcript	ENST00000531050.1	nonsense_mediated_decay	9674	NA	NA
198	L1	6	128302884	128334234	1	rs45582334	128327031	0.0323908	ENSG00000152894	PTPRK	YES	194	1	intron_variant,non_coding_transcript_variant	MODIFIER	Transcript	ENST00000531466.1	retained_intron	9674	NA	NA
198	L1	6	128302884	128334234	1	rs45582334	128327031	0.0323908	ENSG00000152894	PTPRK	YES	194	1	intron_variant	MODIFIER	Transcript	ENST00000532331.1	protein_coding	9674	NA	NA
198	L1	6	128302884	128334234	1	rs7758792	128323045	0.0310706	ENSG00000152894	PTPRK	YES	194	1	intron_variant	MODIFIER	Transcript	ENST00000368207.3	protein_coding	9674	NA	NA
198	L1	6	128302884	128334234	1	rs7758792	128323045	0.0310706	ENSG00000152894	PTPRK	YES	194	1	intron_variant	MODIFIER	Transcript	ENST00000368210.3	protein_coding	9674	NA	NA
198	L1	6	128302884	128334234	1	rs7758792	128323045	0.0310706	ENSG00000152894	PTPRK	YES	194	1	intron_variant	MODIFIER	Transcript	ENST00000368213.5	protein_coding	9674	NA	NA
198	L1	6	128302884	128334234	1	rs7758792	128323045	0.0310706	ENSG00000152894	PTPRK	YES	194	1	intron_variant	MODIFIER	Transcript	ENST00000368215.3	protein_coding	9674	NA	NA
198	L1	6	128302884	128334234	1	rs7758792	128323045	0.0310706	ENSG00000152894	PTPRK	YES	194	1	intron_variant	MODIFIER	Transcript	ENST00000368226.4	protein_coding	9674	NA	NA
198	L1	6	128302884	128334234	1	rs7758792	128323045	0.0310706	ENSG00000152894	PTPRK	YES	194	1	intron_variant	MODIFIER	Transcript	ENST00000368227.3	protein_coding	9674	NA	NA
198	L1	6	128302884	128334234	1	rs7758792	128323045	0.0310706	ENSG00000152894	PTPRK	YES	194	1	intron_variant	MODIFIER	Transcript	ENST00000415046.2	protein_coding	9674	NA	NA
198	L1	6	128302884	128334234	1	rs7758792	128323045	0.0310706	ENSG00000152894	PTPRK	YES	194	1	intron_variant	MODIFIER	Transcript	ENST00000415055.2	protein_coding	9674	NA	NA
198	L1	6	128302884	128334234	1	rs7758792	128323045	0.0310706	ENSG00000152894	PTPRK	YES	194	1	intron_variant,non_coding_transcript_variant	MODIFIER	Transcript	ENST00000524481.1	processed_transcript	9674	NA	NA
198	L1	6	128302884	128334234	1	rs7758792	128323045	0.0310706	ENSG00000152894	PTPRK	YES	194	1	intron_variant,NMD_transcript_variant	MODIFIER	Transcript	ENST00000531050.1	nonsense_mediated_decay	9674	NA	NA
198	L1	6	128302884	128334234	1	rs7758792	128323045	0.0310706	ENSG00000152894	PTPRK	YES	194	1	downstream_gene_variant	MODIFIER	Transcript	ENST00000531466.1	retained_intron	9674	NA	NA
198	L1	6	128302884	128334234	1	rs7758792	128323045	0.0310706	ENSG00000152894	PTPRK	YES	194	1	intron_variant	MODIFIER	Transcript	ENST00000532331.1	protein_coding	9674	NA	NA
198	L1	6	128302884	128334234	1	rs6919966	128306769	0.030898	ENSG00000152894	PTPRK	YES	194	1	intron_variant	MODIFIER	Transcript	ENST00000368207.3	protein_coding	9674	NA	NA
198	L1	6	128302884	128334234	1	rs6919966	128306769	0.030898	ENSG00000152894	PTPRK	YES	194	1	intron_variant	MODIFIER	Transcript	ENST00000368210.3	protein_coding	9674	NA	NA
198	L1	6	128302884	128334234	1	rs6919966	128306769	0.030898	ENSG00000152894	PTPRK	YES	194	1	intron_variant	MODIFIER	Transcript	ENST00000368213.5	protein_coding	9674	NA	NA
198	L1	6	128302884	128334234	1	rs6919966	128306769	0.030898	ENSG00000152894	PTPRK	YES	194	1	intron_variant	MODIFIER	Transcript	ENST00000368215.3	protein_coding	9674	NA	NA
198	L1	6	128302884	128334234	1	rs6919966	128306769	0.030898	ENSG00000152894	PTPRK	YES	194	1	intron_variant	MODIFIER	Transcript	ENST00000368226.4	protein_coding	9674	NA	NA
198	L1	6	128302884	128334234	1	rs6919966	128306769	0.030898	ENSG00000152894	PTPRK	YES	194	1	intron_variant	MODIFIER	Transcript	ENST00000368227.3	protein_coding	9674	NA	NA
198	L1	6	128302884	128334234	1	rs6919966	128306769	0.030898	ENSG00000152894	PTPRK	YES	194	1	downstream_gene_variant	MODIFIER	Transcript	ENST00000415046.2	protein_coding	9674	NA	NA
198	L1	6	128302884	128334234	1	rs6919966	128306769	0.030898	ENSG00000152894	PTPRK	YES	194	1	intron_variant	MODIFIER	Transcript	ENST00000532331.1	protein_coding	9674	NA	NA
198	L1	6	128302884	128334234	1	rs1342646	128316229	0.019027	ENSG00000152894	PTPRK	YES	194	1	intron_variant	MODIFIER	Transcript	ENST00000368207.3	protein_coding	9674	NA	NA
198	L1	6	128302884	128334234	1	rs1342646	128316229	0.019027	ENSG00000152894	PTPRK	YES	194	1	intron_variant	MODIFIER	Transcript	ENST00000368210.3	protein_coding	9674	NA	NA
198	L1	6	128302884	128334234	1	rs1342646	128316229	0.019027	ENSG00000152894	PTPRK	YES	194	1	intron_variant	MODIFIER	Transcript	ENST00000368213.5	protein_coding	9674	NA	NA
198	L1	6	128302884	128334234	1	rs1342646	128316229	0.019027	ENSG00000152894	PTPRK	YES	194	1	intron_variant	MODIFIER	Transcript	ENST00000368215.3	protein_coding	9674	NA	NA
198	L1	6	128302884	128334234	1	rs1342646	128316229	0.019027	ENSG00000152894	PTPRK	YES	194	1	intron_variant	MODIFIER	Transcript	ENST00000368226.4	protein_coding	9674	NA	NA
198	L1	6	128302884	128334234	1	rs1342646	128316229	0.019027	ENSG00000152894	PTPRK	YES	194	1	intron_variant	MODIFIER	Transcript	ENST00000368227.3	protein_coding	9674	NA	NA
198	L1	6	128302884	128334234	1	rs1342646	128316229	0.019027	ENSG00000152894	PTPRK	YES	194	1	intron_variant	MODIFIER	Transcript	ENST00000415046.2	protein_coding	9674	NA	NA
198	L1	6	128302884	128334234	1	rs1342646	128316229	0.019027	ENSG00000152894	PTPRK	YES	194	1	intron_variant	MODIFIER	Transcript	ENST00000415055.2	protein_coding	9674	NA	NA
198	L1	6	128302884	128334234	1	rs1342646	128316229	0.019027	ENSG00000152894	PTPRK	YES	194	1	downstream_gene_variant	MODIFIER	Transcript	ENST00000524481.1	processed_transcript	9674	NA	NA
198	L1	6	128302884	128334234	1	rs1342646	128316229	0.019027	ENSG00000152894	PTPRK	YES	194	1	downstream_gene_variant	MODIFIER	Transcript	ENST00000531050.1	nonsense_mediated_decay	9674	NA	NA
198	L1	6	128302884	128334234	1	rs1342646	128316229	0.019027	ENSG00000152894	PTPRK	YES	194	1	intron_variant	MODIFIER	Transcript	ENST00000532331.1	protein_coding	9674	NA	NA
198	L1	6	128302884	128334234	1	rs13200150	128309768	0.0168853	ENSG00000152894	PTPRK	YES	194	1	intron_variant	MODIFIER	Transcript	ENST00000368207.3	protein_coding	9674	NA	NA
198	L1	6	128302884	128334234	1	rs13200150	128309768	0.0168853	ENSG00000152894	PTPRK	YES	194	1	intron_variant	MODIFIER	Transcript	ENST00000368210.3	protein_coding	9674	NA	NA
198	L1	6	128302884	128334234	1	rs13200150	128309768	0.0168853	ENSG00000152894	PTPRK	YES	194	1	intron_variant	MODIFIER	Transcript	ENST00000368213.5	protein_coding	9674	NA	NA
198	L1	6	128302884	128334234	1	rs13200150	128309768	0.0168853	ENSG00000152894	PTPRK	YES	194	1	intron_variant	MODIFIER	Transcript	ENST00000368215.3	protein_coding	9674	NA	NA
198	L1	6	128302884	128334234	1	rs13200150	128309768	0.0168853	ENSG00000152894	PTPRK	YES	194	1	intron_variant	MODIFIER	Transcript	ENST00000368226.4	protein_coding	9674	NA	NA
198	L1	6	128302884	128334234	1	rs13200150	128309768	0.0168853	ENSG00000152894	PTPRK	YES	194	1	intron_variant	MODIFIER	Transcript	ENST00000368227.3	protein_coding	9674	NA	NA
198	L1	6	128302884	128334234	1	rs13200150	128309768	0.0168853	ENSG00000152894	PTPRK	YES	194	1	intron_variant	MODIFIER	Transcript	ENST00000415046.2	protein_coding	9674	NA	NA
198	L1	6	128302884	128334234	1	rs13200150	128309768	0.0168853	ENSG00000152894	PTPRK	YES	194	1	downstream_gene_variant	MODIFIER	Transcript	ENST00000415055.2	protein_coding	9674	NA	NA
198	L1	6	128302884	128334234	1	rs13200150	128309768	0.0168853	ENSG00000152894	PTPRK	YES	194	1	intron_variant	MODIFIER	Transcript	ENST00000532331.1	protein_coding	9674	NA	NA
198	L1	6	128302884	128334234	1	rs9402011	128305888	0.01326	ENSG00000152894	PTPRK	YES	194	1	intron_variant	MODIFIER	Transcript	ENST00000368207.3	protein_coding	9674	NA	NA
198	L1	6	128302884	128334234	1	rs9402011	128305888	0.01326	ENSG00000152894	PTPRK	YES	194	1	intron_variant	MODIFIER	Transcript	ENST00000368210.3	protein_coding	9674	NA	NA
198	L1	6	128302884	128334234	1	rs9402011	128305888	0.01326	ENSG00000152894	PTPRK	YES	194	1	intron_variant	MODIFIER	Transcript	ENST00000368213.5	protein_coding	9674	NA	NA
198	L1	6	128302884	128334234	1	rs9402011	128305888	0.01326	ENSG00000152894	PTPRK	YES	194	1	intron_variant	MODIFIER	Transcript	ENST00000368215.3	protein_coding	9674	NA	NA
198	L1	6	128302884	128334234	1	rs9402011	128305888	0.01326	ENSG00000152894	PTPRK	YES	194	1	intron_variant	MODIFIER	Transcript	ENST00000368226.4	protein_coding	9674	NA	NA
198	L1	6	128302884	128334234	1	rs9402011	128305888	0.01326	ENSG00000152894	PTPRK	YES	194	1	intron_variant	MODIFIER	Transcript	ENST00000368227.3	protein_coding	9674	NA	NA
198	L1	6	128302884	128334234	1	rs9402011	128305888	0.01326	ENSG00000152894	PTPRK	YES	194	1	downstream_gene_variant	MODIFIER	Transcript	ENST00000415046.2	protein_coding	9674	NA	NA
198	L1	6	128302884	128334234	1	rs9402011	128305888	0.01326	ENSG00000152894	PTPRK	YES	194	1	intron_variant	MODIFIER	Transcript	ENST00000532331.1	protein_coding	9674	NA	NA
198	L1	6	128302884	128334234	1	rs717851	128324241	0.0132428	ENSG00000152894	PTPRK	YES	194	1	intron_variant	MODIFIER	Transcript	ENST00000368207.3	protein_coding	9674	NA	NA
198	L1	6	128302884	128334234	1	rs717851	128324241	0.0132428	ENSG00000152894	PTPRK	YES	194	1	intron_variant	MODIFIER	Transcript	ENST00000368210.3	protein_coding	9674	NA	NA
198	L1	6	128302884	128334234	1	rs717851	128324241	0.0132428	ENSG00000152894	PTPRK	YES	194	1	intron_variant	MODIFIER	Transcript	ENST00000368213.5	protein_coding	9674	NA	NA
198	L1	6	128302884	128334234	1	rs717851	128324241	0.0132428	ENSG00000152894	PTPRK	YES	194	1	intron_variant	MODIFIER	Transcript	ENST00000368215.3	protein_coding	9674	NA	NA
198	L1	6	128302884	128334234	1	rs717851	128324241	0.0132428	ENSG00000152894	PTPRK	YES	194	1	intron_variant	MODIFIER	Transcript	ENST00000368226.4	protein_coding	9674	NA	NA
198	L1	6	128302884	128334234	1	rs717851	128324241	0.0132428	ENSG00000152894	PTPRK	YES	194	1	intron_variant	MODIFIER	Transcript	ENST00000368227.3	protein_coding	9674	NA	NA
198	L1	6	128302884	128334234	1	rs717851	128324241	0.0132428	ENSG00000152894	PTPRK	YES	194	1	intron_variant	MODIFIER	Transcript	ENST00000415046.2	protein_coding	9674	NA	NA
198	L1	6	128302884	128334234	1	rs717851	128324241	0.0132428	ENSG00000152894	PTPRK	YES	194	1	intron_variant	MODIFIER	Transcript	ENST00000415055.2	protein_coding	9674	NA	NA
198	L1	6	128302884	128334234	1	rs717851	128324241	0.0132428	ENSG00000152894	PTPRK	YES	194	1	intron_variant,non_coding_transcript_variant	MODIFIER	Transcript	ENST00000524481.1	processed_transcript	9674	NA	NA
198	L1	6	128302884	128334234	1	rs717851	128324241	0.0132428	ENSG00000152894	PTPRK	YES	194	1	intron_variant,NMD_transcript_variant	MODIFIER	Transcript	ENST00000531050.1	nonsense_mediated_decay	9674	NA	NA
198	L1	6	128302884	128334234	1	rs717851	128324241	0.0132428	ENSG00000152894	PTPRK	YES	194	1	downstream_gene_variant	MODIFIER	Transcript	ENST00000531466.1	retained_intron	9674	NA	NA
198	L1	6	128302884	128334234	1	rs717851	128324241	0.0132428	ENSG00000152894	PTPRK	YES	194	1	intron_variant	MODIFIER	Transcript	ENST00000532331.1	protein_coding	9674	NA	NA
198	L1	6	128302884	128334234	1	rs6905941	128307725	0.0128492	ENSG00000152894	PTPRK	YES	194	1	intron_variant	MODIFIER	Transcript	ENST00000368207.3	protein_coding	9674	NA	NA
198	L1	6	128302884	128334234	1	rs6905941	128307725	0.0128492	ENSG00000152894	PTPRK	YES	194	1	intron_variant	MODIFIER	Transcript	ENST00000368210.3	protein_coding	9674	NA	NA
198	L1	6	128302884	128334234	1	rs6905941	128307725	0.0128492	ENSG00000152894	PTPRK	YES	194	1	intron_variant	MODIFIER	Transcript	ENST00000368213.5	protein_coding	9674	NA	NA
198	L1	6	128302884	128334234	1	rs6905941	128307725	0.0128492	ENSG00000152894	PTPRK	YES	194	1	intron_variant	MODIFIER	Transcript	ENST00000368215.3	protein_coding	9674	NA	NA
198	L1	6	128302884	128334234	1	rs6905941	128307725	0.0128492	ENSG00000152894	PTPRK	YES	194	1	intron_variant	MODIFIER	Transcript	ENST00000368226.4	protein_coding	9674	NA	NA
198	L1	6	128302884	128334234	1	rs6905941	128307725	0.0128492	ENSG00000152894	PTPRK	YES	194	1	intron_variant	MODIFIER	Transcript	ENST00000368227.3	protein_coding	9674	NA	NA
198	L1	6	128302884	128334234	1	rs6905941	128307725	0.0128492	ENSG00000152894	PTPRK	YES	194	1	intron_variant	MODIFIER	Transcript	ENST00000415046.2	protein_coding	9674	NA	NA
198	L1	6	128302884	128334234	1	rs6905941	128307725	0.0128492	ENSG00000152894	PTPRK	YES	194	1	downstream_gene_variant	MODIFIER	Transcript	ENST00000415055.2	protein_coding	9674	NA	NA
198	L1	6	128302884	128334234	1	rs6905941	128307725	0.0128492	ENSG00000152894	PTPRK	YES	194	1	intron_variant	MODIFIER	Transcript	ENST00000532331.1	protein_coding	9674	NA	NA
198	L1	6	128302884	128334234	1	rs9388610	128305781	0.0125065	ENSG00000152894	PTPRK	YES	194	1	intron_variant	MODIFIER	Transcript	ENST00000368207.3	protein_coding	9674	NA	NA
198	L1	6	128302884	128334234	1	rs9388610	128305781	0.0125065	ENSG00000152894	PTPRK	YES	194	1	intron_variant	MODIFIER	Transcript	ENST00000368210.3	protein_coding	9674	NA	NA
198	L1	6	128302884	128334234	1	rs9388610	128305781	0.0125065	ENSG00000152894	PTPRK	YES	194	1	intron_variant	MODIFIER	Transcript	ENST00000368213.5	protein_coding	9674	NA	NA
198	L1	6	128302884	128334234	1	rs9388610	128305781	0.0125065	ENSG00000152894	PTPRK	YES	194	1	intron_variant	MODIFIER	Transcript	ENST00000368215.3	protein_coding	9674	NA	NA
198	L1	6	128302884	128334234	1	rs9388610	128305781	0.0125065	ENSG00000152894	PTPRK	YES	194	1	intron_variant	MODIFIER	Transcript	ENST00000368226.4	protein_coding	9674	NA	NA
198	L1	6	128302884	128334234	1	rs9388610	128305781	0.0125065	ENSG00000152894	PTPRK	YES	194	1	intron_variant	MODIFIER	Transcript	ENST00000368227.3	protein_coding	9674	NA	NA
198	L1	6	128302884	128334234	1	rs9388610	128305781	0.0125065	ENSG00000152894	PTPRK	YES	194	1	downstream_gene_variant	MODIFIER	Transcript	ENST00000415046.2	protein_coding	9674	NA	NA
198	L1	6	128302884	128334234	1	rs9388610	128305781	0.0125065	ENSG00000152894	PTPRK	YES	194	1	intron_variant	MODIFIER	Transcript	ENST00000532331.1	protein_coding	9674	NA	NA
198	L1	6	128302884	128334234	1	rs11154433	128314604	0.0109411	ENSG00000152894	PTPRK	YES	194	1	intron_variant	MODIFIER	Transcript	ENST00000368207.3	protein_coding	9674	NA	NA
198	L1	6	128302884	128334234	1	rs11154433	128314604	0.0109411	ENSG00000152894	PTPRK	YES	194	1	intron_variant	MODIFIER	Transcript	ENST00000368210.3	protein_coding	9674	NA	NA
198	L1	6	128302884	128334234	1	rs11154433	128314604	0.0109411	ENSG00000152894	PTPRK	YES	194	1	intron_variant	MODIFIER	Transcript	ENST00000368213.5	protein_coding	9674	NA	NA
198	L1	6	128302884	128334234	1	rs11154433	128314604	0.0109411	ENSG00000152894	PTPRK	YES	194	1	intron_variant	MODIFIER	Transcript	ENST00000368215.3	protein_coding	9674	NA	NA
198	L1	6	128302884	128334234	1	rs11154433	128314604	0.0109411	ENSG00000152894	PTPRK	YES	194	1	intron_variant	MODIFIER	Transcript	ENST00000368226.4	protein_coding	9674	NA	NA
198	L1	6	128302884	128334234	1	rs11154433	128314604	0.0109411	ENSG00000152894	PTPRK	YES	194	1	intron_variant	MODIFIER	Transcript	ENST00000368227.3	protein_coding	9674	NA	NA
198	L1	6	128302884	128334234	1	rs11154433	128314604	0.0109411	ENSG00000152894	PTPRK	YES	194	1	intron_variant	MODIFIER	Transcript	ENST00000415046.2	protein_coding	9674	NA	NA
198	L1	6	128302884	128334234	1	rs11154433	128314604	0.0109411	ENSG00000152894	PTPRK	YES	194	1	intron_variant	MODIFIER	Transcript	ENST00000415055.2	protein_coding	9674	NA	NA
198	L1	6	128302884	128334234	1	rs11154433	128314604	0.0109411	ENSG00000152894	PTPRK	YES	194	1	intron_variant	MODIFIER	Transcript	ENST00000532331.1	protein_coding	9674	NA	NA
198	L1	6	128302884	128334234	1	rs2326670	128322912	0.00827151	ENSG00000152894	PTPRK	YES	194	1	intron_variant	MODIFIER	Transcript	ENST00000368207.3	protein_coding	9674	NA	NA
198	L1	6	128302884	128334234	1	rs2326670	128322912	0.00827151	ENSG00000152894	PTPRK	YES	194	1	intron_variant	MODIFIER	Transcript	ENST00000368210.3	protein_coding	9674	NA	NA
198	L1	6	128302884	128334234	1	rs2326670	128322912	0.00827151	ENSG00000152894	PTPRK	YES	194	1	intron_variant	MODIFIER	Transcript	ENST00000368213.5	protein_coding	9674	NA	NA
198	L1	6	128302884	128334234	1	rs2326670	128322912	0.00827151	ENSG00000152894	PTPRK	YES	194	1	intron_variant	MODIFIER	Transcript	ENST00000368215.3	protein_coding	9674	NA	NA
198	L1	6	128302884	128334234	1	rs2326670	128322912	0.00827151	ENSG00000152894	PTPRK	YES	194	1	intron_variant	MODIFIER	Transcript	ENST00000368226.4	protein_coding	9674	NA	NA
198	L1	6	128302884	128334234	1	rs2326670	128322912	0.00827151	ENSG00000152894	PTPRK	YES	194	1	intron_variant	MODIFIER	Transcript	ENST00000368227.3	protein_coding	9674	NA	NA
198	L1	6	128302884	128334234	1	rs2326670	128322912	0.00827151	ENSG00000152894	PTPRK	YES	194	1	intron_variant	MODIFIER	Transcript	ENST00000415046.2	protein_coding	9674	NA	NA
198	L1	6	128302884	128334234	1	rs2326670	128322912	0.00827151	ENSG00000152894	PTPRK	YES	194	1	intron_variant	MODIFIER	Transcript	ENST00000415055.2	protein_coding	9674	NA	NA
198	L1	6	128302884	128334234	1	rs2326670	128322912	0.00827151	ENSG00000152894	PTPRK	YES	194	1	intron_variant,non_coding_transcript_variant	MODIFIER	Transcript	ENST00000524481.1	processed_transcript	9674	NA	NA
198	L1	6	128302884	128334234	1	rs2326670	128322912	0.00827151	ENSG00000152894	PTPRK	YES	194	1	intron_variant,NMD_transcript_variant	MODIFIER	Transcript	ENST00000531050.1	nonsense_mediated_decay	9674	NA	NA
198	L1	6	128302884	128334234	1	rs2326670	128322912	0.00827151	ENSG00000152894	PTPRK	YES	194	1	downstream_gene_variant	MODIFIER	Transcript	ENST00000531466.1	retained_intron	9674	NA	NA
198	L1	6	128302884	128334234	1	rs2326670	128322912	0.00827151	ENSG00000152894	PTPRK	YES	194	1	intron_variant	MODIFIER	Transcript	ENST00000532331.1	protein_coding	9674	NA	NA
198	L1	6	128302884	128334234	1	rs12055782	128312033	0.00808361	ENSG00000152894	PTPRK	YES	194	1	splice_region_variant,splice_polypyrimidine_tract_variant,intron_variant	LOW	Transcript	ENST00000368207.3	protein_coding	9674	NA	NA
198	L1	6	128302884	128334234	1	rs12055782	128312033	0.00808361	ENSG00000152894	PTPRK	YES	194	1	splice_region_variant,splice_polypyrimidine_tract_variant,intron_variant	LOW	Transcript	ENST00000368210.3	protein_coding	9674	NA	NA
198	L1	6	128302884	128334234	1	rs12055782	128312033	0.00808361	ENSG00000152894	PTPRK	YES	194	1	splice_region_variant,splice_polypyrimidine_tract_variant,intron_variant	LOW	Transcript	ENST00000368213.5	protein_coding	9674	NA	NA
198	L1	6	128302884	128334234	1	rs12055782	128312033	0.00808361	ENSG00000152894	PTPRK	YES	194	1	splice_region_variant,splice_polypyrimidine_tract_variant,intron_variant	LOW	Transcript	ENST00000368215.3	protein_coding	9674	NA	NA
198	L1	6	128302884	128334234	1	rs12055782	128312033	0.00808361	ENSG00000152894	PTPRK	YES	194	1	splice_region_variant,splice_polypyrimidine_tract_variant,intron_variant	LOW	Transcript	ENST00000368226.4	protein_coding	9674	NA	NA
198	L1	6	128302884	128334234	1	rs12055782	128312033	0.00808361	ENSG00000152894	PTPRK	YES	194	1	splice_region_variant,splice_polypyrimidine_tract_variant,intron_variant	LOW	Transcript	ENST00000368227.3	protein_coding	9674	NA	NA
198	L1	6	128302884	128334234	1	rs12055782	128312033	0.00808361	ENSG00000152894	PTPRK	YES	194	1	splice_region_variant,splice_polypyrimidine_tract_variant,intron_variant	LOW	Transcript	ENST00000415046.2	protein_coding	9674	NA	NA
198	L1	6	128302884	128334234	1	rs12055782	128312033	0.00808361	ENSG00000152894	PTPRK	YES	194	1	splice_region_variant,splice_polypyrimidine_tract_variant,intron_variant	LOW	Transcript	ENST00000415055.2	protein_coding	9674	NA	NA
198	L1	6	128302884	128334234	1	rs12055782	128312033	0.00808361	ENSG00000152894	PTPRK	YES	194	1	splice_region_variant,splice_polypyrimidine_tract_variant,intron_variant	LOW	Transcript	ENST00000532331.1	protein_coding	9674	NA	NA
198	L1	6	128302884	128334234	1	rs9375544	128312231	0.00808361	ENSG00000152894	PTPRK	YES	194	1	intron_variant	MODIFIER	Transcript	ENST00000368207.3	protein_coding	9674	NA	NA
198	L1	6	128302884	128334234	1	rs9375544	128312231	0.00808361	ENSG00000152894	PTPRK	YES	194	1	intron_variant	MODIFIER	Transcript	ENST00000368210.3	protein_coding	9674	NA	NA
198	L1	6	128302884	128334234	1	rs9375544	128312231	0.00808361	ENSG00000152894	PTPRK	YES	194	1	intron_variant	MODIFIER	Transcript	ENST00000368213.5	protein_coding	9674	NA	NA
198	L1	6	128302884	128334234	1	rs9375544	128312231	0.00808361	ENSG00000152894	PTPRK	YES	194	1	intron_variant	MODIFIER	Transcript	ENST00000368215.3	protein_coding	9674	NA	NA
198	L1	6	128302884	128334234	1	rs9375544	128312231	0.00808361	ENSG00000152894	PTPRK	YES	194	1	intron_variant	MODIFIER	Transcript	ENST00000368226.4	protein_coding	9674	NA	NA
198	L1	6	128302884	128334234	1	rs9375544	128312231	0.00808361	ENSG00000152894	PTPRK	YES	194	1	intron_variant	MODIFIER	Transcript	ENST00000368227.3	protein_coding	9674	NA	NA
198	L1	6	128302884	128334234	1	rs9375544	128312231	0.00808361	ENSG00000152894	PTPRK	YES	194	1	intron_variant	MODIFIER	Transcript	ENST00000415046.2	protein_coding	9674	NA	NA
198	L1	6	128302884	128334234	1	rs9375544	128312231	0.00808361	ENSG00000152894	PTPRK	YES	194	1	intron_variant	MODIFIER	Transcript	ENST00000415055.2	protein_coding	9674	NA	NA
198	L1	6	128302884	128334234	1	rs9375544	128312231	0.00808361	ENSG00000152894	PTPRK	YES	194	1	intron_variant	MODIFIER	Transcript	ENST00000532331.1	protein_coding	9674	NA	NA
199	L1	19	57141218	57194168	1	rs12610410	57175578	0.173457	ENSG00000127903	ZNF835	YES	NA	NA	missense_variant	MODERATE	Transcript	ENST00000537055.2	protein_coding	34332	deleterious(0)	possibly_damaging(0.908)
199	L1	19	57141218	57194168	1	rs12610410	57175578	0.173457	ENSG00000127903	ZNF835	YES	NA	NA	missense_variant	MODERATE	Transcript	ENST00000537055.2	protein_coding	34332	deleterious(0.03)	probably_damaging(0.997)
200	L1	10	64387156	64489756	1	rs7915131	64418656	0.53873	ENSG00000138311	ZNF365	YES	30	1	intron_variant,NMD_transcript_variant	MODIFIER	Transcript	ENST00000344640.3	nonsense_mediated_decay	18194	NA	NA
200	L1	10	64387156	64489756	1	rs7915131	64418656	0.53873	ENSG00000138311	ZNF365	YES	30	1	intron_variant,NMD_transcript_variant	MODIFIER	Transcript	ENST00000373784.2	nonsense_mediated_decay	18194	NA	NA
200	L1	10	64387156	64489756	1	rs7915131	64418656	0.53873	ENSG00000138311	ZNF365	YES	30	1	intron_variant	MODIFIER	Transcript	ENST00000395249.1	protein_coding	18194	NA	NA
200	L1	10	64387156	64489756	1	rs7915131	64418656	0.53873	ENSG00000138311	ZNF365	YES	30	1	intron_variant	MODIFIER	Transcript	ENST00000395251.1	protein_coding	18194	NA	NA
200	L1	10	64387156	64489756	1	rs7915131	64418656	0.53873	ENSG00000138311	ZNF365	YES	30	1	intron_variant	MODIFIER	Transcript	ENST00000410046.3	protein_coding	18194	NA	NA
200	L1	10	64387156	64489756	1	rs7915131	64418656	0.53873	ENSG00000138311	ZNF365	YES	30	1	non_coding_transcript_exon_variant	MODIFIER	Transcript	ENST00000461412.1	processed_transcript	18194	NA	NA
200	L1	10	64387156	64489756	1	rs7068164	64401056	0.203253	ENSG00000138311	ZNF365	YES	30	1	upstream_gene_variant	MODIFIER	Transcript	ENST00000344640.3	nonsense_mediated_decay	18194	NA	NA
200	L1	10	64387156	64489756	1	rs7068164	64401056	0.203253	ENSG00000138311	ZNF365	YES	30	1	upstream_gene_variant	MODIFIER	Transcript	ENST00000373784.2	nonsense_mediated_decay	18194	NA	NA
200	L1	10	64387156	64489756	1	rs7068164	64401056	0.203253	ENSG00000138311	ZNF365	YES	30	1	upstream_gene_variant	MODIFIER	Transcript	ENST00000395249.1	protein_coding	18194	NA	NA
200	L1	10	64387156	64489756	1	rs7068164	64401056	0.203253	ENSG00000138311	ZNF365	YES	30	1	intron_variant	MODIFIER	Transcript	ENST00000395251.1	protein_coding	18194	NA	NA
200	L1	10	64387156	64489756	1	rs7068164	64401056	0.203253	ENSG00000138311	ZNF365	YES	30	1	intron_variant	MODIFIER	Transcript	ENST00000410046.3	protein_coding	18194	NA	NA
200	L1	10	64387156	64489756	1	rs7068164	64401056	0.203253	ENSG00000138311	ZNF365	YES	30	1	upstream_gene_variant	MODIFIER	Transcript	ENST00000461412.1	processed_transcript	18194	NA	NA
200	L1	10	64387156	64489756	1	rs10219104	64420972	0.116407	ENSG00000138311	ZNF365	YES	30	1	intron_variant,NMD_transcript_variant	MODIFIER	Transcript	ENST00000344640.3	nonsense_mediated_decay	18194	NA	NA
200	L1	10	64387156	64489756	1	rs10219104	64420972	0.116407	ENSG00000138311	ZNF365	YES	30	1	intron_variant,NMD_transcript_variant	MODIFIER	Transcript	ENST00000373784.2	nonsense_mediated_decay	18194	NA	NA
200	L1	10	64387156	64489756	1	rs10219104	64420972	0.116407	ENSG00000138311	ZNF365	YES	30	1	intron_variant	MODIFIER	Transcript	ENST00000395249.1	protein_coding	18194	NA	NA
200	L1	10	64387156	64489756	1	rs10219104	64420972	0.116407	ENSG00000138311	ZNF365	YES	30	1	intron_variant	MODIFIER	Transcript	ENST00000395251.1	protein_coding	18194	NA	NA
200	L1	10	64387156	64489756	1	rs10219104	64420972	0.116407	ENSG00000138311	ZNF365	YES	30	1	intron_variant	MODIFIER	Transcript	ENST00000410046.3	protein_coding	18194	NA	NA
200	L1	10	64387156	64489756	1	rs10219104	64420972	0.116407	ENSG00000138311	ZNF365	YES	30	1	downstream_gene_variant	MODIFIER	Transcript	ENST00000461412.1	processed_transcript	18194	NA	NA
200	L1	10	64387156	64489756	1	rs7086136	64410072	0.0576205	ENSG00000138311	ZNF365	YES	30	1	intron_variant,NMD_transcript_variant	MODIFIER	Transcript	ENST00000344640.3	nonsense_mediated_decay	18194	NA	NA
200	L1	10	64387156	64489756	1	rs7086136	64410072	0.0576205	ENSG00000138311	ZNF365	YES	30	1	intron_variant,NMD_transcript_variant	MODIFIER	Transcript	ENST00000373784.2	nonsense_mediated_decay	18194	NA	NA
200	L1	10	64387156	64489756	1	rs7086136	64410072	0.0576205	ENSG00000138311	ZNF365	YES	30	1	intron_variant	MODIFIER	Transcript	ENST00000395249.1	protein_coding	18194	NA	NA
200	L1	10	64387156	64489756	1	rs7086136	64410072	0.0576205	ENSG00000138311	ZNF365	YES	30	1	intron_variant	MODIFIER	Transcript	ENST00000395251.1	protein_coding	18194	NA	NA
200	L1	10	64387156	64489756	1	rs7086136	64410072	0.0576205	ENSG00000138311	ZNF365	YES	30	1	intron_variant	MODIFIER	Transcript	ENST00000410046.3	protein_coding	18194	NA	NA
200	L1	10	64387156	64489756	1	rs7086136	64410072	0.0576205	ENSG00000138311	ZNF365	YES	30	1	intron_variant,non_coding_transcript_variant	MODIFIER	Transcript	ENST00000461412.1	processed_transcript	18194	NA	NA
200	L1	10	64387156	64489756	1	rs7068361	64408367	0.0536678	ENSG00000138311	ZNF365	YES	30	1	intron_variant,NMD_transcript_variant	MODIFIER	Transcript	ENST00000344640.3	nonsense_mediated_decay	18194	NA	NA
200	L1	10	64387156	64489756	1	rs7068361	64408367	0.0536678	ENSG00000138311	ZNF365	YES	30	1	intron_variant,NMD_transcript_variant	MODIFIER	Transcript	ENST00000373784.2	nonsense_mediated_decay	18194	NA	NA
200	L1	10	64387156	64489756	1	rs7068361	64408367	0.0536678	ENSG00000138311	ZNF365	YES	30	1	intron_variant	MODIFIER	Transcript	ENST00000395249.1	protein_coding	18194	NA	NA
200	L1	10	64387156	64489756	1	rs7068361	64408367	0.0536678	ENSG00000138311	ZNF365	YES	30	1	intron_variant	MODIFIER	Transcript	ENST00000395251.1	protein_coding	18194	NA	NA
200	L1	10	64387156	64489756	1	rs7068361	64408367	0.0536678	ENSG00000138311	ZNF365	YES	30	1	intron_variant	MODIFIER	Transcript	ENST00000410046.3	protein_coding	18194	NA	NA
200	L1	10	64387156	64489756	1	rs7068361	64408367	0.0536678	ENSG00000138311	ZNF365	YES	30	1	intron_variant,non_coding_transcript_variant	MODIFIER	Transcript	ENST00000461412.1	processed_transcript	18194	NA	NA
206	L1	14	72357034	72475819	2	rs36408	72357275	0.0570596	ENSG00000266869	RP6-114E22.1	NO	27	1	intron_variant,non_coding_transcript_variant	MODIFIER	Transcript	ENST00000555581.1	lincRNA	NA	NA	NA
206	L1	14	72357034	72475819	2	rs36401	72359748	0.0525317	ENSG00000266869	RP6-114E22.1	NO	27	1	intron_variant,non_coding_transcript_variant	MODIFIER	Transcript	ENST00000555581.1	lincRNA	NA	NA	NA
206	L1	14	72357034	72475819	2	rs28138	72358687	0.0501437	ENSG00000266869	RP6-114E22.1	NO	27	1	intron_variant,non_coding_transcript_variant	MODIFIER	Transcript	ENST00000555581.1	lincRNA	NA	NA	NA
206	L1	14	72357034	72475819	2	rs36399	72360333	0.0495258	ENSG00000266869	RP6-114E22.1	NO	27	1	intron_variant,non_coding_transcript_variant	MODIFIER	Transcript	ENST00000555581.1	lincRNA	NA	NA	NA
206	L1	14	72357034	72475819	2	rs36398	72360427	0.0494143	ENSG00000266869	RP6-114E22.1	NO	27	1	intron_variant,non_coding_transcript_variant	MODIFIER	Transcript	ENST00000555581.1	lincRNA	NA	NA	NA
206	L1	14	72357034	72475819	2	rs36396	72362041	0.0431081	ENSG00000266869	RP6-114E22.1	NO	27	1	intron_variant,non_coding_transcript_variant	MODIFIER	Transcript	ENST00000555581.1	lincRNA	NA	NA	NA
206	L1	14	72357034	72475819	2	rs36394	72362616	0.0413374	ENSG00000266869	RP6-114E22.1	NO	27	1	intron_variant,non_coding_transcript_variant	MODIFIER	Transcript	ENST00000555581.1	lincRNA	NA	NA	NA
206	L1	14	72357034	72475819	2	rs36395	72362431	0.0397503	ENSG00000266869	RP6-114E22.1	NO	27	1	intron_variant,non_coding_transcript_variant	MODIFIER	Transcript	ENST00000555581.1	lincRNA	NA	NA	NA
206	L1	14	72357034	72475819	2	rs36393	72362726	0.0396968	ENSG00000266869	RP6-114E22.1	NO	27	1	intron_variant,non_coding_transcript_variant	MODIFIER	Transcript	ENST00000555581.1	lincRNA	NA	NA	NA
206	L1	14	72357034	72475819	2	rs36392	72362761	0.0396631	ENSG00000266869	RP6-114E22.1	NO	27	1	intron_variant,non_coding_transcript_variant	MODIFIER	Transcript	ENST00000555581.1	lincRNA	NA	NA	NA
206	L1	14	72357034	72475819	2	rs36391	72365119	0.0341348	ENSG00000266869	RP6-114E22.1	NO	27	1	intron_variant,non_coding_transcript_variant	MODIFIER	Transcript	ENST00000555581.1	lincRNA	NA	NA	NA
206	L1	14	72357034	72475819	2	rs36386	72367904	0.0339346	ENSG00000266869	RP6-114E22.1	NO	27	1	intron_variant,non_coding_transcript_variant	MODIFIER	Transcript	ENST00000555581.1	lincRNA	NA	NA	NA
206	L1	14	72357034	72475819	2	rs36370	72376893	0.033556	ENSG00000266869	RP6-114E22.1	NO	27	1	downstream_gene_variant	MODIFIER	Transcript	ENST00000555581.1	lincRNA	NA	NA	NA
206	L1	14	72357034	72475819	2	rs36389	72365493	0.0316228	ENSG00000266869	RP6-114E22.1	NO	27	1	intron_variant,non_coding_transcript_variant	MODIFIER	Transcript	ENST00000555581.1	lincRNA	NA	NA	NA
206	L1	14	72357034	72475819	2	rs36388	72365676	0.0316028	ENSG00000266869	RP6-114E22.1	NO	27	1	intron_variant,non_coding_transcript_variant	MODIFIER	Transcript	ENST00000555581.1	lincRNA	NA	NA	NA
206	L1	14	72357034	72475819	2	rs36373	72374618	0.0310157	ENSG00000266869	RP6-114E22.1	NO	27	1	intron_variant,non_coding_transcript_variant	MODIFIER	Transcript	ENST00000555581.1	lincRNA	NA	NA	NA
206	L1	14	72357034	72475819	2	rs36369	72377443	0.0298759	ENSG00000266869	RP6-114E22.1	NO	27	1	downstream_gene_variant	MODIFIER	Transcript	ENST00000555581.1	lincRNA	NA	NA	NA
206	L1	14	72357034	72475819	2	rs36368	72377614	0.0296062	ENSG00000266869	RP6-114E22.1	NO	27	1	downstream_gene_variant	MODIFIER	Transcript	ENST00000555581.1	lincRNA	NA	NA	NA
206	L1	14	72357034	72475819	2	rs36387	72367346	0.0291443	ENSG00000266869	RP6-114E22.1	NO	27	1	intron_variant,non_coding_transcript_variant	MODIFIER	Transcript	ENST00000555581.1	lincRNA	NA	NA	NA
206	L1	14	72357034	72475819	2	rs36385	72368311	0.0289865	ENSG00000266869	RP6-114E22.1	NO	27	1	intron_variant,non_coding_transcript_variant	MODIFIER	Transcript	ENST00000555581.1	lincRNA	NA	NA	NA
206	L1	14	72357034	72475819	2	rs36384	72368355	0.0289464	ENSG00000266869	RP6-114E22.1	NO	27	1	intron_variant,non_coding_transcript_variant	MODIFIER	Transcript	ENST00000555581.1	lincRNA	NA	NA	NA
206	L1	14	72357034	72475819	2	rs36383	72369102	0.0287363	ENSG00000266869	RP6-114E22.1	NO	27	1	intron_variant,non_coding_transcript_variant	MODIFIER	Transcript	ENST00000555581.1	lincRNA	NA	NA	NA
206	L1	14	72357034	72475819	2	rs28347	72375278	0.0283387	ENSG00000266869	RP6-114E22.1	NO	27	1	downstream_gene_variant	MODIFIER	Transcript	ENST00000555581.1	lincRNA	NA	NA	NA
206	L1	14	72357034	72475819	2	rs36375	72373946	0.028108	ENSG00000266869	RP6-114E22.1	NO	27	1	intron_variant,non_coding_transcript_variant	MODIFIER	Transcript	ENST00000555581.1	lincRNA	NA	NA	NA
206	L1	14	72357034	72475819	2	rs36377	72372711	0.0245568	ENSG00000266869	RP6-114E22.1	NO	27	1	intron_variant,non_coding_transcript_variant	MODIFIER	Transcript	ENST00000555581.1	lincRNA	NA	NA	NA
206	L1	14	72357034	72475819	2	rs36376	72372801	0.0236169	ENSG00000266869	RP6-114E22.1	NO	27	1	intron_variant,non_coding_transcript_variant	MODIFIER	Transcript	ENST00000555581.1	lincRNA	NA	NA	NA
206	L1	14	72357034	72475819	2	rs36381	72370550	0.023257	ENSG00000266869	RP6-114E22.1	NO	27	1	intron_variant,non_coding_transcript_variant	MODIFIER	Transcript	ENST00000555581.1	lincRNA	NA	NA	NA
206	L2	14	72357034	72475819	2	rs7161596	72442612	0.208644	ENSG00000182732	RGS6	YES	115	1	intron_variant	MODIFIER	Transcript	ENST00000343854.6	protein_coding	10002	NA	NA
206	L2	14	72357034	72475819	2	rs7161596	72442612	0.208644	ENSG00000182732	RGS6	YES	115	1	intron_variant	MODIFIER	Transcript	ENST00000355512.6	protein_coding	10002	NA	NA
206	L2	14	72357034	72475819	2	rs7161596	72442612	0.208644	ENSG00000182732	RGS6	YES	115	1	intron_variant	MODIFIER	Transcript	ENST00000402788.2	protein_coding	10002	NA	NA
206	L2	14	72357034	72475819	2	rs7161596	72442612	0.208644	ENSG00000182732	RGS6	YES	115	1	intron_variant	MODIFIER	Transcript	ENST00000404301.2	protein_coding	10002	NA	NA
206	L2	14	72357034	72475819	2	rs7161596	72442612	0.208644	ENSG00000182732	RGS6	YES	115	1	intron_variant	MODIFIER	Transcript	ENST00000406236.4	protein_coding	10002	NA	NA
206	L2	14	72357034	72475819	2	rs7161596	72442612	0.208644	ENSG00000182732	RGS6	YES	115	1	intron_variant	MODIFIER	Transcript	ENST00000407322.4	protein_coding	10002	NA	NA
206	L2	14	72357034	72475819	2	rs7161596	72442612	0.208644	ENSG00000182732	RGS6	YES	115	1	intron_variant	MODIFIER	Transcript	ENST00000553525.1	protein_coding	10002	NA	NA
206	L2	14	72357034	72475819	2	rs7161596	72442612	0.208644	ENSG00000182732	RGS6	YES	115	1	intron_variant	MODIFIER	Transcript	ENST00000553530.1	protein_coding	10002	NA	NA
206	L2	14	72357034	72475819	2	rs7161596	72442612	0.208644	ENSG00000182732	RGS6	YES	115	1	intron_variant,NMD_transcript_variant	MODIFIER	Transcript	ENST00000554474.1	nonsense_mediated_decay	10002	NA	NA
206	L2	14	72357034	72475819	2	rs7161596	72442612	0.208644	ENSG00000182732	RGS6	YES	115	1	intron_variant	MODIFIER	Transcript	ENST00000555571.1	protein_coding	10002	NA	NA
206	L2	14	72357034	72475819	2	rs7161596	72442612	0.208644	ENSG00000182732	RGS6	YES	115	1	intron_variant	MODIFIER	Transcript	ENST00000556437.1	protein_coding	10002	NA	NA
206	L2	14	72357034	72475819	2	rs10138176	72450699	0.206049	ENSG00000182732	RGS6	YES	115	1	intron_variant	MODIFIER	Transcript	ENST00000343854.6	protein_coding	10002	NA	NA
206	L2	14	72357034	72475819	2	rs10138176	72450699	0.206049	ENSG00000182732	RGS6	YES	115	1	intron_variant	MODIFIER	Transcript	ENST00000355512.6	protein_coding	10002	NA	NA
206	L2	14	72357034	72475819	2	rs10138176	72450699	0.206049	ENSG00000182732	RGS6	YES	115	1	intron_variant	MODIFIER	Transcript	ENST00000402788.2	protein_coding	10002	NA	NA
206	L2	14	72357034	72475819	2	rs10138176	72450699	0.206049	ENSG00000182732	RGS6	YES	115	1	intron_variant	MODIFIER	Transcript	ENST00000404301.2	protein_coding	10002	NA	NA
206	L2	14	72357034	72475819	2	rs10138176	72450699	0.206049	ENSG00000182732	RGS6	YES	115	1	intron_variant	MODIFIER	Transcript	ENST00000406236.4	protein_coding	10002	NA	NA
206	L2	14	72357034	72475819	2	rs10138176	72450699	0.206049	ENSG00000182732	RGS6	YES	115	1	intron_variant	MODIFIER	Transcript	ENST00000407322.4	protein_coding	10002	NA	NA
206	L2	14	72357034	72475819	2	rs10138176	72450699	0.206049	ENSG00000182732	RGS6	YES	115	1	intron_variant	MODIFIER	Transcript	ENST00000553525.1	protein_coding	10002	NA	NA
206	L2	14	72357034	72475819	2	rs10138176	72450699	0.206049	ENSG00000182732	RGS6	YES	115	1	intron_variant	MODIFIER	Transcript	ENST00000553530.1	protein_coding	10002	NA	NA
206	L2	14	72357034	72475819	2	rs10138176	72450699	0.206049	ENSG00000182732	RGS6	YES	115	1	intron_variant,NMD_transcript_variant	MODIFIER	Transcript	ENST00000554474.1	nonsense_mediated_decay	10002	NA	NA
206	L2	14	72357034	72475819	2	rs10138176	72450699	0.206049	ENSG00000182732	RGS6	YES	115	1	intron_variant	MODIFIER	Transcript	ENST00000555571.1	protein_coding	10002	NA	NA
206	L2	14	72357034	72475819	2	rs10138176	72450699	0.206049	ENSG00000182732	RGS6	YES	115	1	intron_variant	MODIFIER	Transcript	ENST00000556437.1	protein_coding	10002	NA	NA
206	L2	14	72357034	72475819	2	rs10137909	72450618	0.205536	ENSG00000182732	RGS6	YES	115	1	intron_variant	MODIFIER	Transcript	ENST00000343854.6	protein_coding	10002	NA	NA
206	L2	14	72357034	72475819	2	rs10137909	72450618	0.205536	ENSG00000182732	RGS6	YES	115	1	intron_variant	MODIFIER	Transcript	ENST00000355512.6	protein_coding	10002	NA	NA
206	L2	14	72357034	72475819	2	rs10137909	72450618	0.205536	ENSG00000182732	RGS6	YES	115	1	intron_variant	MODIFIER	Transcript	ENST00000402788.2	protein_coding	10002	NA	NA
206	L2	14	72357034	72475819	2	rs10137909	72450618	0.205536	ENSG00000182732	RGS6	YES	115	1	intron_variant	MODIFIER	Transcript	ENST00000404301.2	protein_coding	10002	NA	NA
206	L2	14	72357034	72475819	2	rs10137909	72450618	0.205536	ENSG00000182732	RGS6	YES	115	1	intron_variant	MODIFIER	Transcript	ENST00000406236.4	protein_coding	10002	NA	NA
206	L2	14	72357034	72475819	2	rs10137909	72450618	0.205536	ENSG00000182732	RGS6	YES	115	1	intron_variant	MODIFIER	Transcript	ENST00000407322.4	protein_coding	10002	NA	NA
206	L2	14	72357034	72475819	2	rs10137909	72450618	0.205536	ENSG00000182732	RGS6	YES	115	1	intron_variant	MODIFIER	Transcript	ENST00000553525.1	protein_coding	10002	NA	NA
206	L2	14	72357034	72475819	2	rs10137909	72450618	0.205536	ENSG00000182732	RGS6	YES	115	1	intron_variant	MODIFIER	Transcript	ENST00000553530.1	protein_coding	10002	NA	NA
206	L2	14	72357034	72475819	2	rs10137909	72450618	0.205536	ENSG00000182732	RGS6	YES	115	1	intron_variant,NMD_transcript_variant	MODIFIER	Transcript	ENST00000554474.1	nonsense_mediated_decay	10002	NA	NA
206	L2	14	72357034	72475819	2	rs10137909	72450618	0.205536	ENSG00000182732	RGS6	YES	115	1	intron_variant	MODIFIER	Transcript	ENST00000555571.1	protein_coding	10002	NA	NA
206	L2	14	72357034	72475819	2	rs10137909	72450618	0.205536	ENSG00000182732	RGS6	YES	115	1	intron_variant	MODIFIER	Transcript	ENST00000556437.1	protein_coding	10002	NA	NA
206	L2	14	72357034	72475819	2	rs3825716	72449592	0.072543	ENSG00000182732	RGS6	YES	115	1	intron_variant	MODIFIER	Transcript	ENST00000343854.6	protein_coding	10002	NA	NA
206	L2	14	72357034	72475819	2	rs3825716	72449592	0.072543	ENSG00000182732	RGS6	YES	115	1	intron_variant	MODIFIER	Transcript	ENST00000355512.6	protein_coding	10002	NA	NA
206	L2	14	72357034	72475819	2	rs3825716	72449592	0.072543	ENSG00000182732	RGS6	YES	115	1	intron_variant	MODIFIER	Transcript	ENST00000402788.2	protein_coding	10002	NA	NA
206	L2	14	72357034	72475819	2	rs3825716	72449592	0.072543	ENSG00000182732	RGS6	YES	115	1	intron_variant	MODIFIER	Transcript	ENST00000404301.2	protein_coding	10002	NA	NA
206	L2	14	72357034	72475819	2	rs3825716	72449592	0.072543	ENSG00000182732	RGS6	YES	115	1	intron_variant	MODIFIER	Transcript	ENST00000406236.4	protein_coding	10002	NA	NA
206	L2	14	72357034	72475819	2	rs3825716	72449592	0.072543	ENSG00000182732	RGS6	YES	115	1	intron_variant	MODIFIER	Transcript	ENST00000407322.4	protein_coding	10002	NA	NA
206	L2	14	72357034	72475819	2	rs3825716	72449592	0.072543	ENSG00000182732	RGS6	YES	115	1	intron_variant	MODIFIER	Transcript	ENST00000553525.1	protein_coding	10002	NA	NA
206	L2	14	72357034	72475819	2	rs3825716	72449592	0.072543	ENSG00000182732	RGS6	YES	115	1	intron_variant	MODIFIER	Transcript	ENST00000553530.1	protein_coding	10002	NA	NA
206	L2	14	72357034	72475819	2	rs3825716	72449592	0.072543	ENSG00000182732	RGS6	YES	115	1	intron_variant,NMD_transcript_variant	MODIFIER	Transcript	ENST00000554474.1	nonsense_mediated_decay	10002	NA	NA
206	L2	14	72357034	72475819	2	rs3825716	72449592	0.072543	ENSG00000182732	RGS6	YES	115	1	intron_variant	MODIFIER	Transcript	ENST00000555571.1	protein_coding	10002	NA	NA
206	L2	14	72357034	72475819	2	rs3825716	72449592	0.072543	ENSG00000182732	RGS6	YES	115	1	intron_variant	MODIFIER	Transcript	ENST00000556437.1	protein_coding	10002	NA	NA
206	L2	14	72357034	72475819	2	rs7155855	72449997	0.0653025	ENSG00000182732	RGS6	YES	115	1	intron_variant	MODIFIER	Transcript	ENST00000343854.6	protein_coding	10002	NA	NA
206	L2	14	72357034	72475819	2	rs7155855	72449997	0.0653025	ENSG00000182732	RGS6	YES	115	1	intron_variant	MODIFIER	Transcript	ENST00000355512.6	protein_coding	10002	NA	NA
206	L2	14	72357034	72475819	2	rs7155855	72449997	0.0653025	ENSG00000182732	RGS6	YES	115	1	intron_variant	MODIFIER	Transcript	ENST00000402788.2	protein_coding	10002	NA	NA
206	L2	14	72357034	72475819	2	rs7155855	72449997	0.0653025	ENSG00000182732	RGS6	YES	115	1	intron_variant	MODIFIER	Transcript	ENST00000404301.2	protein_coding	10002	NA	NA
206	L2	14	72357034	72475819	2	rs7155855	72449997	0.0653025	ENSG00000182732	RGS6	YES	115	1	intron_variant	MODIFIER	Transcript	ENST00000406236.4	protein_coding	10002	NA	NA
206	L2	14	72357034	72475819	2	rs7155855	72449997	0.0653025	ENSG00000182732	RGS6	YES	115	1	intron_variant	MODIFIER	Transcript	ENST00000407322.4	protein_coding	10002	NA	NA
206	L2	14	72357034	72475819	2	rs7155855	72449997	0.0653025	ENSG00000182732	RGS6	YES	115	1	intron_variant	MODIFIER	Transcript	ENST00000553525.1	protein_coding	10002	NA	NA
206	L2	14	72357034	72475819	2	rs7155855	72449997	0.0653025	ENSG00000182732	RGS6	YES	115	1	intron_variant	MODIFIER	Transcript	ENST00000553530.1	protein_coding	10002	NA	NA
206	L2	14	72357034	72475819	2	rs7155855	72449997	0.0653025	ENSG00000182732	RGS6	YES	115	1	intron_variant,NMD_transcript_variant	MODIFIER	Transcript	ENST00000554474.1	nonsense_mediated_decay	10002	NA	NA
206	L2	14	72357034	72475819	2	rs7155855	72449997	0.0653025	ENSG00000182732	RGS6	YES	115	1	intron_variant	MODIFIER	Transcript	ENST00000555571.1	protein_coding	10002	NA	NA
206	L2	14	72357034	72475819	2	rs7155855	72449997	0.0653025	ENSG00000182732	RGS6	YES	115	1	intron_variant	MODIFIER	Transcript	ENST00000556437.1	protein_coding	10002	NA	NA
206	L2	14	72357034	72475819	2	rs12590831	72454822	0.0420436	ENSG00000182732	RGS6	YES	115	1	intron_variant	MODIFIER	Transcript	ENST00000343854.6	protein_coding	10002	NA	NA
206	L2	14	72357034	72475819	2	rs12590831	72454822	0.0420436	ENSG00000182732	RGS6	YES	115	1	intron_variant	MODIFIER	Transcript	ENST00000355512.6	protein_coding	10002	NA	NA
206	L2	14	72357034	72475819	2	rs12590831	72454822	0.0420436	ENSG00000182732	RGS6	YES	115	1	intron_variant	MODIFIER	Transcript	ENST00000402788.2	protein_coding	10002	NA	NA
206	L2	14	72357034	72475819	2	rs12590831	72454822	0.0420436	ENSG00000182732	RGS6	YES	115	1	intron_variant	MODIFIER	Transcript	ENST00000404301.2	protein_coding	10002	NA	NA
206	L2	14	72357034	72475819	2	rs12590831	72454822	0.0420436	ENSG00000182732	RGS6	YES	115	1	intron_variant	MODIFIER	Transcript	ENST00000406236.4	protein_coding	10002	NA	NA
206	L2	14	72357034	72475819	2	rs12590831	72454822	0.0420436	ENSG00000182732	RGS6	YES	115	1	intron_variant	MODIFIER	Transcript	ENST00000407322.4	protein_coding	10002	NA	NA
206	L2	14	72357034	72475819	2	rs12590831	72454822	0.0420436	ENSG00000182732	RGS6	YES	115	1	intron_variant	MODIFIER	Transcript	ENST00000553525.1	protein_coding	10002	NA	NA
206	L2	14	72357034	72475819	2	rs12590831	72454822	0.0420436	ENSG00000182732	RGS6	YES	115	1	intron_variant	MODIFIER	Transcript	ENST00000553530.1	protein_coding	10002	NA	NA
206	L2	14	72357034	72475819	2	rs12590831	72454822	0.0420436	ENSG00000182732	RGS6	YES	115	1	intron_variant,NMD_transcript_variant	MODIFIER	Transcript	ENST00000554474.1	nonsense_mediated_decay	10002	NA	NA
206	L2	14	72357034	72475819	2	rs12590831	72454822	0.0420436	ENSG00000182732	RGS6	YES	115	1	intron_variant	MODIFIER	Transcript	ENST00000555571.1	protein_coding	10002	NA	NA
206	L2	14	72357034	72475819	2	rs12590831	72454822	0.0420436	ENSG00000182732	RGS6	YES	115	1	intron_variant	MODIFIER	Transcript	ENST00000556437.1	protein_coding	10002	NA	NA
206	L2	14	72357034	72475819	2	rs2190864	72416219	0.0403506	ENSG00000182732	RGS6	YES	115	1	intron_variant	MODIFIER	Transcript	ENST00000553525.1	protein_coding	10002	NA	NA
206	L2	14	72357034	72475819	2	rs2190864	72416219	0.0403506	ENSG00000182732	RGS6	YES	115	1	intron_variant	MODIFIER	Transcript	ENST00000553530.1	protein_coding	10002	NA	NA
206	L2	14	72357034	72475819	2	rs2190864	72416219	0.0403506	ENSG00000182732	RGS6	YES	115	1	intron_variant,NMD_transcript_variant	MODIFIER	Transcript	ENST00000554474.1	nonsense_mediated_decay	10002	NA	NA
206	L2	14	72357034	72475819	2	rs2190864	72416219	0.0403506	ENSG00000182732	RGS6	YES	115	1	intron_variant	MODIFIER	Transcript	ENST00000555571.1	protein_coding	10002	NA	NA
206	L2	14	72357034	72475819	2	rs2190864	72416219	0.0403506	ENSG00000182732	RGS6	YES	115	1	intron_variant	MODIFIER	Transcript	ENST00000556437.1	protein_coding	10002	NA	NA
206	L2	14	72357034	72475819	2	rs10136808	72453530	0.0377738	ENSG00000182732	RGS6	YES	115	1	intron_variant	MODIFIER	Transcript	ENST00000343854.6	protein_coding	10002	NA	NA
206	L2	14	72357034	72475819	2	rs10136808	72453530	0.0377738	ENSG00000182732	RGS6	YES	115	1	intron_variant	MODIFIER	Transcript	ENST00000355512.6	protein_coding	10002	NA	NA
206	L2	14	72357034	72475819	2	rs10136808	72453530	0.0377738	ENSG00000182732	RGS6	YES	115	1	intron_variant	MODIFIER	Transcript	ENST00000402788.2	protein_coding	10002	NA	NA
206	L2	14	72357034	72475819	2	rs10136808	72453530	0.0377738	ENSG00000182732	RGS6	YES	115	1	intron_variant	MODIFIER	Transcript	ENST00000404301.2	protein_coding	10002	NA	NA
206	L2	14	72357034	72475819	2	rs10136808	72453530	0.0377738	ENSG00000182732	RGS6	YES	115	1	intron_variant	MODIFIER	Transcript	ENST00000406236.4	protein_coding	10002	NA	NA
206	L2	14	72357034	72475819	2	rs10136808	72453530	0.0377738	ENSG00000182732	RGS6	YES	115	1	intron_variant	MODIFIER	Transcript	ENST00000407322.4	protein_coding	10002	NA	NA
206	L2	14	72357034	72475819	2	rs10136808	72453530	0.0377738	ENSG00000182732	RGS6	YES	115	1	intron_variant	MODIFIER	Transcript	ENST00000553525.1	protein_coding	10002	NA	NA
206	L2	14	72357034	72475819	2	rs10136808	72453530	0.0377738	ENSG00000182732	RGS6	YES	115	1	intron_variant	MODIFIER	Transcript	ENST00000553530.1	protein_coding	10002	NA	NA
206	L2	14	72357034	72475819	2	rs10136808	72453530	0.0377738	ENSG00000182732	RGS6	YES	115	1	intron_variant,NMD_transcript_variant	MODIFIER	Transcript	ENST00000554474.1	nonsense_mediated_decay	10002	NA	NA
206	L2	14	72357034	72475819	2	rs10136808	72453530	0.0377738	ENSG00000182732	RGS6	YES	115	1	intron_variant	MODIFIER	Transcript	ENST00000555571.1	protein_coding	10002	NA	NA
206	L2	14	72357034	72475819	2	rs10136808	72453530	0.0377738	ENSG00000182732	RGS6	YES	115	1	intron_variant	MODIFIER	Transcript	ENST00000556437.1	protein_coding	10002	NA	NA
206	L2	14	72357034	72475819	2	rs4569194	72453390	0.0376588	ENSG00000182732	RGS6	YES	115	1	intron_variant	MODIFIER	Transcript	ENST00000343854.6	protein_coding	10002	NA	NA
206	L2	14	72357034	72475819	2	rs4569194	72453390	0.0376588	ENSG00000182732	RGS6	YES	115	1	intron_variant	MODIFIER	Transcript	ENST00000355512.6	protein_coding	10002	NA	NA
206	L2	14	72357034	72475819	2	rs4569194	72453390	0.0376588	ENSG00000182732	RGS6	YES	115	1	intron_variant	MODIFIER	Transcript	ENST00000402788.2	protein_coding	10002	NA	NA
206	L2	14	72357034	72475819	2	rs4569194	72453390	0.0376588	ENSG00000182732	RGS6	YES	115	1	intron_variant	MODIFIER	Transcript	ENST00000404301.2	protein_coding	10002	NA	NA
206	L2	14	72357034	72475819	2	rs4569194	72453390	0.0376588	ENSG00000182732	RGS6	YES	115	1	intron_variant	MODIFIER	Transcript	ENST00000406236.4	protein_coding	10002	NA	NA
206	L2	14	72357034	72475819	2	rs4569194	72453390	0.0376588	ENSG00000182732	RGS6	YES	115	1	intron_variant	MODIFIER	Transcript	ENST00000407322.4	protein_coding	10002	NA	NA
206	L2	14	72357034	72475819	2	rs4569194	72453390	0.0376588	ENSG00000182732	RGS6	YES	115	1	intron_variant	MODIFIER	Transcript	ENST00000553525.1	protein_coding	10002	NA	NA
206	L2	14	72357034	72475819	2	rs4569194	72453390	0.0376588	ENSG00000182732	RGS6	YES	115	1	intron_variant	MODIFIER	Transcript	ENST00000553530.1	protein_coding	10002	NA	NA
206	L2	14	72357034	72475819	2	rs4569194	72453390	0.0376588	ENSG00000182732	RGS6	YES	115	1	intron_variant,NMD_transcript_variant	MODIFIER	Transcript	ENST00000554474.1	nonsense_mediated_decay	10002	NA	NA
206	L2	14	72357034	72475819	2	rs4569194	72453390	0.0376588	ENSG00000182732	RGS6	YES	115	1	intron_variant	MODIFIER	Transcript	ENST00000555571.1	protein_coding	10002	NA	NA
206	L2	14	72357034	72475819	2	rs4569194	72453390	0.0376588	ENSG00000182732	RGS6	YES	115	1	intron_variant	MODIFIER	Transcript	ENST00000556437.1	protein_coding	10002	NA	NA
206	L2	14	72357034	72475819	2	rs2283426	72456322	0.0250516	ENSG00000182732	RGS6	YES	115	1	intron_variant	MODIFIER	Transcript	ENST00000343854.6	protein_coding	10002	NA	NA
206	L2	14	72357034	72475819	2	rs2283426	72456322	0.0250516	ENSG00000182732	RGS6	YES	115	1	intron_variant	MODIFIER	Transcript	ENST00000355512.6	protein_coding	10002	NA	NA
206	L2	14	72357034	72475819	2	rs2283426	72456322	0.0250516	ENSG00000182732	RGS6	YES	115	1	intron_variant	MODIFIER	Transcript	ENST00000402788.2	protein_coding	10002	NA	NA
206	L2	14	72357034	72475819	2	rs2283426	72456322	0.0250516	ENSG00000182732	RGS6	YES	115	1	intron_variant	MODIFIER	Transcript	ENST00000404301.2	protein_coding	10002	NA	NA
206	L2	14	72357034	72475819	2	rs2283426	72456322	0.0250516	ENSG00000182732	RGS6	YES	115	1	intron_variant	MODIFIER	Transcript	ENST00000406236.4	protein_coding	10002	NA	NA
206	L2	14	72357034	72475819	2	rs2283426	72456322	0.0250516	ENSG00000182732	RGS6	YES	115	1	intron_variant	MODIFIER	Transcript	ENST00000407322.4	protein_coding	10002	NA	NA
206	L2	14	72357034	72475819	2	rs2283426	72456322	0.0250516	ENSG00000182732	RGS6	YES	115	1	intron_variant	MODIFIER	Transcript	ENST00000553525.1	protein_coding	10002	NA	NA
206	L2	14	72357034	72475819	2	rs2283426	72456322	0.0250516	ENSG00000182732	RGS6	YES	115	1	intron_variant	MODIFIER	Transcript	ENST00000553530.1	protein_coding	10002	NA	NA
206	L2	14	72357034	72475819	2	rs2283426	72456322	0.0250516	ENSG00000182732	RGS6	YES	115	1	intron_variant,NMD_transcript_variant	MODIFIER	Transcript	ENST00000554474.1	nonsense_mediated_decay	10002	NA	NA
206	L2	14	72357034	72475819	2	rs2283426	72456322	0.0250516	ENSG00000182732	RGS6	YES	115	1	intron_variant	MODIFIER	Transcript	ENST00000555571.1	protein_coding	10002	NA	NA
206	L2	14	72357034	72475819	2	rs2283426	72456322	0.0250516	ENSG00000182732	RGS6	YES	115	1	intron_variant	MODIFIER	Transcript	ENST00000556437.1	protein_coding	10002	NA	NA
206	L2	14	72357034	72475819	2	rs4902964	72459071	0.0151768	ENSG00000182732	RGS6	YES	115	1	intron_variant	MODIFIER	Transcript	ENST00000343854.6	protein_coding	10002	NA	NA
206	L2	14	72357034	72475819	2	rs4902964	72459071	0.0151768	ENSG00000182732	RGS6	YES	115	1	intron_variant	MODIFIER	Transcript	ENST00000355512.6	protein_coding	10002	NA	NA
206	L2	14	72357034	72475819	2	rs4902964	72459071	0.0151768	ENSG00000182732	RGS6	YES	115	1	intron_variant	MODIFIER	Transcript	ENST00000402788.2	protein_coding	10002	NA	NA
206	L2	14	72357034	72475819	2	rs4902964	72459071	0.0151768	ENSG00000182732	RGS6	YES	115	1	intron_variant	MODIFIER	Transcript	ENST00000404301.2	protein_coding	10002	NA	NA
206	L2	14	72357034	72475819	2	rs4902964	72459071	0.0151768	ENSG00000182732	RGS6	YES	115	1	intron_variant	MODIFIER	Transcript	ENST00000406236.4	protein_coding	10002	NA	NA
206	L2	14	72357034	72475819	2	rs4902964	72459071	0.0151768	ENSG00000182732	RGS6	YES	115	1	intron_variant	MODIFIER	Transcript	ENST00000407322.4	protein_coding	10002	NA	NA
206	L2	14	72357034	72475819	2	rs4902964	72459071	0.0151768	ENSG00000182732	RGS6	YES	115	1	intron_variant	MODIFIER	Transcript	ENST00000553525.1	protein_coding	10002	NA	NA
206	L2	14	72357034	72475819	2	rs4902964	72459071	0.0151768	ENSG00000182732	RGS6	YES	115	1	intron_variant	MODIFIER	Transcript	ENST00000553530.1	protein_coding	10002	NA	NA
206	L2	14	72357034	72475819	2	rs4902964	72459071	0.0151768	ENSG00000182732	RGS6	YES	115	1	intron_variant,NMD_transcript_variant	MODIFIER	Transcript	ENST00000554474.1	nonsense_mediated_decay	10002	NA	NA
206	L2	14	72357034	72475819	2	rs4902964	72459071	0.0151768	ENSG00000182732	RGS6	YES	115	1	intron_variant	MODIFIER	Transcript	ENST00000555571.1	protein_coding	10002	NA	NA
206	L2	14	72357034	72475819	2	rs4902964	72459071	0.0151768	ENSG00000182732	RGS6	YES	115	1	intron_variant	MODIFIER	Transcript	ENST00000556437.1	protein_coding	10002	NA	NA
207	L1	3	180525150	181245605	1	rs7647398	180733150	0.0358587	ENSG00000242808	SOX2-OT	YES	229	1	intron_variant,non_coding_transcript_variant	MODIFIER	Transcript	ENST00000461063.2	sense_overlapping	20209	NA	NA
207	L1	3	180525150	181245605	1	rs7647398	180733150	0.0358587	ENSG00000242808	SOX2-OT	YES	229	1	intron_variant,non_coding_transcript_variant	MODIFIER	Transcript	ENST00000487240.1	sense_overlapping	20209	NA	NA
207	L1	3	180525150	181245605	1	rs62289566	180731458	0.0332453	ENSG00000242808	SOX2-OT	YES	229	1	intron_variant,non_coding_transcript_variant	MODIFIER	Transcript	ENST00000461063.2	sense_overlapping	20209	NA	NA
207	L1	3	180525150	181245605	1	rs62289566	180731458	0.0332453	ENSG00000242808	SOX2-OT	YES	229	1	intron_variant,non_coding_transcript_variant	MODIFIER	Transcript	ENST00000487240.1	sense_overlapping	20209	NA	NA
207	L1	3	180525150	181245605	1	rs11711326	180733746	0.0286924	ENSG00000242808	SOX2-OT	YES	229	1	intron_variant,non_coding_transcript_variant	MODIFIER	Transcript	ENST00000461063.2	sense_overlapping	20209	NA	NA
207	L1	3	180525150	181245605	1	rs11711326	180733746	0.0286924	ENSG00000242808	SOX2-OT	YES	229	1	intron_variant,non_coding_transcript_variant	MODIFIER	Transcript	ENST00000487240.1	sense_overlapping	20209	NA	NA
207	L1	3	180525150	181245605	1	rs11711791	180738859	0.0285739	ENSG00000242808	SOX2-OT	YES	229	1	intron_variant,non_coding_transcript_variant	MODIFIER	Transcript	ENST00000461063.2	sense_overlapping	20209	NA	NA
207	L1	3	180525150	181245605	1	rs11711791	180738859	0.0285739	ENSG00000242808	SOX2-OT	YES	229	1	intron_variant,non_coding_transcript_variant	MODIFIER	Transcript	ENST00000487240.1	sense_overlapping	20209	NA	NA
207	L1	3	180525150	181245605	1	rs71312200	180729148	0.0282756	ENSG00000242808	SOX2-OT	YES	229	1	intron_variant,non_coding_transcript_variant	MODIFIER	Transcript	ENST00000461063.2	sense_overlapping	20209	NA	NA
207	L1	3	180525150	181245605	1	rs71312200	180729148	0.0282756	ENSG00000242808	SOX2-OT	YES	229	1	intron_variant,non_coding_transcript_variant	MODIFIER	Transcript	ENST00000487240.1	sense_overlapping	20209	NA	NA
207	L1	3	180525150	181245605	1	rs34456631	180728136	0.026806	ENSG00000242808	SOX2-OT	YES	229	1	intron_variant,non_coding_transcript_variant	MODIFIER	Transcript	ENST00000461063.2	sense_overlapping	20209	NA	NA
207	L1	3	180525150	181245605	1	rs34456631	180728136	0.026806	ENSG00000242808	SOX2-OT	YES	229	1	intron_variant,non_coding_transcript_variant	MODIFIER	Transcript	ENST00000487240.1	sense_overlapping	20209	NA	NA
207	L1	3	180525150	181245605	1	rs11705702	180728415	0.0267797	ENSG00000242808	SOX2-OT	YES	229	1	intron_variant,non_coding_transcript_variant	MODIFIER	Transcript	ENST00000461063.2	sense_overlapping	20209	NA	NA
207	L1	3	180525150	181245605	1	rs11705702	180728415	0.0267797	ENSG00000242808	SOX2-OT	YES	229	1	intron_variant,non_coding_transcript_variant	MODIFIER	Transcript	ENST00000487240.1	sense_overlapping	20209	NA	NA
207	L1	3	180525150	181245605	1	rs7638244	180730244	0.0266778	ENSG00000242808	SOX2-OT	YES	229	1	intron_variant,non_coding_transcript_variant	MODIFIER	Transcript	ENST00000461063.2	sense_overlapping	20209	NA	NA
207	L1	3	180525150	181245605	1	rs7638244	180730244	0.0266778	ENSG00000242808	SOX2-OT	YES	229	1	intron_variant,non_coding_transcript_variant	MODIFIER	Transcript	ENST00000487240.1	sense_overlapping	20209	NA	NA
207	L1	3	180525150	181245605	1	rs11715401	180735825	0.0265979	ENSG00000242808	SOX2-OT	YES	229	1	intron_variant,non_coding_transcript_variant	MODIFIER	Transcript	ENST00000461063.2	sense_overlapping	20209	NA	NA
207	L1	3	180525150	181245605	1	rs11715401	180735825	0.0265979	ENSG00000242808	SOX2-OT	YES	229	1	intron_variant,non_coding_transcript_variant	MODIFIER	Transcript	ENST00000487240.1	sense_overlapping	20209	NA	NA
207	L1	3	180525150	181245605	1	rs4855007	180738372	0.0265055	ENSG00000242808	SOX2-OT	YES	229	1	intron_variant,non_coding_transcript_variant	MODIFIER	Transcript	ENST00000461063.2	sense_overlapping	20209	NA	NA
207	L1	3	180525150	181245605	1	rs4855007	180738372	0.0265055	ENSG00000242808	SOX2-OT	YES	229	1	intron_variant,non_coding_transcript_variant	MODIFIER	Transcript	ENST00000487240.1	sense_overlapping	20209	NA	NA
207	L1	3	180525150	181245605	1	rs80167953	180743946	0.0244621	ENSG00000242808	SOX2-OT	YES	229	1	intron_variant,non_coding_transcript_variant	MODIFIER	Transcript	ENST00000461063.2	sense_overlapping	20209	NA	NA
207	L1	3	180525150	181245605	1	rs80167953	180743946	0.0244621	ENSG00000242808	SOX2-OT	YES	229	1	intron_variant,non_coding_transcript_variant	MODIFIER	Transcript	ENST00000487240.1	sense_overlapping	20209	NA	NA
207	L1	3	180525150	181245605	1	rs1897421	180744625	0.0244492	ENSG00000242808	SOX2-OT	YES	229	1	intron_variant,non_coding_transcript_variant	MODIFIER	Transcript	ENST00000461063.2	sense_overlapping	20209	NA	NA
207	L1	3	180525150	181245605	1	rs1897421	180744625	0.0244492	ENSG00000242808	SOX2-OT	YES	229	1	intron_variant,non_coding_transcript_variant	MODIFIER	Transcript	ENST00000487240.1	sense_overlapping	20209	NA	NA
207	L1	3	180525150	181245605	1	rs34293605	180737641	0.0228737	ENSG00000242808	SOX2-OT	YES	229	1	intron_variant,non_coding_transcript_variant	MODIFIER	Transcript	ENST00000461063.2	sense_overlapping	20209	NA	NA
207	L1	3	180525150	181245605	1	rs34293605	180737641	0.0228737	ENSG00000242808	SOX2-OT	YES	229	1	intron_variant,non_coding_transcript_variant	MODIFIER	Transcript	ENST00000487240.1	sense_overlapping	20209	NA	NA
207	L1	3	180525150	181245605	1	rs4855008	180739696	0.022775564716443802	ENSG00000242808	SOX2-OT	YES	229	1	intron_variant,non_coding_transcript_variant	MODIFIER	Transcript	ENST00000461063.2	sense_overlapping	20209	NA	NA
207	L1	3	180525150	181245605	1	rs4855008	180739696	0.022775564716443802	ENSG00000242808	SOX2-OT	YES	229	1	intron_variant,non_coding_transcript_variant	MODIFIER	Transcript	ENST00000487240.1	sense_overlapping	20209	NA	NA
207	L1	3	180525150	181245605	1	rs13089835	180741862	0.0212411	ENSG00000242808	SOX2-OT	YES	229	1	intron_variant,non_coding_transcript_variant	MODIFIER	Transcript	ENST00000461063.2	sense_overlapping	20209	NA	NA
207	L1	3	180525150	181245605	1	rs13089835	180741862	0.0212411	ENSG00000242808	SOX2-OT	YES	229	1	intron_variant,non_coding_transcript_variant	MODIFIER	Transcript	ENST00000487240.1	sense_overlapping	20209	NA	NA
207	L1	3	180525150	181245605	1	rs13096176	180752138	0.0168931	ENSG00000242808	SOX2-OT	YES	229	1	intron_variant,non_coding_transcript_variant	MODIFIER	Transcript	ENST00000461063.2	sense_overlapping	20209	NA	NA
207	L1	3	180525150	181245605	1	rs13096176	180752138	0.0168931	ENSG00000242808	SOX2-OT	YES	229	1	intron_variant,non_coding_transcript_variant	MODIFIER	Transcript	ENST00000487240.1	sense_overlapping	20209	NA	NA
207	L1	3	180525150	181245605	1	rs1805646	180774673	0.0141969	ENSG00000242808	SOX2-OT	YES	229	1	intron_variant,non_coding_transcript_variant	MODIFIER	Transcript	ENST00000460739.1	sense_overlapping	20209	NA	NA
207	L1	3	180525150	181245605	1	rs1805646	180774673	0.0141969	ENSG00000242808	SOX2-OT	YES	229	1	intron_variant,non_coding_transcript_variant	MODIFIER	Transcript	ENST00000461063.2	sense_overlapping	20209	NA	NA
207	L1	3	180525150	181245605	1	rs1805646	180774673	0.0141969	ENSG00000242808	SOX2-OT	YES	229	1	non_coding_transcript_exon_variant	MODIFIER	Transcript	ENST00000487240.1	sense_overlapping	20209	NA	NA
207	L1	3	180525150	181245605	1	rs1805646	180774673	0.0141969	ENSG00000242808	SOX2-OT	YES	229	1	intron_variant,non_coding_transcript_variant	MODIFIER	Transcript	ENST00000493521.1	sense_overlapping	20209	NA	NA
207	L1	3	180525150	181245605	1	rs35607144	180755882	0.0133326	ENSG00000242808	SOX2-OT	YES	229	1	intron_variant,non_coding_transcript_variant	MODIFIER	Transcript	ENST00000461063.2	sense_overlapping	20209	NA	NA
207	L1	3	180525150	181245605	1	rs35607144	180755882	0.0133326	ENSG00000242808	SOX2-OT	YES	229	1	intron_variant,non_coding_transcript_variant	MODIFIER	Transcript	ENST00000487240.1	sense_overlapping	20209	NA	NA
207	L1	3	180525150	181245605	1	rs1001417	180768642	0.0132211	ENSG00000242808	SOX2-OT	YES	229	1	intron_variant,non_coding_transcript_variant	MODIFIER	Transcript	ENST00000461063.2	sense_overlapping	20209	NA	NA
207	L1	3	180525150	181245605	1	rs1001417	180768642	0.0132211	ENSG00000242808	SOX2-OT	YES	229	1	intron_variant,non_coding_transcript_variant	MODIFIER	Transcript	ENST00000487240.1	sense_overlapping	20209	NA	NA
207	L1	3	180525150	181245605	1	rs13092557	180769147	0.0132137	ENSG00000242808	SOX2-OT	YES	229	1	intron_variant,non_coding_transcript_variant	MODIFIER	Transcript	ENST00000461063.2	sense_overlapping	20209	NA	NA
207	L1	3	180525150	181245605	1	rs13092557	180769147	0.0132137	ENSG00000242808	SOX2-OT	YES	229	1	intron_variant,non_coding_transcript_variant	MODIFIER	Transcript	ENST00000487240.1	sense_overlapping	20209	NA	NA
207	L1	3	180525150	181245605	1	rs4855013	180763497	0.0123409	ENSG00000242808	SOX2-OT	YES	229	1	intron_variant,non_coding_transcript_variant	MODIFIER	Transcript	ENST00000461063.2	sense_overlapping	20209	NA	NA
207	L1	3	180525150	181245605	1	rs4855013	180763497	0.0123409	ENSG00000242808	SOX2-OT	YES	229	1	intron_variant,non_coding_transcript_variant	MODIFIER	Transcript	ENST00000487240.1	sense_overlapping	20209	NA	NA
207	L1	3	180525150	181245605	1	rs35077784	180758644	0.0123207	ENSG00000242808	SOX2-OT	YES	229	1	intron_variant,non_coding_transcript_variant	MODIFIER	Transcript	ENST00000461063.2	sense_overlapping	20209	NA	NA
207	L1	3	180525150	181245605	1	rs35077784	180758644	0.0123207	ENSG00000242808	SOX2-OT	YES	229	1	intron_variant,non_coding_transcript_variant	MODIFIER	Transcript	ENST00000487240.1	sense_overlapping	20209	NA	NA
207	L1	3	180525150	181245605	1	rs12152501	180881223	0.0117285	ENSG00000242808	SOX2-OT	YES	229	1	intron_variant,non_coding_transcript_variant	MODIFIER	Transcript	ENST00000460739.1	sense_overlapping	20209	NA	NA
207	L1	3	180525150	181245605	1	rs12152501	180881223	0.0117285	ENSG00000242808	SOX2-OT	YES	229	1	intron_variant,non_coding_transcript_variant	MODIFIER	Transcript	ENST00000461063.2	sense_overlapping	20209	NA	NA
207	L1	3	180525150	181245605	1	rs12152501	180881223	0.0117285	ENSG00000242808	SOX2-OT	YES	229	1	intron_variant,non_coding_transcript_variant	MODIFIER	Transcript	ENST00000493521.1	sense_overlapping	20209	NA	NA
207	L1	3	180525150	181245605	1	rs34095791	180760431	0.0115907	ENSG00000242808	SOX2-OT	YES	229	1	intron_variant,non_coding_transcript_variant	MODIFIER	Transcript	ENST00000461063.2	sense_overlapping	20209	NA	NA
207	L1	3	180525150	181245605	1	rs34095791	180760431	0.0115907	ENSG00000242808	SOX2-OT	YES	229	1	intron_variant,non_coding_transcript_variant	MODIFIER	Transcript	ENST00000487240.1	sense_overlapping	20209	NA	NA
207	L1	3	180525150	181245605	1	rs6807057	180764312	0.0115275	ENSG00000242808	SOX2-OT	YES	229	1	intron_variant,non_coding_transcript_variant	MODIFIER	Transcript	ENST00000461063.2	sense_overlapping	20209	NA	NA
207	L1	3	180525150	181245605	1	rs6807057	180764312	0.0115275	ENSG00000242808	SOX2-OT	YES	229	1	intron_variant,non_coding_transcript_variant	MODIFIER	Transcript	ENST00000487240.1	sense_overlapping	20209	NA	NA
207	L1	3	180525150	181245605	1	rs10513778	180765374	0.0115234	ENSG00000242808	SOX2-OT	YES	229	1	intron_variant,non_coding_transcript_variant	MODIFIER	Transcript	ENST00000461063.2	sense_overlapping	20209	NA	NA
207	L1	3	180525150	181245605	1	rs10513778	180765374	0.0115234	ENSG00000242808	SOX2-OT	YES	229	1	intron_variant,non_coding_transcript_variant	MODIFIER	Transcript	ENST00000487240.1	sense_overlapping	20209	NA	NA
207	L1	3	180525150	181245605	1	rs1001416	180768320	0.0115058	ENSG00000242808	SOX2-OT	YES	229	1	intron_variant,non_coding_transcript_variant	MODIFIER	Transcript	ENST00000461063.2	sense_overlapping	20209	NA	NA
207	L1	3	180525150	181245605	1	rs1001416	180768320	0.0115058	ENSG00000242808	SOX2-OT	YES	229	1	intron_variant,non_coding_transcript_variant	MODIFIER	Transcript	ENST00000487240.1	sense_overlapping	20209	NA	NA
207	L1	3	180525150	181245605	1	rs4854912	180781100	0.0113541	ENSG00000242808	SOX2-OT	YES	229	1	intron_variant,non_coding_transcript_variant	MODIFIER	Transcript	ENST00000460739.1	sense_overlapping	20209	NA	NA
207	L1	3	180525150	181245605	1	rs4854912	180781100	0.0113541	ENSG00000242808	SOX2-OT	YES	229	1	intron_variant,non_coding_transcript_variant	MODIFIER	Transcript	ENST00000461063.2	sense_overlapping	20209	NA	NA
207	L1	3	180525150	181245605	1	rs4854912	180781100	0.0113541	ENSG00000242808	SOX2-OT	YES	229	1	intron_variant,non_coding_transcript_variant	MODIFIER	Transcript	ENST00000493521.1	sense_overlapping	20209	NA	NA
207	L1	3	180525150	181245605	1	rs34331582	180813831	0.0113193	ENSG00000242808	SOX2-OT	YES	229	1	intron_variant,non_coding_transcript_variant	MODIFIER	Transcript	ENST00000460739.1	sense_overlapping	20209	NA	NA
207	L1	3	180525150	181245605	1	rs34331582	180813831	0.0113193	ENSG00000242808	SOX2-OT	YES	229	1	intron_variant,non_coding_transcript_variant	MODIFIER	Transcript	ENST00000461063.2	sense_overlapping	20209	NA	NA
207	L1	3	180525150	181245605	1	rs34331582	180813831	0.0113193	ENSG00000242808	SOX2-OT	YES	229	1	intron_variant,non_coding_transcript_variant	MODIFIER	Transcript	ENST00000493521.1	sense_overlapping	20209	NA	NA
207	L1	3	180525150	181245605	1	rs13060352	180753383	0.0111373	ENSG00000242808	SOX2-OT	YES	229	1	intron_variant,non_coding_transcript_variant	MODIFIER	Transcript	ENST00000461063.2	sense_overlapping	20209	NA	NA
207	L1	3	180525150	181245605	1	rs13060352	180753383	0.0111373	ENSG00000242808	SOX2-OT	YES	229	1	intron_variant,non_coding_transcript_variant	MODIFIER	Transcript	ENST00000487240.1	sense_overlapping	20209	NA	NA
207	L1	3	180525150	181245605	1	rs6775889	180786608	0.0109502	ENSG00000242808	SOX2-OT	YES	229	1	intron_variant,non_coding_transcript_variant	MODIFIER	Transcript	ENST00000460739.1	sense_overlapping	20209	NA	NA
207	L1	3	180525150	181245605	1	rs6775889	180786608	0.0109502	ENSG00000242808	SOX2-OT	YES	229	1	intron_variant,non_coding_transcript_variant	MODIFIER	Transcript	ENST00000461063.2	sense_overlapping	20209	NA	NA
207	L1	3	180525150	181245605	1	rs6775889	180786608	0.0109502	ENSG00000242808	SOX2-OT	YES	229	1	intron_variant,non_coding_transcript_variant	MODIFIER	Transcript	ENST00000493521.1	sense_overlapping	20209	NA	NA
207	L1	3	180525150	181245605	1	rs62289595	180791117	0.0107906	ENSG00000242808	SOX2-OT	YES	229	1	intron_variant,non_coding_transcript_variant	MODIFIER	Transcript	ENST00000460739.1	sense_overlapping	20209	NA	NA
207	L1	3	180525150	181245605	1	rs62289595	180791117	0.0107906	ENSG00000242808	SOX2-OT	YES	229	1	intron_variant,non_coding_transcript_variant	MODIFIER	Transcript	ENST00000461063.2	sense_overlapping	20209	NA	NA
207	L1	3	180525150	181245605	1	rs62289595	180791117	0.0107906	ENSG00000242808	SOX2-OT	YES	229	1	intron_variant,non_coding_transcript_variant	MODIFIER	Transcript	ENST00000493521.1	sense_overlapping	20209	NA	NA
207	L1	3	180525150	181245605	1	rs112171696	180761900	0.0107322	ENSG00000242808	SOX2-OT	YES	229	1	intron_variant,non_coding_transcript_variant	MODIFIER	Transcript	ENST00000461063.2	sense_overlapping	20209	NA	NA
207	L1	3	180525150	181245605	1	rs112171696	180761900	0.0107322	ENSG00000242808	SOX2-OT	YES	229	1	intron_variant,non_coding_transcript_variant	MODIFIER	Transcript	ENST00000487240.1	sense_overlapping	20209	NA	NA
207	L1	3	180525150	181245605	1	rs138977875	180788614	0.0101011	ENSG00000242808	SOX2-OT	YES	229	1	intron_variant,non_coding_transcript_variant	MODIFIER	Transcript	ENST00000460739.1	sense_overlapping	20209	NA	NA
207	L1	3	180525150	181245605	1	rs138977875	180788614	0.0101011	ENSG00000242808	SOX2-OT	YES	229	1	intron_variant,non_coding_transcript_variant	MODIFIER	Transcript	ENST00000461063.2	sense_overlapping	20209	NA	NA
207	L1	3	180525150	181245605	1	rs138977875	180788614	0.0101011	ENSG00000242808	SOX2-OT	YES	229	1	intron_variant,non_coding_transcript_variant	MODIFIER	Transcript	ENST00000493521.1	sense_overlapping	20209	NA	NA
207	L1	3	180525150	181245605	1	rs112011743	180789970	0.0100393	ENSG00000242808	SOX2-OT	YES	229	1	intron_variant,non_coding_transcript_variant	MODIFIER	Transcript	ENST00000460739.1	sense_overlapping	20209	NA	NA
207	L1	3	180525150	181245605	1	rs112011743	180789970	0.0100393	ENSG00000242808	SOX2-OT	YES	229	1	intron_variant,non_coding_transcript_variant	MODIFIER	Transcript	ENST00000461063.2	sense_overlapping	20209	NA	NA
207	L1	3	180525150	181245605	1	rs112011743	180789970	0.0100393	ENSG00000242808	SOX2-OT	YES	229	1	intron_variant,non_coding_transcript_variant	MODIFIER	Transcript	ENST00000493521.1	sense_overlapping	20209	NA	NA
207	L1	3	180525150	181245605	1	rs13062475	180792579	0.00999171	ENSG00000242808	SOX2-OT	YES	229	1	intron_variant,non_coding_transcript_variant	MODIFIER	Transcript	ENST00000460739.1	sense_overlapping	20209	NA	NA
207	L1	3	180525150	181245605	1	rs13062475	180792579	0.00999171	ENSG00000242808	SOX2-OT	YES	229	1	intron_variant,non_coding_transcript_variant	MODIFIER	Transcript	ENST00000461063.2	sense_overlapping	20209	NA	NA
207	L1	3	180525150	181245605	1	rs13062475	180792579	0.00999171	ENSG00000242808	SOX2-OT	YES	229	1	intron_variant,non_coding_transcript_variant	MODIFIER	Transcript	ENST00000493521.1	sense_overlapping	20209	NA	NA
207	L1	3	180525150	181245605	1	rs4855018	180812691	0.00985589	ENSG00000242808	SOX2-OT	YES	229	1	intron_variant,non_coding_transcript_variant	MODIFIER	Transcript	ENST00000460739.1	sense_overlapping	20209	NA	NA
207	L1	3	180525150	181245605	1	rs4855018	180812691	0.00985589	ENSG00000242808	SOX2-OT	YES	229	1	intron_variant,non_coding_transcript_variant	MODIFIER	Transcript	ENST00000461063.2	sense_overlapping	20209	NA	NA
207	L1	3	180525150	181245605	1	rs4855018	180812691	0.00985589	ENSG00000242808	SOX2-OT	YES	229	1	intron_variant,non_coding_transcript_variant	MODIFIER	Transcript	ENST00000493521.1	sense_overlapping	20209	NA	NA
207	L1	3	180525150	181245605	1	rs1897422	180741070	0.00930302	ENSG00000242808	SOX2-OT	YES	229	1	intron_variant,non_coding_transcript_variant	MODIFIER	Transcript	ENST00000461063.2	sense_overlapping	20209	NA	NA
207	L1	3	180525150	181245605	1	rs1897422	180741070	0.00930302	ENSG00000242808	SOX2-OT	YES	229	1	intron_variant,non_coding_transcript_variant	MODIFIER	Transcript	ENST00000487240.1	sense_overlapping	20209	NA	NA
207	L1	3	180525150	181245605	1	rs34196661	180796379	0.00921972	ENSG00000242808	SOX2-OT	YES	229	1	intron_variant,non_coding_transcript_variant	MODIFIER	Transcript	ENST00000460739.1	sense_overlapping	20209	NA	NA
207	L1	3	180525150	181245605	1	rs34196661	180796379	0.00921972	ENSG00000242808	SOX2-OT	YES	229	1	intron_variant,non_coding_transcript_variant	MODIFIER	Transcript	ENST00000461063.2	sense_overlapping	20209	NA	NA
207	L1	3	180525150	181245605	1	rs34196661	180796379	0.00921972	ENSG00000242808	SOX2-OT	YES	229	1	intron_variant,non_coding_transcript_variant	MODIFIER	Transcript	ENST00000493521.1	sense_overlapping	20209	NA	NA
207	L1	3	180525150	181245605	1	rs1897424	180808344	0.00917363	ENSG00000242808	SOX2-OT	YES	229	1	intron_variant,non_coding_transcript_variant	MODIFIER	Transcript	ENST00000460739.1	sense_overlapping	20209	NA	NA
207	L1	3	180525150	181245605	1	rs1897424	180808344	0.00917363	ENSG00000242808	SOX2-OT	YES	229	1	intron_variant,non_coding_transcript_variant	MODIFIER	Transcript	ENST00000461063.2	sense_overlapping	20209	NA	NA
207	L1	3	180525150	181245605	1	rs1897424	180808344	0.00917363	ENSG00000242808	SOX2-OT	YES	229	1	intron_variant,non_coding_transcript_variant	MODIFIER	Transcript	ENST00000493521.1	sense_overlapping	20209	NA	NA
207	L1	3	180525150	181245605	1	rs12638820	180787494	0.008773	ENSG00000242808	SOX2-OT	YES	229	1	intron_variant,non_coding_transcript_variant	MODIFIER	Transcript	ENST00000460739.1	sense_overlapping	20209	NA	NA
207	L1	3	180525150	181245605	1	rs12638820	180787494	0.008773	ENSG00000242808	SOX2-OT	YES	229	1	intron_variant,non_coding_transcript_variant	MODIFIER	Transcript	ENST00000461063.2	sense_overlapping	20209	NA	NA
207	L1	3	180525150	181245605	1	rs12638820	180787494	0.008773	ENSG00000242808	SOX2-OT	YES	229	1	intron_variant,non_coding_transcript_variant	MODIFIER	Transcript	ENST00000493521.1	sense_overlapping	20209	NA	NA
207	L1	3	180525150	181245605	1	rs62289596	180794914	0.00859867	ENSG00000242808	SOX2-OT	YES	229	1	intron_variant,non_coding_transcript_variant	MODIFIER	Transcript	ENST00000460739.1	sense_overlapping	20209	NA	NA
207	L1	3	180525150	181245605	1	rs62289596	180794914	0.00859867	ENSG00000242808	SOX2-OT	YES	229	1	intron_variant,non_coding_transcript_variant	MODIFIER	Transcript	ENST00000461063.2	sense_overlapping	20209	NA	NA
207	L1	3	180525150	181245605	1	rs62289596	180794914	0.00859867	ENSG00000242808	SOX2-OT	YES	229	1	intron_variant,non_coding_transcript_variant	MODIFIER	Transcript	ENST00000493521.1	sense_overlapping	20209	NA	NA
207	L1	3	180525150	181245605	1	rs13077245	180849619	0.00855072	ENSG00000242808	SOX2-OT	YES	229	1	intron_variant,non_coding_transcript_variant	MODIFIER	Transcript	ENST00000460739.1	sense_overlapping	20209	NA	NA
207	L1	3	180525150	181245605	1	rs13077245	180849619	0.00855072	ENSG00000242808	SOX2-OT	YES	229	1	intron_variant,non_coding_transcript_variant	MODIFIER	Transcript	ENST00000461063.2	sense_overlapping	20209	NA	NA
207	L1	3	180525150	181245605	1	rs13077245	180849619	0.00855072	ENSG00000242808	SOX2-OT	YES	229	1	intron_variant,non_coding_transcript_variant	MODIFIER	Transcript	ENST00000493521.1	sense_overlapping	20209	NA	NA
207	L1	3	180525150	181245605	1	rs4854913	180851257	0.00853753	ENSG00000242808	SOX2-OT	YES	229	1	intron_variant,non_coding_transcript_variant	MODIFIER	Transcript	ENST00000460739.1	sense_overlapping	20209	NA	NA
207	L1	3	180525150	181245605	1	rs4854913	180851257	0.00853753	ENSG00000242808	SOX2-OT	YES	229	1	intron_variant,non_coding_transcript_variant	MODIFIER	Transcript	ENST00000461063.2	sense_overlapping	20209	NA	NA
207	L1	3	180525150	181245605	1	rs4854913	180851257	0.00853753	ENSG00000242808	SOX2-OT	YES	229	1	intron_variant,non_coding_transcript_variant	MODIFIER	Transcript	ENST00000493521.1	sense_overlapping	20209	NA	NA
207	L1	3	180525150	181245605	1	rs62289571	180751175	0.00810942	ENSG00000242808	SOX2-OT	YES	229	1	intron_variant,non_coding_transcript_variant	MODIFIER	Transcript	ENST00000461063.2	sense_overlapping	20209	NA	NA
207	L1	3	180525150	181245605	1	rs62289571	180751175	0.00810942	ENSG00000242808	SOX2-OT	YES	229	1	intron_variant,non_coding_transcript_variant	MODIFIER	Transcript	ENST00000487240.1	sense_overlapping	20209	NA	NA
207	L1	3	180525150	181245605	1	rs13100379	180853192	0.00792486	ENSG00000242808	SOX2-OT	YES	229	1	intron_variant,non_coding_transcript_variant	MODIFIER	Transcript	ENST00000460739.1	sense_overlapping	20209	NA	NA
207	L1	3	180525150	181245605	1	rs13100379	180853192	0.00792486	ENSG00000242808	SOX2-OT	YES	229	1	intron_variant,non_coding_transcript_variant	MODIFIER	Transcript	ENST00000461063.2	sense_overlapping	20209	NA	NA
207	L1	3	180525150	181245605	1	rs13100379	180853192	0.00792486	ENSG00000242808	SOX2-OT	YES	229	1	intron_variant,non_coding_transcript_variant	MODIFIER	Transcript	ENST00000493521.1	sense_overlapping	20209	NA	NA
207	L1	3	180525150	181245605	1	rs13077643	180849838	0.00792454	ENSG00000242808	SOX2-OT	YES	229	1	intron_variant,non_coding_transcript_variant	MODIFIER	Transcript	ENST00000460739.1	sense_overlapping	20209	NA	NA
207	L1	3	180525150	181245605	1	rs13077643	180849838	0.00792454	ENSG00000242808	SOX2-OT	YES	229	1	intron_variant,non_coding_transcript_variant	MODIFIER	Transcript	ENST00000461063.2	sense_overlapping	20209	NA	NA
207	L1	3	180525150	181245605	1	rs13077643	180849838	0.00792454	ENSG00000242808	SOX2-OT	YES	229	1	intron_variant,non_coding_transcript_variant	MODIFIER	Transcript	ENST00000493521.1	sense_overlapping	20209	NA	NA
207	L1	3	180525150	181245605	1	rs34193500	180779152	0.00792338	ENSG00000242808	SOX2-OT	YES	229	1	intron_variant,non_coding_transcript_variant	MODIFIER	Transcript	ENST00000460739.1	sense_overlapping	20209	NA	NA
207	L1	3	180525150	181245605	1	rs34193500	180779152	0.00792338	ENSG00000242808	SOX2-OT	YES	229	1	intron_variant,non_coding_transcript_variant	MODIFIER	Transcript	ENST00000461063.2	sense_overlapping	20209	NA	NA
207	L1	3	180525150	181245605	1	rs34193500	180779152	0.00792338	ENSG00000242808	SOX2-OT	YES	229	1	downstream_gene_variant	MODIFIER	Transcript	ENST00000487240.1	sense_overlapping	20209	NA	NA
207	L1	3	180525150	181245605	1	rs34193500	180779152	0.00792338	ENSG00000242808	SOX2-OT	YES	229	1	intron_variant,non_coding_transcript_variant	MODIFIER	Transcript	ENST00000493521.1	sense_overlapping	20209	NA	NA
207	L1	3	180525150	181245605	1	rs4855019	180838644	0.00742572	ENSG00000242808	SOX2-OT	YES	229	1	intron_variant,non_coding_transcript_variant	MODIFIER	Transcript	ENST00000460739.1	sense_overlapping	20209	NA	NA
207	L1	3	180525150	181245605	1	rs4855019	180838644	0.00742572	ENSG00000242808	SOX2-OT	YES	229	1	intron_variant,non_coding_transcript_variant	MODIFIER	Transcript	ENST00000461063.2	sense_overlapping	20209	NA	NA
207	L1	3	180525150	181245605	1	rs4855019	180838644	0.00742572	ENSG00000242808	SOX2-OT	YES	229	1	intron_variant,non_coding_transcript_variant	MODIFIER	Transcript	ENST00000493521.1	sense_overlapping	20209	NA	NA
207	L1	3	180525150	181245605	1	rs16832256	180732505	0.00740625	ENSG00000242808	SOX2-OT	YES	229	1	intron_variant,non_coding_transcript_variant	MODIFIER	Transcript	ENST00000461063.2	sense_overlapping	20209	NA	NA
207	L1	3	180525150	181245605	1	rs16832256	180732505	0.00740625	ENSG00000242808	SOX2-OT	YES	229	1	intron_variant,non_coding_transcript_variant	MODIFIER	Transcript	ENST00000487240.1	sense_overlapping	20209	NA	NA
207	L1	3	180525150	181245605	1	rs13086700	180798672	0.00736333	ENSG00000242808	SOX2-OT	YES	229	1	intron_variant,non_coding_transcript_variant	MODIFIER	Transcript	ENST00000460739.1	sense_overlapping	20209	NA	NA
207	L1	3	180525150	181245605	1	rs13086700	180798672	0.00736333	ENSG00000242808	SOX2-OT	YES	229	1	intron_variant,non_coding_transcript_variant	MODIFIER	Transcript	ENST00000461063.2	sense_overlapping	20209	NA	NA
207	L1	3	180525150	181245605	1	rs13086700	180798672	0.00736333	ENSG00000242808	SOX2-OT	YES	229	1	intron_variant,non_coding_transcript_variant	MODIFIER	Transcript	ENST00000493521.1	sense_overlapping	20209	NA	NA
207	L1	3	180525150	181245605	1	rs11708198	180857105	0.00728985	ENSG00000242808	SOX2-OT	YES	229	1	intron_variant,non_coding_transcript_variant	MODIFIER	Transcript	ENST00000460739.1	sense_overlapping	20209	NA	NA
207	L1	3	180525150	181245605	1	rs11708198	180857105	0.00728985	ENSG00000242808	SOX2-OT	YES	229	1	intron_variant,non_coding_transcript_variant	MODIFIER	Transcript	ENST00000461063.2	sense_overlapping	20209	NA	NA
207	L1	3	180525150	181245605	1	rs11708198	180857105	0.00728985	ENSG00000242808	SOX2-OT	YES	229	1	intron_variant,non_coding_transcript_variant	MODIFIER	Transcript	ENST00000493521.1	sense_overlapping	20209	NA	NA
207	L1	3	180525150	181245605	1	rs13065310	180871950	0.00711867	ENSG00000242808	SOX2-OT	YES	229	1	intron_variant,non_coding_transcript_variant	MODIFIER	Transcript	ENST00000460739.1	sense_overlapping	20209	NA	NA
207	L1	3	180525150	181245605	1	rs13065310	180871950	0.00711867	ENSG00000242808	SOX2-OT	YES	229	1	intron_variant,non_coding_transcript_variant	MODIFIER	Transcript	ENST00000461063.2	sense_overlapping	20209	NA	NA
207	L1	3	180525150	181245605	1	rs13065310	180871950	0.00711867	ENSG00000242808	SOX2-OT	YES	229	1	intron_variant,non_coding_transcript_variant	MODIFIER	Transcript	ENST00000493521.1	sense_overlapping	20209	NA	NA
207	L1	3	180525150	181245605	1	rs35032109	180829652	0.0069386	ENSG00000242808	SOX2-OT	YES	229	1	intron_variant,non_coding_transcript_variant	MODIFIER	Transcript	ENST00000460739.1	sense_overlapping	20209	NA	NA
207	L1	3	180525150	181245605	1	rs35032109	180829652	0.0069386	ENSG00000242808	SOX2-OT	YES	229	1	intron_variant,non_coding_transcript_variant	MODIFIER	Transcript	ENST00000461063.2	sense_overlapping	20209	NA	NA
207	L1	3	180525150	181245605	1	rs35032109	180829652	0.0069386	ENSG00000242808	SOX2-OT	YES	229	1	intron_variant,non_coding_transcript_variant	MODIFIER	Transcript	ENST00000493521.1	sense_overlapping	20209	NA	NA
207	L1	3	180525150	181245605	1	rs11713600	180846831	0.00689546	ENSG00000242808	SOX2-OT	YES	229	1	intron_variant,non_coding_transcript_variant	MODIFIER	Transcript	ENST00000460739.1	sense_overlapping	20209	NA	NA
207	L1	3	180525150	181245605	1	rs11713600	180846831	0.00689546	ENSG00000242808	SOX2-OT	YES	229	1	intron_variant,non_coding_transcript_variant	MODIFIER	Transcript	ENST00000461063.2	sense_overlapping	20209	NA	NA
207	L1	3	180525150	181245605	1	rs11713600	180846831	0.00689546	ENSG00000242808	SOX2-OT	YES	229	1	intron_variant,non_coding_transcript_variant	MODIFIER	Transcript	ENST00000493521.1	sense_overlapping	20209	NA	NA
207	L1	3	180525150	181245605	1	rs13065466	180871913	0.00665257	ENSG00000242808	SOX2-OT	YES	229	1	intron_variant,non_coding_transcript_variant	MODIFIER	Transcript	ENST00000460739.1	sense_overlapping	20209	NA	NA
207	L1	3	180525150	181245605	1	rs13065466	180871913	0.00665257	ENSG00000242808	SOX2-OT	YES	229	1	intron_variant,non_coding_transcript_variant	MODIFIER	Transcript	ENST00000461063.2	sense_overlapping	20209	NA	NA
207	L1	3	180525150	181245605	1	rs13065466	180871913	0.00665257	ENSG00000242808	SOX2-OT	YES	229	1	intron_variant,non_coding_transcript_variant	MODIFIER	Transcript	ENST00000493521.1	sense_overlapping	20209	NA	NA
207	L1	3	180525150	181245605	1	rs918253	180830337	0.00649552	ENSG00000242808	SOX2-OT	YES	229	1	intron_variant,non_coding_transcript_variant	MODIFIER	Transcript	ENST00000460739.1	sense_overlapping	20209	NA	NA
207	L1	3	180525150	181245605	1	rs918253	180830337	0.00649552	ENSG00000242808	SOX2-OT	YES	229	1	intron_variant,non_coding_transcript_variant	MODIFIER	Transcript	ENST00000461063.2	sense_overlapping	20209	NA	NA
207	L1	3	180525150	181245605	1	rs918253	180830337	0.00649552	ENSG00000242808	SOX2-OT	YES	229	1	intron_variant,non_coding_transcript_variant	MODIFIER	Transcript	ENST00000493521.1	sense_overlapping	20209	NA	NA
207	L1	3	180525150	181245605	1	rs62289605	180839048	0.00643609	ENSG00000242808	SOX2-OT	YES	229	1	intron_variant,non_coding_transcript_variant	MODIFIER	Transcript	ENST00000460739.1	sense_overlapping	20209	NA	NA
207	L1	3	180525150	181245605	1	rs62289605	180839048	0.00643609	ENSG00000242808	SOX2-OT	YES	229	1	intron_variant,non_coding_transcript_variant	MODIFIER	Transcript	ENST00000461063.2	sense_overlapping	20209	NA	NA
207	L1	3	180525150	181245605	1	rs62289605	180839048	0.00643609	ENSG00000242808	SOX2-OT	YES	229	1	intron_variant,non_coding_transcript_variant	MODIFIER	Transcript	ENST00000493521.1	sense_overlapping	20209	NA	NA
207	L1	3	180525150	181245605	1	rs62289619	180853911	0.00625271	ENSG00000242808	SOX2-OT	YES	229	1	intron_variant,non_coding_transcript_variant	MODIFIER	Transcript	ENST00000460739.1	sense_overlapping	20209	NA	NA
207	L1	3	180525150	181245605	1	rs62289619	180853911	0.00625271	ENSG00000242808	SOX2-OT	YES	229	1	intron_variant,non_coding_transcript_variant	MODIFIER	Transcript	ENST00000461063.2	sense_overlapping	20209	NA	NA
207	L1	3	180525150	181245605	1	rs62289619	180853911	0.00625271	ENSG00000242808	SOX2-OT	YES	229	1	intron_variant,non_coding_transcript_variant	MODIFIER	Transcript	ENST00000493521.1	sense_overlapping	20209	NA	NA
207	L1	3	180525150	181245605	1	rs13071279	180872987	0.00617539	ENSG00000242808	SOX2-OT	YES	229	1	intron_variant,non_coding_transcript_variant	MODIFIER	Transcript	ENST00000460739.1	sense_overlapping	20209	NA	NA
207	L1	3	180525150	181245605	1	rs13071279	180872987	0.00617539	ENSG00000242808	SOX2-OT	YES	229	1	intron_variant,non_coding_transcript_variant	MODIFIER	Transcript	ENST00000461063.2	sense_overlapping	20209	NA	NA
207	L1	3	180525150	181245605	1	rs13071279	180872987	0.00617539	ENSG00000242808	SOX2-OT	YES	229	1	intron_variant,non_coding_transcript_variant	MODIFIER	Transcript	ENST00000493521.1	sense_overlapping	20209	NA	NA
207	L1	3	180525150	181245605	1	rs13071836	180873343	0.0061681	ENSG00000242808	SOX2-OT	YES	229	1	intron_variant,non_coding_transcript_variant	MODIFIER	Transcript	ENST00000460739.1	sense_overlapping	20209	NA	NA
207	L1	3	180525150	181245605	1	rs13071836	180873343	0.0061681	ENSG00000242808	SOX2-OT	YES	229	1	intron_variant,non_coding_transcript_variant	MODIFIER	Transcript	ENST00000461063.2	sense_overlapping	20209	NA	NA
207	L1	3	180525150	181245605	1	rs13071836	180873343	0.0061681	ENSG00000242808	SOX2-OT	YES	229	1	intron_variant,non_coding_transcript_variant	MODIFIER	Transcript	ENST00000493521.1	sense_overlapping	20209	NA	NA
207	L1	3	180525150	181245605	1	rs10049181	180736253	0.00598019	ENSG00000242808	SOX2-OT	YES	229	1	intron_variant,non_coding_transcript_variant	MODIFIER	Transcript	ENST00000461063.2	sense_overlapping	20209	NA	NA
207	L1	3	180525150	181245605	1	rs10049181	180736253	0.00598019	ENSG00000242808	SOX2-OT	YES	229	1	intron_variant,non_coding_transcript_variant	MODIFIER	Transcript	ENST00000487240.1	sense_overlapping	20209	NA	NA
207	L1	3	180525150	181245605	1	rs61263335	180727215	0.00585351	ENSG00000242808	SOX2-OT	YES	229	1	intron_variant,non_coding_transcript_variant	MODIFIER	Transcript	ENST00000461063.2	sense_overlapping	20209	NA	NA
207	L1	3	180525150	181245605	1	rs61263335	180727215	0.00585351	ENSG00000242808	SOX2-OT	YES	229	1	intron_variant,non_coding_transcript_variant	MODIFIER	Transcript	ENST00000487240.1	sense_overlapping	20209	NA	NA
207	L1	3	180525150	181245605	1	rs1805609	180772171	0.00584062	ENSG00000242808	SOX2-OT	YES	229	1	upstream_gene_variant	MODIFIER	Transcript	ENST00000460739.1	sense_overlapping	20209	NA	NA
207	L1	3	180525150	181245605	1	rs1805609	180772171	0.00584062	ENSG00000242808	SOX2-OT	YES	229	1	intron_variant,non_coding_transcript_variant	MODIFIER	Transcript	ENST00000461063.2	sense_overlapping	20209	NA	NA
207	L1	3	180525150	181245605	1	rs1805609	180772171	0.00584062	ENSG00000242808	SOX2-OT	YES	229	1	intron_variant,non_coding_transcript_variant	MODIFIER	Transcript	ENST00000487240.1	sense_overlapping	20209	NA	NA
207	L1	3	180525150	181245605	1	rs1805609	180772171	0.00584062	ENSG00000242808	SOX2-OT	YES	229	1	upstream_gene_variant	MODIFIER	Transcript	ENST00000493521.1	sense_overlapping	20209	NA	NA
207	L1	3	180525150	181245605	1	rs4855022	180879878	0.00570036	ENSG00000242808	SOX2-OT	YES	229	1	intron_variant,non_coding_transcript_variant	MODIFIER	Transcript	ENST00000460739.1	sense_overlapping	20209	NA	NA
207	L1	3	180525150	181245605	1	rs4855022	180879878	0.00570036	ENSG00000242808	SOX2-OT	YES	229	1	intron_variant,non_coding_transcript_variant	MODIFIER	Transcript	ENST00000461063.2	sense_overlapping	20209	NA	NA
207	L1	3	180525150	181245605	1	rs4855022	180879878	0.00570036	ENSG00000242808	SOX2-OT	YES	229	1	intron_variant,non_coding_transcript_variant	MODIFIER	Transcript	ENST00000493521.1	sense_overlapping	20209	NA	NA
207	L1	3	180525150	181245605	1	rs6801189	180832739	0.00567994	ENSG00000242808	SOX2-OT	YES	229	1	intron_variant,non_coding_transcript_variant	MODIFIER	Transcript	ENST00000460739.1	sense_overlapping	20209	NA	NA
207	L1	3	180525150	181245605	1	rs6801189	180832739	0.00567994	ENSG00000242808	SOX2-OT	YES	229	1	intron_variant,non_coding_transcript_variant	MODIFIER	Transcript	ENST00000461063.2	sense_overlapping	20209	NA	NA
207	L1	3	180525150	181245605	1	rs6801189	180832739	0.00567994	ENSG00000242808	SOX2-OT	YES	229	1	intron_variant,non_coding_transcript_variant	MODIFIER	Transcript	ENST00000493521.1	sense_overlapping	20209	NA	NA
207	L1	3	180525150	181245605	1	rs62289575	180761638	0.00546087	ENSG00000242808	SOX2-OT	YES	229	1	intron_variant,non_coding_transcript_variant	MODIFIER	Transcript	ENST00000461063.2	sense_overlapping	20209	NA	NA
207	L1	3	180525150	181245605	1	rs62289575	180761638	0.00546087	ENSG00000242808	SOX2-OT	YES	229	1	intron_variant,non_coding_transcript_variant	MODIFIER	Transcript	ENST00000487240.1	sense_overlapping	20209	NA	NA
207	L1	3	180525150	181245605	1	rs12629509	180880582	0.00530812	ENSG00000242808	SOX2-OT	YES	229	1	intron_variant,non_coding_transcript_variant	MODIFIER	Transcript	ENST00000460739.1	sense_overlapping	20209	NA	NA
207	L1	3	180525150	181245605	1	rs12629509	180880582	0.00530812	ENSG00000242808	SOX2-OT	YES	229	1	intron_variant,non_coding_transcript_variant	MODIFIER	Transcript	ENST00000461063.2	sense_overlapping	20209	NA	NA
207	L1	3	180525150	181245605	1	rs12629509	180880582	0.00530812	ENSG00000242808	SOX2-OT	YES	229	1	intron_variant,non_coding_transcript_variant	MODIFIER	Transcript	ENST00000493521.1	sense_overlapping	20209	NA	NA
207	L1	3	180525150	181245605	1	rs6784620	180856453	0.0050798	ENSG00000242808	SOX2-OT	YES	229	1	intron_variant,non_coding_transcript_variant	MODIFIER	Transcript	ENST00000460739.1	sense_overlapping	20209	NA	NA
207	L1	3	180525150	181245605	1	rs6784620	180856453	0.0050798	ENSG00000242808	SOX2-OT	YES	229	1	intron_variant,non_coding_transcript_variant	MODIFIER	Transcript	ENST00000461063.2	sense_overlapping	20209	NA	NA
207	L1	3	180525150	181245605	1	rs6784620	180856453	0.0050798	ENSG00000242808	SOX2-OT	YES	229	1	intron_variant,non_coding_transcript_variant	MODIFIER	Transcript	ENST00000493521.1	sense_overlapping	20209	NA	NA
207	L1	3	180525150	181245605	1	rs12629507	180880563	0.00498711	ENSG00000242808	SOX2-OT	YES	229	1	intron_variant,non_coding_transcript_variant	MODIFIER	Transcript	ENST00000460739.1	sense_overlapping	20209	NA	NA
207	L1	3	180525150	181245605	1	rs12629507	180880563	0.00498711	ENSG00000242808	SOX2-OT	YES	229	1	intron_variant,non_coding_transcript_variant	MODIFIER	Transcript	ENST00000461063.2	sense_overlapping	20209	NA	NA
207	L1	3	180525150	181245605	1	rs12629507	180880563	0.00498711	ENSG00000242808	SOX2-OT	YES	229	1	intron_variant,non_coding_transcript_variant	MODIFIER	Transcript	ENST00000493521.1	sense_overlapping	20209	NA	NA
207	L1	3	180525150	181245605	1	rs11708192	180826998	0.00483177	ENSG00000242808	SOX2-OT	YES	229	1	intron_variant,non_coding_transcript_variant	MODIFIER	Transcript	ENST00000460739.1	sense_overlapping	20209	NA	NA
207	L1	3	180525150	181245605	1	rs11708192	180826998	0.00483177	ENSG00000242808	SOX2-OT	YES	229	1	intron_variant,non_coding_transcript_variant	MODIFIER	Transcript	ENST00000461063.2	sense_overlapping	20209	NA	NA
207	L1	3	180525150	181245605	1	rs11708192	180826998	0.00483177	ENSG00000242808	SOX2-OT	YES	229	1	intron_variant,non_coding_transcript_variant	MODIFIER	Transcript	ENST00000493521.1	sense_overlapping	20209	NA	NA
207	L1	3	180525150	181245605	1	rs9852289	180754046	0.00475194	ENSG00000242808	SOX2-OT	YES	229	1	intron_variant,non_coding_transcript_variant	MODIFIER	Transcript	ENST00000461063.2	sense_overlapping	20209	NA	NA
207	L1	3	180525150	181245605	1	rs9852289	180754046	0.00475194	ENSG00000242808	SOX2-OT	YES	229	1	intron_variant,non_coding_transcript_variant	MODIFIER	Transcript	ENST00000487240.1	sense_overlapping	20209	NA	NA
207	L1	3	180525150	181245605	1	rs4855014	180763555	0.00473983	ENSG00000242808	SOX2-OT	YES	229	1	intron_variant,non_coding_transcript_variant	MODIFIER	Transcript	ENST00000461063.2	sense_overlapping	20209	NA	NA
207	L1	3	180525150	181245605	1	rs4855014	180763555	0.00473983	ENSG00000242808	SOX2-OT	YES	229	1	intron_variant,non_coding_transcript_variant	MODIFIER	Transcript	ENST00000487240.1	sense_overlapping	20209	NA	NA
207	L1	3	180525150	181245605	1	rs12635535	180860415	0.00471571	ENSG00000242808	SOX2-OT	YES	229	1	intron_variant,non_coding_transcript_variant	MODIFIER	Transcript	ENST00000460739.1	sense_overlapping	20209	NA	NA
207	L1	3	180525150	181245605	1	rs12635535	180860415	0.00471571	ENSG00000242808	SOX2-OT	YES	229	1	intron_variant,non_coding_transcript_variant	MODIFIER	Transcript	ENST00000461063.2	sense_overlapping	20209	NA	NA
207	L1	3	180525150	181245605	1	rs12635535	180860415	0.00471571	ENSG00000242808	SOX2-OT	YES	229	1	intron_variant,non_coding_transcript_variant	MODIFIER	Transcript	ENST00000493521.1	sense_overlapping	20209	NA	NA
207	L1	3	180525150	181245605	1	rs13100468	180874238	0.00464209	ENSG00000242808	SOX2-OT	YES	229	1	intron_variant,non_coding_transcript_variant	MODIFIER	Transcript	ENST00000460739.1	sense_overlapping	20209	NA	NA
207	L1	3	180525150	181245605	1	rs13100468	180874238	0.00464209	ENSG00000242808	SOX2-OT	YES	229	1	intron_variant,non_coding_transcript_variant	MODIFIER	Transcript	ENST00000461063.2	sense_overlapping	20209	NA	NA
207	L1	3	180525150	181245605	1	rs13100468	180874238	0.00464209	ENSG00000242808	SOX2-OT	YES	229	1	intron_variant,non_coding_transcript_variant	MODIFIER	Transcript	ENST00000493521.1	sense_overlapping	20209	NA	NA
207	L1	3	180525150	181245605	1	rs57671339	180805770	0.00420293	ENSG00000242808	SOX2-OT	YES	229	1	intron_variant,non_coding_transcript_variant	MODIFIER	Transcript	ENST00000460739.1	sense_overlapping	20209	NA	NA
207	L1	3	180525150	181245605	1	rs57671339	180805770	0.00420293	ENSG00000242808	SOX2-OT	YES	229	1	intron_variant,non_coding_transcript_variant	MODIFIER	Transcript	ENST00000461063.2	sense_overlapping	20209	NA	NA
207	L1	3	180525150	181245605	1	rs57671339	180805770	0.00420293	ENSG00000242808	SOX2-OT	YES	229	1	intron_variant,non_coding_transcript_variant	MODIFIER	Transcript	ENST00000493521.1	sense_overlapping	20209	NA	NA
207	L1	3	180525150	181245605	1	rs1805611	180774987	0.00409447	ENSG00000242808	SOX2-OT	YES	229	1	intron_variant,non_coding_transcript_variant	MODIFIER	Transcript	ENST00000460739.1	sense_overlapping	20209	NA	NA
207	L1	3	180525150	181245605	1	rs1805611	180774987	0.00409447	ENSG00000242808	SOX2-OT	YES	229	1	intron_variant,non_coding_transcript_variant	MODIFIER	Transcript	ENST00000461063.2	sense_overlapping	20209	NA	NA
207	L1	3	180525150	181245605	1	rs1805611	180774987	0.00409447	ENSG00000242808	SOX2-OT	YES	229	1	non_coding_transcript_exon_variant	MODIFIER	Transcript	ENST00000487240.1	sense_overlapping	20209	NA	NA
207	L1	3	180525150	181245605	1	rs1805611	180774987	0.00409447	ENSG00000242808	SOX2-OT	YES	229	1	intron_variant,non_coding_transcript_variant	MODIFIER	Transcript	ENST00000493521.1	sense_overlapping	20209	NA	NA
207	L1	3	180525150	181245605	1	rs6782579	180764204	0.00407994	ENSG00000242808	SOX2-OT	YES	229	1	intron_variant,non_coding_transcript_variant	MODIFIER	Transcript	ENST00000461063.2	sense_overlapping	20209	NA	NA
207	L1	3	180525150	181245605	1	rs6782579	180764204	0.00407994	ENSG00000242808	SOX2-OT	YES	229	1	intron_variant,non_coding_transcript_variant	MODIFIER	Transcript	ENST00000487240.1	sense_overlapping	20209	NA	NA
207	L1	3	180525150	181245605	1	rs1806190	180778763	0.00380885	ENSG00000242808	SOX2-OT	YES	229	1	intron_variant,non_coding_transcript_variant	MODIFIER	Transcript	ENST00000460739.1	sense_overlapping	20209	NA	NA
207	L1	3	180525150	181245605	1	rs1806190	180778763	0.00380885	ENSG00000242808	SOX2-OT	YES	229	1	intron_variant,non_coding_transcript_variant	MODIFIER	Transcript	ENST00000461063.2	sense_overlapping	20209	NA	NA
207	L1	3	180525150	181245605	1	rs1806190	180778763	0.00380885	ENSG00000242808	SOX2-OT	YES	229	1	downstream_gene_variant	MODIFIER	Transcript	ENST00000487240.1	sense_overlapping	20209	NA	NA
207	L1	3	180525150	181245605	1	rs1806190	180778763	0.00380885	ENSG00000242808	SOX2-OT	YES	229	1	intron_variant,non_coding_transcript_variant	MODIFIER	Transcript	ENST00000493521.1	sense_overlapping	20209	NA	NA
207	L1	3	180525150	181245605	1	rs34196490	180890280	0.00370643	ENSG00000242808	SOX2-OT	YES	229	1	intron_variant,non_coding_transcript_variant	MODIFIER	Transcript	ENST00000460739.1	sense_overlapping	20209	NA	NA
207	L1	3	180525150	181245605	1	rs34196490	180890280	0.00370643	ENSG00000242808	SOX2-OT	YES	229	1	intron_variant,non_coding_transcript_variant	MODIFIER	Transcript	ENST00000461063.2	sense_overlapping	20209	NA	NA
207	L1	3	180525150	181245605	1	rs34196490	180890280	0.00370643	ENSG00000242808	SOX2-OT	YES	229	1	upstream_gene_variant	MODIFIER	Transcript	ENST00000469278.1	sense_overlapping	20209	NA	NA
207	L1	3	180525150	181245605	1	rs34196490	180890280	0.00370643	ENSG00000242808	SOX2-OT	YES	229	1	upstream_gene_variant	MODIFIER	Transcript	ENST00000493116.1	sense_overlapping	20209	NA	NA
207	L1	3	180525150	181245605	1	rs34196490	180890280	0.00370643	ENSG00000242808	SOX2-OT	YES	229	1	intron_variant,non_coding_transcript_variant	MODIFIER	Transcript	ENST00000493521.1	sense_overlapping	20209	NA	NA
207	L1	3	180525150	181245605	1	rs34196490	180890280	0.00370643	ENSG00000242808	SOX2-OT	YES	229	1	upstream_gene_variant	MODIFIER	Transcript	ENST00000597347.1	sense_overlapping	20209	NA	NA
207	L1	3	180525150	181245605	1	rs4456860	180840488	0.00339462	ENSG00000242808	SOX2-OT	YES	229	1	intron_variant,non_coding_transcript_variant	MODIFIER	Transcript	ENST00000460739.1	sense_overlapping	20209	NA	NA
207	L1	3	180525150	181245605	1	rs4456860	180840488	0.00339462	ENSG00000242808	SOX2-OT	YES	229	1	intron_variant,non_coding_transcript_variant	MODIFIER	Transcript	ENST00000461063.2	sense_overlapping	20209	NA	NA
207	L1	3	180525150	181245605	1	rs4456860	180840488	0.00339462	ENSG00000242808	SOX2-OT	YES	229	1	intron_variant,non_coding_transcript_variant	MODIFIER	Transcript	ENST00000493521.1	sense_overlapping	20209	NA	NA
207	L1	3	180525150	181245605	1	rs35212830	180827808	0.00277007	ENSG00000242808	SOX2-OT	YES	229	1	intron_variant,non_coding_transcript_variant	MODIFIER	Transcript	ENST00000460739.1	sense_overlapping	20209	NA	NA
207	L1	3	180525150	181245605	1	rs35212830	180827808	0.00277007	ENSG00000242808	SOX2-OT	YES	229	1	intron_variant,non_coding_transcript_variant	MODIFIER	Transcript	ENST00000461063.2	sense_overlapping	20209	NA	NA
207	L1	3	180525150	181245605	1	rs35212830	180827808	0.00277007	ENSG00000242808	SOX2-OT	YES	229	1	intron_variant,non_coding_transcript_variant	MODIFIER	Transcript	ENST00000493521.1	sense_overlapping	20209	NA	NA
207	L1	3	180525150	181245605	1	rs10804885	180928466	0.00251639	ENSG00000242808	SOX2-OT	YES	229	1	intron_variant,non_coding_transcript_variant	MODIFIER	Transcript	ENST00000460739.1	sense_overlapping	20209	NA	NA
207	L1	3	180525150	181245605	1	rs10804885	180928466	0.00251639	ENSG00000242808	SOX2-OT	YES	229	1	intron_variant,non_coding_transcript_variant	MODIFIER	Transcript	ENST00000469278.1	sense_overlapping	20209	NA	NA
207	L1	3	180525150	181245605	1	rs10804885	180928466	0.00251639	ENSG00000242808	SOX2-OT	YES	229	1	intron_variant,non_coding_transcript_variant	MODIFIER	Transcript	ENST00000493116.1	sense_overlapping	20209	NA	NA
207	L1	3	180525150	181245605	1	rs10804885	180928466	0.00251639	ENSG00000242808	SOX2-OT	YES	229	1	intron_variant,non_coding_transcript_variant	MODIFIER	Transcript	ENST00000493521.1	sense_overlapping	20209	NA	NA
207	L1	3	180525150	181245605	1	rs10804885	180928466	0.00251639	ENSG00000242808	SOX2-OT	YES	229	1	intron_variant,non_coding_transcript_variant	MODIFIER	Transcript	ENST00000597347.1	sense_overlapping	20209	NA	NA
207	L1	3	180525150	181245605	1	rs74896883	180894780	0.00246107	ENSG00000242808	SOX2-OT	YES	229	1	intron_variant,non_coding_transcript_variant	MODIFIER	Transcript	ENST00000460739.1	sense_overlapping	20209	NA	NA
207	L1	3	180525150	181245605	1	rs74896883	180894780	0.00246107	ENSG00000242808	SOX2-OT	YES	229	1	downstream_gene_variant	MODIFIER	Transcript	ENST00000461063.2	sense_overlapping	20209	NA	NA
207	L1	3	180525150	181245605	1	rs74896883	180894780	0.00246107	ENSG00000242808	SOX2-OT	YES	229	1	intron_variant,non_coding_transcript_variant	MODIFIER	Transcript	ENST00000469278.1	sense_overlapping	20209	NA	NA
207	L1	3	180525150	181245605	1	rs74896883	180894780	0.00246107	ENSG00000242808	SOX2-OT	YES	229	1	intron_variant,non_coding_transcript_variant	MODIFIER	Transcript	ENST00000493116.1	sense_overlapping	20209	NA	NA
207	L1	3	180525150	181245605	1	rs74896883	180894780	0.00246107	ENSG00000242808	SOX2-OT	YES	229	1	intron_variant,non_coding_transcript_variant	MODIFIER	Transcript	ENST00000493521.1	sense_overlapping	20209	NA	NA
207	L1	3	180525150	181245605	1	rs74896883	180894780	0.00246107	ENSG00000242808	SOX2-OT	YES	229	1	intron_variant,non_coding_transcript_variant	MODIFIER	Transcript	ENST00000597347.1	sense_overlapping	20209	NA	NA
208	L1	12	110129434	111489434	1	rs4766428	110723245	0.997319	ENSG00000174437	ATP2A2	YES	5	1	intron_variant	MODIFIER	Transcript	ENST00000308664.6	protein_coding	812	NA	NA
208	L1	12	110129434	111489434	1	rs4766428	110723245	0.997319	ENSG00000174437	ATP2A2	YES	5	1	intron_variant,NMD_transcript_variant	MODIFIER	Transcript	ENST00000377685.5	nonsense_mediated_decay	812	NA	NA
208	L1	12	110129434	111489434	1	rs4766428	110723245	0.997319	ENSG00000174437	ATP2A2	YES	5	1	intron_variant	MODIFIER	Transcript	ENST00000395494.2	protein_coding	812	NA	NA
208	L1	12	110129434	111489434	1	rs4766428	110723245	0.997319	ENSG00000174437	ATP2A2	YES	5	1	intron_variant	MODIFIER	Transcript	ENST00000539276.2	protein_coding	812	NA	NA
208	L1	12	110129434	111489434	1	rs4766428	110723245	0.997319	ENSG00000174437	ATP2A2	YES	5	1	intron_variant	MODIFIER	Transcript	ENST00000552636.1	protein_coding	812	NA	NA
212	L2	2	200536382	201332961	3	rs3739118	201253769	0.452297	ENSG00000196141	SPATS2L	YES	127	1	intron_variant	MODIFIER	Transcript	ENST00000358677.5	protein_coding	24574	NA	NA
212	L2	2	200536382	201332961	3	rs3739118	201253769	0.452297	ENSG00000196141	SPATS2L	YES	127	1	intron_variant	MODIFIER	Transcript	ENST00000360760.5	protein_coding	24574	NA	NA
212	L2	2	200536382	201332961	3	rs3739118	201253769	0.452297	ENSG00000196141	SPATS2L	YES	127	1	intron_variant	MODIFIER	Transcript	ENST00000409140.3	protein_coding	24574	NA	NA
212	L2	2	200536382	201332961	3	rs3739118	201253769	0.452297	ENSG00000196141	SPATS2L	YES	127	1	intron_variant	MODIFIER	Transcript	ENST00000409151.1	protein_coding	24574	NA	NA
212	L2	2	200536382	201332961	3	rs3739118	201253769	0.452297	ENSG00000196141	SPATS2L	YES	127	1	intron_variant	MODIFIER	Transcript	ENST00000409385.1	protein_coding	24574	NA	NA
212	L2	2	200536382	201332961	3	rs3739118	201253769	0.452297	ENSG00000196141	SPATS2L	YES	127	1	intron_variant	MODIFIER	Transcript	ENST00000409397.2	protein_coding	24574	NA	NA
212	L2	2	200536382	201332961	3	rs3739118	201253769	0.452297	ENSG00000196141	SPATS2L	YES	127	1	intron_variant	MODIFIER	Transcript	ENST00000409718.1	protein_coding	24574	NA	NA
212	L2	2	200536382	201332961	3	rs3739118	201253769	0.452297	ENSG00000196141	SPATS2L	YES	127	1	intron_variant	MODIFIER	Transcript	ENST00000409755.3	protein_coding	24574	NA	NA
212	L2	2	200536382	201332961	3	rs3739118	201253769	0.452297	ENSG00000196141	SPATS2L	YES	127	1	intron_variant	MODIFIER	Transcript	ENST00000409988.3	protein_coding	24574	NA	NA
212	L2	2	200536382	201332961	3	rs3739118	201253769	0.452297	ENSG00000196141	SPATS2L	YES	127	1	intron_variant	MODIFIER	Transcript	ENST00000421573.1	protein_coding	24574	NA	NA
212	L2	2	200536382	201332961	3	rs3739118	201253769	0.452297	ENSG00000196141	SPATS2L	YES	127	1	intron_variant	MODIFIER	Transcript	ENST00000423749.1	protein_coding	24574	NA	NA
212	L2	2	200536382	201332961	3	rs3739118	201253769	0.452297	ENSG00000196141	SPATS2L	YES	127	1	intron_variant	MODIFIER	Transcript	ENST00000428692.1	protein_coding	24574	NA	NA
212	L2	2	200536382	201332961	3	rs3739118	201253769	0.452297	ENSG00000196141	SPATS2L	YES	127	1	upstream_gene_variant	MODIFIER	Transcript	ENST00000438761.1	protein_coding	24574	NA	NA
212	L2	2	200536382	201332961	3	rs3739118	201253769	0.452297	ENSG00000196141	SPATS2L	YES	127	1	intron_variant	MODIFIER	Transcript	ENST00000439084.1	protein_coding	24574	NA	NA
212	L2	2	200536382	201332961	3	rs3739118	201253769	0.452297	ENSG00000196141	SPATS2L	YES	127	1	intron_variant	MODIFIER	Transcript	ENST00000439395.1	protein_coding	24574	NA	NA
212	L2	2	200536382	201332961	3	rs3739118	201253769	0.452297	ENSG00000196141	SPATS2L	YES	127	1	intron_variant	MODIFIER	Transcript	ENST00000444012.1	protein_coding	24574	NA	NA
212	L2	2	200536382	201332961	3	rs3739118	201253769	0.452297	ENSG00000196141	SPATS2L	YES	127	1	intron_variant	MODIFIER	Transcript	ENST00000449647.1	protein_coding	24574	NA	NA
212	L2	2	200536382	201332961	3	rs3739118	201253769	0.452297	ENSG00000196141	SPATS2L	YES	127	1	intron_variant	MODIFIER	Transcript	ENST00000451764.2	protein_coding	24574	NA	NA
212	L2	2	200536382	201332961	3	rs3739118	201253769	0.452297	ENSG00000196141	SPATS2L	YES	127	1	intron_variant	MODIFIER	Transcript	ENST00000453663.1	protein_coding	24574	NA	NA
212	L2	2	200536382	201332961	3	rs3739118	201253769	0.452297	ENSG00000196141	SPATS2L	YES	127	1	intron_variant	MODIFIER	Transcript	ENST00000457757.1	protein_coding	24574	NA	NA
212	L2	2	200536382	201332961	3	rs3739118	201253769	0.452297	ENSG00000196141	SPATS2L	YES	127	1	intron_variant,non_coding_transcript_variant	MODIFIER	Transcript	ENST00000459656.1	retained_intron	24574	NA	NA
212	L2	2	200536382	201332961	3	rs3739118	201253769	0.452297	ENSG00000196141	SPATS2L	YES	127	1	intron_variant,non_coding_transcript_variant	MODIFIER	Transcript	ENST00000471601.1	retained_intron	24574	NA	NA
212	L2	2	200536382	201332961	3	rs34305260	201249327	0.170338	ENSG00000196141	SPATS2L	YES	127	1	intron_variant	MODIFIER	Transcript	ENST00000358677.5	protein_coding	24574	NA	NA
212	L2	2	200536382	201332961	3	rs34305260	201249327	0.170338	ENSG00000196141	SPATS2L	YES	127	1	intron_variant	MODIFIER	Transcript	ENST00000360760.5	protein_coding	24574	NA	NA
212	L2	2	200536382	201332961	3	rs34305260	201249327	0.170338	ENSG00000196141	SPATS2L	YES	127	1	intron_variant	MODIFIER	Transcript	ENST00000409140.3	protein_coding	24574	NA	NA
212	L2	2	200536382	201332961	3	rs34305260	201249327	0.170338	ENSG00000196141	SPATS2L	YES	127	1	intron_variant	MODIFIER	Transcript	ENST00000409151.1	protein_coding	24574	NA	NA
212	L2	2	200536382	201332961	3	rs34305260	201249327	0.170338	ENSG00000196141	SPATS2L	YES	127	1	intron_variant	MODIFIER	Transcript	ENST00000409385.1	protein_coding	24574	NA	NA
212	L2	2	200536382	201332961	3	rs34305260	201249327	0.170338	ENSG00000196141	SPATS2L	YES	127	1	intron_variant	MODIFIER	Transcript	ENST00000409397.2	protein_coding	24574	NA	NA
212	L2	2	200536382	201332961	3	rs34305260	201249327	0.170338	ENSG00000196141	SPATS2L	YES	127	1	intron_variant	MODIFIER	Transcript	ENST00000409718.1	protein_coding	24574	NA	NA
212	L2	2	200536382	201332961	3	rs34305260	201249327	0.170338	ENSG00000196141	SPATS2L	YES	127	1	intron_variant	MODIFIER	Transcript	ENST00000409755.3	protein_coding	24574	NA	NA
212	L2	2	200536382	201332961	3	rs34305260	201249327	0.170338	ENSG00000196141	SPATS2L	YES	127	1	intron_variant	MODIFIER	Transcript	ENST00000409988.3	protein_coding	24574	NA	NA
212	L2	2	200536382	201332961	3	rs34305260	201249327	0.170338	ENSG00000196141	SPATS2L	YES	127	1	intron_variant	MODIFIER	Transcript	ENST00000421573.1	protein_coding	24574	NA	NA
212	L2	2	200536382	201332961	3	rs34305260	201249327	0.170338	ENSG00000196141	SPATS2L	YES	127	1	intron_variant	MODIFIER	Transcript	ENST00000423749.1	protein_coding	24574	NA	NA
212	L2	2	200536382	201332961	3	rs34305260	201249327	0.170338	ENSG00000196141	SPATS2L	YES	127	1	intron_variant	MODIFIER	Transcript	ENST00000428692.1	protein_coding	24574	NA	NA
212	L2	2	200536382	201332961	3	rs34305260	201249327	0.170338	ENSG00000196141	SPATS2L	YES	127	1	intron_variant	MODIFIER	Transcript	ENST00000439084.1	protein_coding	24574	NA	NA
212	L2	2	200536382	201332961	3	rs34305260	201249327	0.170338	ENSG00000196141	SPATS2L	YES	127	1	intron_variant	MODIFIER	Transcript	ENST00000439395.1	protein_coding	24574	NA	NA
212	L2	2	200536382	201332961	3	rs34305260	201249327	0.170338	ENSG00000196141	SPATS2L	YES	127	1	intron_variant	MODIFIER	Transcript	ENST00000444012.1	protein_coding	24574	NA	NA
212	L2	2	200536382	201332961	3	rs34305260	201249327	0.170338	ENSG00000196141	SPATS2L	YES	127	1	intron_variant	MODIFIER	Transcript	ENST00000449647.1	protein_coding	24574	NA	NA
212	L2	2	200536382	201332961	3	rs34305260	201249327	0.170338	ENSG00000196141	SPATS2L	YES	127	1	intron_variant	MODIFIER	Transcript	ENST00000451764.2	protein_coding	24574	NA	NA
212	L2	2	200536382	201332961	3	rs34305260	201249327	0.170338	ENSG00000196141	SPATS2L	YES	127	1	intron_variant	MODIFIER	Transcript	ENST00000453663.1	protein_coding	24574	NA	NA
212	L2	2	200536382	201332961	3	rs34305260	201249327	0.170338	ENSG00000196141	SPATS2L	YES	127	1	intron_variant	MODIFIER	Transcript	ENST00000457757.1	protein_coding	24574	NA	NA
212	L2	2	200536382	201332961	3	rs34305260	201249327	0.170338	ENSG00000196141	SPATS2L	YES	127	1	intron_variant,non_coding_transcript_variant	MODIFIER	Transcript	ENST00000459656.1	retained_intron	24574	NA	NA
212	L2	2	200536382	201332961	3	rs34305260	201249327	0.170338	ENSG00000196141	SPATS2L	YES	127	1	intron_variant,non_coding_transcript_variant	MODIFIER	Transcript	ENST00000471601.1	retained_intron	24574	NA	NA
212	L2	2	200536382	201332961	3	rs34074599	201249236	0.16129	ENSG00000196141	SPATS2L	YES	127	1	intron_variant	MODIFIER	Transcript	ENST00000358677.5	protein_coding	24574	NA	NA
212	L2	2	200536382	201332961	3	rs34074599	201249236	0.16129	ENSG00000196141	SPATS2L	YES	127	1	intron_variant	MODIFIER	Transcript	ENST00000360760.5	protein_coding	24574	NA	NA
212	L2	2	200536382	201332961	3	rs34074599	201249236	0.16129	ENSG00000196141	SPATS2L	YES	127	1	intron_variant	MODIFIER	Transcript	ENST00000409140.3	protein_coding	24574	NA	NA
212	L2	2	200536382	201332961	3	rs34074599	201249236	0.16129	ENSG00000196141	SPATS2L	YES	127	1	intron_variant	MODIFIER	Transcript	ENST00000409151.1	protein_coding	24574	NA	NA
212	L2	2	200536382	201332961	3	rs34074599	201249236	0.16129	ENSG00000196141	SPATS2L	YES	127	1	intron_variant	MODIFIER	Transcript	ENST00000409385.1	protein_coding	24574	NA	NA
212	L2	2	200536382	201332961	3	rs34074599	201249236	0.16129	ENSG00000196141	SPATS2L	YES	127	1	intron_variant	MODIFIER	Transcript	ENST00000409397.2	protein_coding	24574	NA	NA
212	L2	2	200536382	201332961	3	rs34074599	201249236	0.16129	ENSG00000196141	SPATS2L	YES	127	1	intron_variant	MODIFIER	Transcript	ENST00000409718.1	protein_coding	24574	NA	NA
212	L2	2	200536382	201332961	3	rs34074599	201249236	0.16129	ENSG00000196141	SPATS2L	YES	127	1	intron_variant	MODIFIER	Transcript	ENST00000409755.3	protein_coding	24574	NA	NA
212	L2	2	200536382	201332961	3	rs34074599	201249236	0.16129	ENSG00000196141	SPATS2L	YES	127	1	intron_variant	MODIFIER	Transcript	ENST00000409988.3	protein_coding	24574	NA	NA
212	L2	2	200536382	201332961	3	rs34074599	201249236	0.16129	ENSG00000196141	SPATS2L	YES	127	1	intron_variant	MODIFIER	Transcript	ENST00000421573.1	protein_coding	24574	NA	NA
212	L2	2	200536382	201332961	3	rs34074599	201249236	0.16129	ENSG00000196141	SPATS2L	YES	127	1	intron_variant	MODIFIER	Transcript	ENST00000423749.1	protein_coding	24574	NA	NA
212	L2	2	200536382	201332961	3	rs34074599	201249236	0.16129	ENSG00000196141	SPATS2L	YES	127	1	intron_variant	MODIFIER	Transcript	ENST00000428692.1	protein_coding	24574	NA	NA
212	L2	2	200536382	201332961	3	rs34074599	201249236	0.16129	ENSG00000196141	SPATS2L	YES	127	1	intron_variant	MODIFIER	Transcript	ENST00000439084.1	protein_coding	24574	NA	NA
212	L2	2	200536382	201332961	3	rs34074599	201249236	0.16129	ENSG00000196141	SPATS2L	YES	127	1	intron_variant	MODIFIER	Transcript	ENST00000439395.1	protein_coding	24574	NA	NA
212	L2	2	200536382	201332961	3	rs34074599	201249236	0.16129	ENSG00000196141	SPATS2L	YES	127	1	intron_variant	MODIFIER	Transcript	ENST00000444012.1	protein_coding	24574	NA	NA
212	L2	2	200536382	201332961	3	rs34074599	201249236	0.16129	ENSG00000196141	SPATS2L	YES	127	1	intron_variant	MODIFIER	Transcript	ENST00000449647.1	protein_coding	24574	NA	NA
212	L2	2	200536382	201332961	3	rs34074599	201249236	0.16129	ENSG00000196141	SPATS2L	YES	127	1	intron_variant	MODIFIER	Transcript	ENST00000451764.2	protein_coding	24574	NA	NA
212	L2	2	200536382	201332961	3	rs34074599	201249236	0.16129	ENSG00000196141	SPATS2L	YES	127	1	intron_variant	MODIFIER	Transcript	ENST00000453663.1	protein_coding	24574	NA	NA
212	L2	2	200536382	201332961	3	rs34074599	201249236	0.16129	ENSG00000196141	SPATS2L	YES	127	1	intron_variant	MODIFIER	Transcript	ENST00000457757.1	protein_coding	24574	NA	NA
212	L2	2	200536382	201332961	3	rs34074599	201249236	0.16129	ENSG00000196141	SPATS2L	YES	127	1	intron_variant,non_coding_transcript_variant	MODIFIER	Transcript	ENST00000459656.1	retained_intron	24574	NA	NA
212	L2	2	200536382	201332961	3	rs34074599	201249236	0.16129	ENSG00000196141	SPATS2L	YES	127	1	intron_variant,non_coding_transcript_variant	MODIFIER	Transcript	ENST00000471601.1	retained_intron	24574	NA	NA
212	L2	2	200536382	201332961	3	rs3769454	201245550	0.13513	ENSG00000196141	SPATS2L	YES	127	1	intron_variant	MODIFIER	Transcript	ENST00000358677.5	protein_coding	24574	NA	NA
212	L2	2	200536382	201332961	3	rs3769454	201245550	0.13513	ENSG00000196141	SPATS2L	YES	127	1	intron_variant	MODIFIER	Transcript	ENST00000360760.5	protein_coding	24574	NA	NA
212	L2	2	200536382	201332961	3	rs3769454	201245550	0.13513	ENSG00000196141	SPATS2L	YES	127	1	intron_variant	MODIFIER	Transcript	ENST00000409140.3	protein_coding	24574	NA	NA
212	L2	2	200536382	201332961	3	rs3769454	201245550	0.13513	ENSG00000196141	SPATS2L	YES	127	1	intron_variant	MODIFIER	Transcript	ENST00000409151.1	protein_coding	24574	NA	NA
212	L2	2	200536382	201332961	3	rs3769454	201245550	0.13513	ENSG00000196141	SPATS2L	YES	127	1	intron_variant	MODIFIER	Transcript	ENST00000409385.1	protein_coding	24574	NA	NA
212	L2	2	200536382	201332961	3	rs3769454	201245550	0.13513	ENSG00000196141	SPATS2L	YES	127	1	intron_variant	MODIFIER	Transcript	ENST00000409397.2	protein_coding	24574	NA	NA
212	L2	2	200536382	201332961	3	rs3769454	201245550	0.13513	ENSG00000196141	SPATS2L	YES	127	1	intron_variant	MODIFIER	Transcript	ENST00000409718.1	protein_coding	24574	NA	NA
212	L2	2	200536382	201332961	3	rs3769454	201245550	0.13513	ENSG00000196141	SPATS2L	YES	127	1	intron_variant	MODIFIER	Transcript	ENST00000409755.3	protein_coding	24574	NA	NA
212	L2	2	200536382	201332961	3	rs3769454	201245550	0.13513	ENSG00000196141	SPATS2L	YES	127	1	intron_variant	MODIFIER	Transcript	ENST00000409988.3	protein_coding	24574	NA	NA
212	L2	2	200536382	201332961	3	rs3769454	201245550	0.13513	ENSG00000196141	SPATS2L	YES	127	1	intron_variant	MODIFIER	Transcript	ENST00000421573.1	protein_coding	24574	NA	NA
212	L2	2	200536382	201332961	3	rs3769454	201245550	0.13513	ENSG00000196141	SPATS2L	YES	127	1	intron_variant	MODIFIER	Transcript	ENST00000423749.1	protein_coding	24574	NA	NA
212	L2	2	200536382	201332961	3	rs3769454	201245550	0.13513	ENSG00000196141	SPATS2L	YES	127	1	intron_variant	MODIFIER	Transcript	ENST00000428692.1	protein_coding	24574	NA	NA
212	L2	2	200536382	201332961	3	rs3769454	201245550	0.13513	ENSG00000196141	SPATS2L	YES	127	1	intron_variant	MODIFIER	Transcript	ENST00000439084.1	protein_coding	24574	NA	NA
212	L2	2	200536382	201332961	3	rs3769454	201245550	0.13513	ENSG00000196141	SPATS2L	YES	127	1	intron_variant	MODIFIER	Transcript	ENST00000439395.1	protein_coding	24574	NA	NA
212	L2	2	200536382	201332961	3	rs3769454	201245550	0.13513	ENSG00000196141	SPATS2L	YES	127	1	intron_variant	MODIFIER	Transcript	ENST00000444012.1	protein_coding	24574	NA	NA
212	L2	2	200536382	201332961	3	rs3769454	201245550	0.13513	ENSG00000196141	SPATS2L	YES	127	1	intron_variant	MODIFIER	Transcript	ENST00000449647.1	protein_coding	24574	NA	NA
212	L2	2	200536382	201332961	3	rs3769454	201245550	0.13513	ENSG00000196141	SPATS2L	YES	127	1	intron_variant	MODIFIER	Transcript	ENST00000451764.2	protein_coding	24574	NA	NA
212	L2	2	200536382	201332961	3	rs3769454	201245550	0.13513	ENSG00000196141	SPATS2L	YES	127	1	intron_variant	MODIFIER	Transcript	ENST00000453663.1	protein_coding	24574	NA	NA
212	L2	2	200536382	201332961	3	rs3769454	201245550	0.13513	ENSG00000196141	SPATS2L	YES	127	1	intron_variant	MODIFIER	Transcript	ENST00000457757.1	protein_coding	24574	NA	NA
212	L2	2	200536382	201332961	3	rs3769454	201245550	0.13513	ENSG00000196141	SPATS2L	YES	127	1	intron_variant,non_coding_transcript_variant	MODIFIER	Transcript	ENST00000459656.1	retained_intron	24574	NA	NA
212	L2	2	200536382	201332961	3	rs3769454	201245550	0.13513	ENSG00000196141	SPATS2L	YES	127	1	intron_variant,non_coding_transcript_variant	MODIFIER	Transcript	ENST00000471601.1	retained_intron	24574	NA	NA
212	L2	2	200536382	201332961	3	rs842823	201253956	0.0285366	ENSG00000196141	SPATS2L	YES	127	1	5_prime_UTR_variant	MODIFIER	Transcript	ENST00000358677.5	protein_coding	24574	NA	NA
212	L2	2	200536382	201332961	3	rs842823	201253956	0.0285366	ENSG00000196141	SPATS2L	YES	127	1	5_prime_UTR_variant	MODIFIER	Transcript	ENST00000360760.5	protein_coding	24574	NA	NA
212	L2	2	200536382	201332961	3	rs842823	201253956	0.0285366	ENSG00000196141	SPATS2L	YES	127	1	5_prime_UTR_variant	MODIFIER	Transcript	ENST00000409140.3	protein_coding	24574	NA	NA
212	L2	2	200536382	201332961	3	rs842823	201253956	0.0285366	ENSG00000196141	SPATS2L	YES	127	1	missense_variant	MODERATE	Transcript	ENST00000409151.1	protein_coding	24574	deleterious(0.01)	benign(0.01)
212	L2	2	200536382	201332961	3	rs842823	201253956	0.0285366	ENSG00000196141	SPATS2L	YES	127	1	intron_variant	MODIFIER	Transcript	ENST00000409385.1	protein_coding	24574	NA	NA
212	L2	2	200536382	201332961	3	rs842823	201253956	0.0285366	ENSG00000196141	SPATS2L	YES	127	1	5_prime_UTR_variant	MODIFIER	Transcript	ENST00000409397.2	protein_coding	24574	NA	NA
212	L2	2	200536382	201332961	3	rs842823	201253956	0.0285366	ENSG00000196141	SPATS2L	YES	127	1	5_prime_UTR_variant	MODIFIER	Transcript	ENST00000409718.1	protein_coding	24574	NA	NA
212	L2	2	200536382	201332961	3	rs842823	201253956	0.0285366	ENSG00000196141	SPATS2L	YES	127	1	missense_variant	MODERATE	Transcript	ENST00000409755.3	protein_coding	24574	deleterious(0.01)	benign(0.01)
212	L2	2	200536382	201332961	3	rs842823	201253956	0.0285366	ENSG00000196141	SPATS2L	YES	127	1	5_prime_UTR_variant	MODIFIER	Transcript	ENST00000409988.3	protein_coding	24574	NA	NA
212	L2	2	200536382	201332961	3	rs842823	201253956	0.0285366	ENSG00000196141	SPATS2L	YES	127	1	5_prime_UTR_variant	MODIFIER	Transcript	ENST00000421573.1	protein_coding	24574	NA	NA
212	L2	2	200536382	201332961	3	rs842823	201253956	0.0285366	ENSG00000196141	SPATS2L	YES	127	1	5_prime_UTR_variant	MODIFIER	Transcript	ENST00000423749.1	protein_coding	24574	NA	NA
212	L2	2	200536382	201332961	3	rs842823	201253956	0.0285366	ENSG00000196141	SPATS2L	YES	127	1	5_prime_UTR_variant	MODIFIER	Transcript	ENST00000428692.1	protein_coding	24574	NA	NA
212	L2	2	200536382	201332961	3	rs842823	201253956	0.0285366	ENSG00000196141	SPATS2L	YES	127	1	upstream_gene_variant	MODIFIER	Transcript	ENST00000438761.1	protein_coding	24574	NA	NA
212	L2	2	200536382	201332961	3	rs842823	201253956	0.0285366	ENSG00000196141	SPATS2L	YES	127	1	5_prime_UTR_variant	MODIFIER	Transcript	ENST00000439084.1	protein_coding	24574	NA	NA
212	L2	2	200536382	201332961	3	rs842823	201253956	0.0285366	ENSG00000196141	SPATS2L	YES	127	1	5_prime_UTR_variant	MODIFIER	Transcript	ENST00000439395.1	protein_coding	24574	NA	NA
212	L2	2	200536382	201332961	3	rs842823	201253956	0.0285366	ENSG00000196141	SPATS2L	YES	127	1	5_prime_UTR_variant	MODIFIER	Transcript	ENST00000444012.1	protein_coding	24574	NA	NA
212	L2	2	200536382	201332961	3	rs842823	201253956	0.0285366	ENSG00000196141	SPATS2L	YES	127	1	5_prime_UTR_variant	MODIFIER	Transcript	ENST00000449647.1	protein_coding	24574	NA	NA
212	L2	2	200536382	201332961	3	rs842823	201253956	0.0285366	ENSG00000196141	SPATS2L	YES	127	1	5_prime_UTR_variant	MODIFIER	Transcript	ENST00000451764.2	protein_coding	24574	NA	NA
212	L2	2	200536382	201332961	3	rs842823	201253956	0.0285366	ENSG00000196141	SPATS2L	YES	127	1	5_prime_UTR_variant	MODIFIER	Transcript	ENST00000453663.1	protein_coding	24574	NA	NA
212	L2	2	200536382	201332961	3	rs842823	201253956	0.0285366	ENSG00000196141	SPATS2L	YES	127	1	5_prime_UTR_variant	MODIFIER	Transcript	ENST00000457757.1	protein_coding	24574	NA	NA
212	L2	2	200536382	201332961	3	rs842823	201253956	0.0285366	ENSG00000196141	SPATS2L	YES	127	1	non_coding_transcript_exon_variant	MODIFIER	Transcript	ENST00000459656.1	retained_intron	24574	NA	NA
212	L2	2	200536382	201332961	3	rs842823	201253956	0.0285366	ENSG00000196141	SPATS2L	YES	127	1	non_coding_transcript_exon_variant	MODIFIER	Transcript	ENST00000471601.1	retained_intron	24574	NA	NA
212	L2	2	200536382	201332961	3	rs7583574	201232864	0.00682587	ENSG00000196141	SPATS2L	YES	127	1	intron_variant	MODIFIER	Transcript	ENST00000358677.5	protein_coding	24574	NA	NA
212	L2	2	200536382	201332961	3	rs7583574	201232864	0.00682587	ENSG00000196141	SPATS2L	YES	127	1	intron_variant	MODIFIER	Transcript	ENST00000360760.5	protein_coding	24574	NA	NA
212	L2	2	200536382	201332961	3	rs7583574	201232864	0.00682587	ENSG00000196141	SPATS2L	YES	127	1	intron_variant	MODIFIER	Transcript	ENST00000409140.3	protein_coding	24574	NA	NA
212	L2	2	200536382	201332961	3	rs7583574	201232864	0.00682587	ENSG00000196141	SPATS2L	YES	127	1	intron_variant	MODIFIER	Transcript	ENST00000409151.1	protein_coding	24574	NA	NA
212	L2	2	200536382	201332961	3	rs7583574	201232864	0.00682587	ENSG00000196141	SPATS2L	YES	127	1	intron_variant	MODIFIER	Transcript	ENST00000409385.1	protein_coding	24574	NA	NA
212	L2	2	200536382	201332961	3	rs7583574	201232864	0.00682587	ENSG00000196141	SPATS2L	YES	127	1	intron_variant	MODIFIER	Transcript	ENST00000409397.2	protein_coding	24574	NA	NA
212	L2	2	200536382	201332961	3	rs7583574	201232864	0.00682587	ENSG00000196141	SPATS2L	YES	127	1	intron_variant	MODIFIER	Transcript	ENST00000409718.1	protein_coding	24574	NA	NA
212	L2	2	200536382	201332961	3	rs7583574	201232864	0.00682587	ENSG00000196141	SPATS2L	YES	127	1	intron_variant	MODIFIER	Transcript	ENST00000409755.3	protein_coding	24574	NA	NA
212	L2	2	200536382	201332961	3	rs7583574	201232864	0.00682587	ENSG00000196141	SPATS2L	YES	127	1	intron_variant	MODIFIER	Transcript	ENST00000409988.3	protein_coding	24574	NA	NA
212	L2	2	200536382	201332961	3	rs7583574	201232864	0.00682587	ENSG00000196141	SPATS2L	YES	127	1	intron_variant	MODIFIER	Transcript	ENST00000423749.1	protein_coding	24574	NA	NA
212	L2	2	200536382	201332961	3	rs7583574	201232864	0.00682587	ENSG00000196141	SPATS2L	YES	127	1	intron_variant	MODIFIER	Transcript	ENST00000428692.1	protein_coding	24574	NA	NA
212	L2	2	200536382	201332961	3	rs7583574	201232864	0.00682587	ENSG00000196141	SPATS2L	YES	127	1	intron_variant	MODIFIER	Transcript	ENST00000439084.1	protein_coding	24574	NA	NA
212	L2	2	200536382	201332961	3	rs7583574	201232864	0.00682587	ENSG00000196141	SPATS2L	YES	127	1	intron_variant	MODIFIER	Transcript	ENST00000439395.1	protein_coding	24574	NA	NA
212	L2	2	200536382	201332961	3	rs7583574	201232864	0.00682587	ENSG00000196141	SPATS2L	YES	127	1	intron_variant	MODIFIER	Transcript	ENST00000444012.1	protein_coding	24574	NA	NA
212	L2	2	200536382	201332961	3	rs7583574	201232864	0.00682587	ENSG00000196141	SPATS2L	YES	127	1	intron_variant	MODIFIER	Transcript	ENST00000451764.2	protein_coding	24574	NA	NA
212	L2	2	200536382	201332961	3	rs7583574	201232864	0.00682587	ENSG00000196141	SPATS2L	YES	127	1	intron_variant	MODIFIER	Transcript	ENST00000453663.1	protein_coding	24574	NA	NA
212	L2	2	200536382	201332961	3	rs7583574	201232864	0.00682587	ENSG00000196141	SPATS2L	YES	127	1	intron_variant	MODIFIER	Transcript	ENST00000457757.1	protein_coding	24574	NA	NA
212	L2	2	200536382	201332961	3	rs7583574	201232864	0.00682587	ENSG00000196141	SPATS2L	YES	127	1	intron_variant,non_coding_transcript_variant	MODIFIER	Transcript	ENST00000459656.1	retained_intron	24574	NA	NA
212	L2	2	200536382	201332961	3	rs7583574	201232864	0.00682587	ENSG00000196141	SPATS2L	YES	127	1	intron_variant,non_coding_transcript_variant	MODIFIER	Transcript	ENST00000471533.1	processed_transcript	24574	NA	NA
212	L2	2	200536382	201332961	3	rs7583574	201232864	0.00682587	ENSG00000196141	SPATS2L	YES	127	1	intron_variant,non_coding_transcript_variant	MODIFIER	Transcript	ENST00000471601.1	retained_intron	24574	NA	NA
213	L1	10	18537326	18968326	2	rs7071123	18726218	0.292154	ENSG00000165995	CACNB2	YES	120	1	intron_variant	MODIFIER	Transcript	ENST00000282343.8	protein_coding	1402	NA	NA
213	L1	10	18537326	18968326	2	rs7071123	18726218	0.292154	ENSG00000165995	CACNB2	YES	120	1	intron_variant	MODIFIER	Transcript	ENST00000324631.7	protein_coding	1402	NA	NA
213	L1	10	18537326	18968326	2	rs7071123	18726218	0.292154	ENSG00000165995	CACNB2	YES	120	1	intron_variant	MODIFIER	Transcript	ENST00000352115.6	protein_coding	1402	NA	NA
213	L1	10	18537326	18968326	2	rs7071123	18726218	0.292154	ENSG00000165995	CACNB2	YES	120	1	intron_variant	MODIFIER	Transcript	ENST00000377315.4	protein_coding	1402	NA	NA
213	L1	10	18537326	18968326	2	rs7071123	18726218	0.292154	ENSG00000165995	CACNB2	YES	120	1	intron_variant	MODIFIER	Transcript	ENST00000377319.3	protein_coding	1402	NA	NA
213	L1	10	18537326	18968326	2	rs7071123	18726218	0.292154	ENSG00000165995	CACNB2	YES	120	1	intron_variant	MODIFIER	Transcript	ENST00000377328.1	protein_coding	1402	NA	NA
213	L1	10	18537326	18968326	2	rs7071123	18726218	0.292154	ENSG00000165995	CACNB2	YES	120	1	intron_variant	MODIFIER	Transcript	ENST00000377329.4	protein_coding	1402	NA	NA
213	L1	10	18537326	18968326	2	rs7071123	18726218	0.292154	ENSG00000165995	CACNB2	YES	120	1	intron_variant	MODIFIER	Transcript	ENST00000377331.2	protein_coding	1402	NA	NA
213	L1	10	18537326	18968326	2	rs7071123	18726218	0.292154	ENSG00000165995	CACNB2	YES	120	1	intron_variant	MODIFIER	Transcript	ENST00000396576.2	protein_coding	1402	NA	NA
213	L1	10	18537326	18968326	2	rs7071123	18726218	0.292154	ENSG00000165995	CACNB2	YES	120	1	intron_variant,non_coding_transcript_variant	MODIFIER	Transcript	ENST00000498816.1	retained_intron	1402	NA	NA
213	L1	10	18537326	18968326	2	rs6482437	18726326	0.277415	ENSG00000165995	CACNB2	YES	120	1	intron_variant	MODIFIER	Transcript	ENST00000282343.8	protein_coding	1402	NA	NA
213	L1	10	18537326	18968326	2	rs6482437	18726326	0.277415	ENSG00000165995	CACNB2	YES	120	1	intron_variant	MODIFIER	Transcript	ENST00000324631.7	protein_coding	1402	NA	NA
213	L1	10	18537326	18968326	2	rs6482437	18726326	0.277415	ENSG00000165995	CACNB2	YES	120	1	intron_variant	MODIFIER	Transcript	ENST00000352115.6	protein_coding	1402	NA	NA
213	L1	10	18537326	18968326	2	rs6482437	18726326	0.277415	ENSG00000165995	CACNB2	YES	120	1	intron_variant	MODIFIER	Transcript	ENST00000377315.4	protein_coding	1402	NA	NA
213	L1	10	18537326	18968326	2	rs6482437	18726326	0.277415	ENSG00000165995	CACNB2	YES	120	1	intron_variant	MODIFIER	Transcript	ENST00000377319.3	protein_coding	1402	NA	NA
213	L1	10	18537326	18968326	2	rs6482437	18726326	0.277415	ENSG00000165995	CACNB2	YES	120	1	intron_variant	MODIFIER	Transcript	ENST00000377328.1	protein_coding	1402	NA	NA
213	L1	10	18537326	18968326	2	rs6482437	18726326	0.277415	ENSG00000165995	CACNB2	YES	120	1	intron_variant	MODIFIER	Transcript	ENST00000377329.4	protein_coding	1402	NA	NA
213	L1	10	18537326	18968326	2	rs6482437	18726326	0.277415	ENSG00000165995	CACNB2	YES	120	1	intron_variant	MODIFIER	Transcript	ENST00000377331.2	protein_coding	1402	NA	NA
213	L1	10	18537326	18968326	2	rs6482437	18726326	0.277415	ENSG00000165995	CACNB2	YES	120	1	intron_variant	MODIFIER	Transcript	ENST00000396576.2	protein_coding	1402	NA	NA
213	L1	10	18537326	18968326	2	rs6482437	18726326	0.277415	ENSG00000165995	CACNB2	YES	120	1	intron_variant,non_coding_transcript_variant	MODIFIER	Transcript	ENST00000498816.1	retained_intron	1402	NA	NA
213	L1	10	18537326	18968326	2	rs7893279	18745105	0.0775867	ENSG00000165995	CACNB2	YES	120	1	intron_variant	MODIFIER	Transcript	ENST00000282343.8	protein_coding	1402	NA	NA
213	L1	10	18537326	18968326	2	rs7893279	18745105	0.0775867	ENSG00000165995	CACNB2	YES	120	1	intron_variant	MODIFIER	Transcript	ENST00000324631.7	protein_coding	1402	NA	NA
213	L1	10	18537326	18968326	2	rs7893279	18745105	0.0775867	ENSG00000165995	CACNB2	YES	120	1	intron_variant	MODIFIER	Transcript	ENST00000352115.6	protein_coding	1402	NA	NA
213	L1	10	18537326	18968326	2	rs7893279	18745105	0.0775867	ENSG00000165995	CACNB2	YES	120	1	intron_variant	MODIFIER	Transcript	ENST00000377315.4	protein_coding	1402	NA	NA
213	L1	10	18537326	18968326	2	rs7893279	18745105	0.0775867	ENSG00000165995	CACNB2	YES	120	1	intron_variant	MODIFIER	Transcript	ENST00000377319.3	protein_coding	1402	NA	NA
213	L1	10	18537326	18968326	2	rs7893279	18745105	0.0775867	ENSG00000165995	CACNB2	YES	120	1	intron_variant	MODIFIER	Transcript	ENST00000377328.1	protein_coding	1402	NA	NA
213	L1	10	18537326	18968326	2	rs7893279	18745105	0.0775867	ENSG00000165995	CACNB2	YES	120	1	intron_variant	MODIFIER	Transcript	ENST00000377329.4	protein_coding	1402	NA	NA
213	L1	10	18537326	18968326	2	rs7893279	18745105	0.0775867	ENSG00000165995	CACNB2	YES	120	1	intron_variant	MODIFIER	Transcript	ENST00000377331.2	protein_coding	1402	NA	NA
213	L1	10	18537326	18968326	2	rs7893279	18745105	0.0775867	ENSG00000165995	CACNB2	YES	120	1	intron_variant	MODIFIER	Transcript	ENST00000396576.2	protein_coding	1402	NA	NA
213	L1	10	18537326	18968326	2	rs7893279	18745105	0.0775867	ENSG00000165995	CACNB2	YES	120	1	intron_variant,non_coding_transcript_variant	MODIFIER	Transcript	ENST00000498816.1	retained_intron	1402	NA	NA
213	L1	10	18537326	18968326	2	rs1926026	18725659	0.0725587	ENSG00000165995	CACNB2	YES	120	1	intron_variant	MODIFIER	Transcript	ENST00000282343.8	protein_coding	1402	NA	NA
213	L1	10	18537326	18968326	2	rs1926026	18725659	0.0725587	ENSG00000165995	CACNB2	YES	120	1	intron_variant	MODIFIER	Transcript	ENST00000324631.7	protein_coding	1402	NA	NA
213	L1	10	18537326	18968326	2	rs1926026	18725659	0.0725587	ENSG00000165995	CACNB2	YES	120	1	intron_variant	MODIFIER	Transcript	ENST00000352115.6	protein_coding	1402	NA	NA
213	L1	10	18537326	18968326	2	rs1926026	18725659	0.0725587	ENSG00000165995	CACNB2	YES	120	1	intron_variant	MODIFIER	Transcript	ENST00000377315.4	protein_coding	1402	NA	NA
213	L1	10	18537326	18968326	2	rs1926026	18725659	0.0725587	ENSG00000165995	CACNB2	YES	120	1	intron_variant	MODIFIER	Transcript	ENST00000377319.3	protein_coding	1402	NA	NA
213	L1	10	18537326	18968326	2	rs1926026	18725659	0.0725587	ENSG00000165995	CACNB2	YES	120	1	intron_variant	MODIFIER	Transcript	ENST00000377328.1	protein_coding	1402	NA	NA
213	L1	10	18537326	18968326	2	rs1926026	18725659	0.0725587	ENSG00000165995	CACNB2	YES	120	1	intron_variant	MODIFIER	Transcript	ENST00000377329.4	protein_coding	1402	NA	NA
213	L1	10	18537326	18968326	2	rs1926026	18725659	0.0725587	ENSG00000165995	CACNB2	YES	120	1	intron_variant	MODIFIER	Transcript	ENST00000377331.2	protein_coding	1402	NA	NA
213	L1	10	18537326	18968326	2	rs1926026	18725659	0.0725587	ENSG00000165995	CACNB2	YES	120	1	intron_variant	MODIFIER	Transcript	ENST00000396576.2	protein_coding	1402	NA	NA
213	L1	10	18537326	18968326	2	rs1926026	18725659	0.0725587	ENSG00000165995	CACNB2	YES	120	1	intron_variant,non_coding_transcript_variant	MODIFIER	Transcript	ENST00000498816.1	retained_intron	1402	NA	NA
213	L1	10	18537326	18968326	2	rs1325989	18740871	0.0532347	ENSG00000165995	CACNB2	YES	120	1	intron_variant	MODIFIER	Transcript	ENST00000282343.8	protein_coding	1402	NA	NA
213	L1	10	18537326	18968326	2	rs1325989	18740871	0.0532347	ENSG00000165995	CACNB2	YES	120	1	intron_variant	MODIFIER	Transcript	ENST00000324631.7	protein_coding	1402	NA	NA
213	L1	10	18537326	18968326	2	rs1325989	18740871	0.0532347	ENSG00000165995	CACNB2	YES	120	1	intron_variant	MODIFIER	Transcript	ENST00000352115.6	protein_coding	1402	NA	NA
213	L1	10	18537326	18968326	2	rs1325989	18740871	0.0532347	ENSG00000165995	CACNB2	YES	120	1	intron_variant	MODIFIER	Transcript	ENST00000377315.4	protein_coding	1402	NA	NA
213	L1	10	18537326	18968326	2	rs1325989	18740871	0.0532347	ENSG00000165995	CACNB2	YES	120	1	intron_variant	MODIFIER	Transcript	ENST00000377319.3	protein_coding	1402	NA	NA
213	L1	10	18537326	18968326	2	rs1325989	18740871	0.0532347	ENSG00000165995	CACNB2	YES	120	1	intron_variant	MODIFIER	Transcript	ENST00000377328.1	protein_coding	1402	NA	NA
213	L1	10	18537326	18968326	2	rs1325989	18740871	0.0532347	ENSG00000165995	CACNB2	YES	120	1	intron_variant	MODIFIER	Transcript	ENST00000377329.4	protein_coding	1402	NA	NA
213	L1	10	18537326	18968326	2	rs1325989	18740871	0.0532347	ENSG00000165995	CACNB2	YES	120	1	intron_variant	MODIFIER	Transcript	ENST00000377331.2	protein_coding	1402	NA	NA
213	L1	10	18537326	18968326	2	rs1325989	18740871	0.0532347	ENSG00000165995	CACNB2	YES	120	1	intron_variant	MODIFIER	Transcript	ENST00000396576.2	protein_coding	1402	NA	NA
213	L1	10	18537326	18968326	2	rs1325989	18740871	0.0532347	ENSG00000165995	CACNB2	YES	120	1	intron_variant,non_coding_transcript_variant	MODIFIER	Transcript	ENST00000498816.1	retained_intron	1402	NA	NA
213	L1	10	18537326	18968326	2	rs7095057	18725985	0.0483569	ENSG00000165995	CACNB2	YES	120	1	intron_variant	MODIFIER	Transcript	ENST00000282343.8	protein_coding	1402	NA	NA
213	L1	10	18537326	18968326	2	rs7095057	18725985	0.0483569	ENSG00000165995	CACNB2	YES	120	1	intron_variant	MODIFIER	Transcript	ENST00000324631.7	protein_coding	1402	NA	NA
213	L1	10	18537326	18968326	2	rs7095057	18725985	0.0483569	ENSG00000165995	CACNB2	YES	120	1	intron_variant	MODIFIER	Transcript	ENST00000352115.6	protein_coding	1402	NA	NA
213	L1	10	18537326	18968326	2	rs7095057	18725985	0.0483569	ENSG00000165995	CACNB2	YES	120	1	intron_variant	MODIFIER	Transcript	ENST00000377315.4	protein_coding	1402	NA	NA
213	L1	10	18537326	18968326	2	rs7095057	18725985	0.0483569	ENSG00000165995	CACNB2	YES	120	1	intron_variant	MODIFIER	Transcript	ENST00000377319.3	protein_coding	1402	NA	NA
213	L1	10	18537326	18968326	2	rs7095057	18725985	0.0483569	ENSG00000165995	CACNB2	YES	120	1	intron_variant	MODIFIER	Transcript	ENST00000377328.1	protein_coding	1402	NA	NA
213	L1	10	18537326	18968326	2	rs7095057	18725985	0.0483569	ENSG00000165995	CACNB2	YES	120	1	intron_variant	MODIFIER	Transcript	ENST00000377329.4	protein_coding	1402	NA	NA
213	L1	10	18537326	18968326	2	rs7095057	18725985	0.0483569	ENSG00000165995	CACNB2	YES	120	1	intron_variant	MODIFIER	Transcript	ENST00000377331.2	protein_coding	1402	NA	NA
213	L1	10	18537326	18968326	2	rs7095057	18725985	0.0483569	ENSG00000165995	CACNB2	YES	120	1	intron_variant	MODIFIER	Transcript	ENST00000396576.2	protein_coding	1402	NA	NA
213	L1	10	18537326	18968326	2	rs7095057	18725985	0.0483569	ENSG00000165995	CACNB2	YES	120	1	intron_variant,non_coding_transcript_variant	MODIFIER	Transcript	ENST00000498816.1	retained_intron	1402	NA	NA
213	L1	10	18537326	18968326	2	rs4748468	18742254	0.0369947	ENSG00000165995	CACNB2	YES	120	1	intron_variant	MODIFIER	Transcript	ENST00000282343.8	protein_coding	1402	NA	NA
213	L1	10	18537326	18968326	2	rs4748468	18742254	0.0369947	ENSG00000165995	CACNB2	YES	120	1	intron_variant	MODIFIER	Transcript	ENST00000324631.7	protein_coding	1402	NA	NA
213	L1	10	18537326	18968326	2	rs4748468	18742254	0.0369947	ENSG00000165995	CACNB2	YES	120	1	intron_variant	MODIFIER	Transcript	ENST00000352115.6	protein_coding	1402	NA	NA
213	L1	10	18537326	18968326	2	rs4748468	18742254	0.0369947	ENSG00000165995	CACNB2	YES	120	1	intron_variant	MODIFIER	Transcript	ENST00000377315.4	protein_coding	1402	NA	NA
213	L1	10	18537326	18968326	2	rs4748468	18742254	0.0369947	ENSG00000165995	CACNB2	YES	120	1	intron_variant	MODIFIER	Transcript	ENST00000377319.3	protein_coding	1402	NA	NA
213	L1	10	18537326	18968326	2	rs4748468	18742254	0.0369947	ENSG00000165995	CACNB2	YES	120	1	intron_variant	MODIFIER	Transcript	ENST00000377328.1	protein_coding	1402	NA	NA
213	L1	10	18537326	18968326	2	rs4748468	18742254	0.0369947	ENSG00000165995	CACNB2	YES	120	1	intron_variant	MODIFIER	Transcript	ENST00000377329.4	protein_coding	1402	NA	NA
213	L1	10	18537326	18968326	2	rs4748468	18742254	0.0369947	ENSG00000165995	CACNB2	YES	120	1	intron_variant	MODIFIER	Transcript	ENST00000377331.2	protein_coding	1402	NA	NA
213	L1	10	18537326	18968326	2	rs4748468	18742254	0.0369947	ENSG00000165995	CACNB2	YES	120	1	intron_variant	MODIFIER	Transcript	ENST00000396576.2	protein_coding	1402	NA	NA
213	L1	10	18537326	18968326	2	rs4748468	18742254	0.0369947	ENSG00000165995	CACNB2	YES	120	1	intron_variant,non_coding_transcript_variant	MODIFIER	Transcript	ENST00000498816.1	retained_intron	1402	NA	NA
213	L1	10	18537326	18968326	2	rs7923938	18744719	0.029614	ENSG00000165995	CACNB2	YES	120	1	intron_variant	MODIFIER	Transcript	ENST00000282343.8	protein_coding	1402	NA	NA
213	L1	10	18537326	18968326	2	rs7923938	18744719	0.029614	ENSG00000165995	CACNB2	YES	120	1	intron_variant	MODIFIER	Transcript	ENST00000324631.7	protein_coding	1402	NA	NA
213	L1	10	18537326	18968326	2	rs7923938	18744719	0.029614	ENSG00000165995	CACNB2	YES	120	1	intron_variant	MODIFIER	Transcript	ENST00000352115.6	protein_coding	1402	NA	NA
213	L1	10	18537326	18968326	2	rs7923938	18744719	0.029614	ENSG00000165995	CACNB2	YES	120	1	intron_variant	MODIFIER	Transcript	ENST00000377315.4	protein_coding	1402	NA	NA
213	L1	10	18537326	18968326	2	rs7923938	18744719	0.029614	ENSG00000165995	CACNB2	YES	120	1	intron_variant	MODIFIER	Transcript	ENST00000377319.3	protein_coding	1402	NA	NA
213	L1	10	18537326	18968326	2	rs7923938	18744719	0.029614	ENSG00000165995	CACNB2	YES	120	1	intron_variant	MODIFIER	Transcript	ENST00000377328.1	protein_coding	1402	NA	NA
213	L1	10	18537326	18968326	2	rs7923938	18744719	0.029614	ENSG00000165995	CACNB2	YES	120	1	intron_variant	MODIFIER	Transcript	ENST00000377329.4	protein_coding	1402	NA	NA
213	L1	10	18537326	18968326	2	rs7923938	18744719	0.029614	ENSG00000165995	CACNB2	YES	120	1	intron_variant	MODIFIER	Transcript	ENST00000377331.2	protein_coding	1402	NA	NA
213	L1	10	18537326	18968326	2	rs7923938	18744719	0.029614	ENSG00000165995	CACNB2	YES	120	1	intron_variant	MODIFIER	Transcript	ENST00000396576.2	protein_coding	1402	NA	NA
213	L1	10	18537326	18968326	2	rs7923938	18744719	0.029614	ENSG00000165995	CACNB2	YES	120	1	intron_variant,non_coding_transcript_variant	MODIFIER	Transcript	ENST00000498816.1	retained_intron	1402	NA	NA
213	L1	10	18537326	18968326	2	rs10764493	18727999	0.0221944	ENSG00000165995	CACNB2	YES	120	1	intron_variant	MODIFIER	Transcript	ENST00000282343.8	protein_coding	1402	NA	NA
213	L1	10	18537326	18968326	2	rs10764493	18727999	0.0221944	ENSG00000165995	CACNB2	YES	120	1	intron_variant	MODIFIER	Transcript	ENST00000324631.7	protein_coding	1402	NA	NA
213	L1	10	18537326	18968326	2	rs10764493	18727999	0.0221944	ENSG00000165995	CACNB2	YES	120	1	intron_variant	MODIFIER	Transcript	ENST00000352115.6	protein_coding	1402	NA	NA
213	L1	10	18537326	18968326	2	rs10764493	18727999	0.0221944	ENSG00000165995	CACNB2	YES	120	1	intron_variant	MODIFIER	Transcript	ENST00000377315.4	protein_coding	1402	NA	NA
213	L1	10	18537326	18968326	2	rs10764493	18727999	0.0221944	ENSG00000165995	CACNB2	YES	120	1	intron_variant	MODIFIER	Transcript	ENST00000377319.3	protein_coding	1402	NA	NA
213	L1	10	18537326	18968326	2	rs10764493	18727999	0.0221944	ENSG00000165995	CACNB2	YES	120	1	intron_variant	MODIFIER	Transcript	ENST00000377328.1	protein_coding	1402	NA	NA
213	L1	10	18537326	18968326	2	rs10764493	18727999	0.0221944	ENSG00000165995	CACNB2	YES	120	1	intron_variant	MODIFIER	Transcript	ENST00000377329.4	protein_coding	1402	NA	NA
213	L1	10	18537326	18968326	2	rs10764493	18727999	0.0221944	ENSG00000165995	CACNB2	YES	120	1	intron_variant	MODIFIER	Transcript	ENST00000377331.2	protein_coding	1402	NA	NA
213	L1	10	18537326	18968326	2	rs10764493	18727999	0.0221944	ENSG00000165995	CACNB2	YES	120	1	intron_variant	MODIFIER	Transcript	ENST00000396576.2	protein_coding	1402	NA	NA
213	L1	10	18537326	18968326	2	rs10764493	18727999	0.0221944	ENSG00000165995	CACNB2	YES	120	1	intron_variant,non_coding_transcript_variant	MODIFIER	Transcript	ENST00000498816.1	retained_intron	1402	NA	NA
213	L1	10	18537326	18968326	2	rs912983	18743467	0.0202466	ENSG00000165995	CACNB2	YES	120	1	intron_variant	MODIFIER	Transcript	ENST00000282343.8	protein_coding	1402	NA	NA
213	L1	10	18537326	18968326	2	rs912983	18743467	0.0202466	ENSG00000165995	CACNB2	YES	120	1	intron_variant	MODIFIER	Transcript	ENST00000324631.7	protein_coding	1402	NA	NA
213	L1	10	18537326	18968326	2	rs912983	18743467	0.0202466	ENSG00000165995	CACNB2	YES	120	1	intron_variant	MODIFIER	Transcript	ENST00000352115.6	protein_coding	1402	NA	NA
213	L1	10	18537326	18968326	2	rs912983	18743467	0.0202466	ENSG00000165995	CACNB2	YES	120	1	intron_variant	MODIFIER	Transcript	ENST00000377315.4	protein_coding	1402	NA	NA
213	L1	10	18537326	18968326	2	rs912983	18743467	0.0202466	ENSG00000165995	CACNB2	YES	120	1	intron_variant	MODIFIER	Transcript	ENST00000377319.3	protein_coding	1402	NA	NA
213	L1	10	18537326	18968326	2	rs912983	18743467	0.0202466	ENSG00000165995	CACNB2	YES	120	1	intron_variant	MODIFIER	Transcript	ENST00000377328.1	protein_coding	1402	NA	NA
213	L1	10	18537326	18968326	2	rs912983	18743467	0.0202466	ENSG00000165995	CACNB2	YES	120	1	intron_variant	MODIFIER	Transcript	ENST00000377329.4	protein_coding	1402	NA	NA
213	L1	10	18537326	18968326	2	rs912983	18743467	0.0202466	ENSG00000165995	CACNB2	YES	120	1	intron_variant	MODIFIER	Transcript	ENST00000377331.2	protein_coding	1402	NA	NA
213	L1	10	18537326	18968326	2	rs912983	18743467	0.0202466	ENSG00000165995	CACNB2	YES	120	1	intron_variant	MODIFIER	Transcript	ENST00000396576.2	protein_coding	1402	NA	NA
213	L1	10	18537326	18968326	2	rs912983	18743467	0.0202466	ENSG00000165995	CACNB2	YES	120	1	intron_variant,non_coding_transcript_variant	MODIFIER	Transcript	ENST00000498816.1	retained_intron	1402	NA	NA
213	L1	10	18537326	18968326	2	rs12774837	18744005	0.013654	ENSG00000165995	CACNB2	YES	120	1	intron_variant	MODIFIER	Transcript	ENST00000282343.8	protein_coding	1402	NA	NA
213	L1	10	18537326	18968326	2	rs12774837	18744005	0.013654	ENSG00000165995	CACNB2	YES	120	1	intron_variant	MODIFIER	Transcript	ENST00000324631.7	protein_coding	1402	NA	NA
213	L1	10	18537326	18968326	2	rs12774837	18744005	0.013654	ENSG00000165995	CACNB2	YES	120	1	intron_variant	MODIFIER	Transcript	ENST00000352115.6	protein_coding	1402	NA	NA
213	L1	10	18537326	18968326	2	rs12774837	18744005	0.013654	ENSG00000165995	CACNB2	YES	120	1	intron_variant	MODIFIER	Transcript	ENST00000377315.4	protein_coding	1402	NA	NA
213	L1	10	18537326	18968326	2	rs12774837	18744005	0.013654	ENSG00000165995	CACNB2	YES	120	1	intron_variant	MODIFIER	Transcript	ENST00000377319.3	protein_coding	1402	NA	NA
213	L1	10	18537326	18968326	2	rs12774837	18744005	0.013654	ENSG00000165995	CACNB2	YES	120	1	intron_variant	MODIFIER	Transcript	ENST00000377328.1	protein_coding	1402	NA	NA
213	L1	10	18537326	18968326	2	rs12774837	18744005	0.013654	ENSG00000165995	CACNB2	YES	120	1	intron_variant	MODIFIER	Transcript	ENST00000377329.4	protein_coding	1402	NA	NA
213	L1	10	18537326	18968326	2	rs12774837	18744005	0.013654	ENSG00000165995	CACNB2	YES	120	1	intron_variant	MODIFIER	Transcript	ENST00000377331.2	protein_coding	1402	NA	NA
213	L1	10	18537326	18968326	2	rs12774837	18744005	0.013654	ENSG00000165995	CACNB2	YES	120	1	intron_variant	MODIFIER	Transcript	ENST00000396576.2	protein_coding	1402	NA	NA
213	L1	10	18537326	18968326	2	rs12774837	18744005	0.013654	ENSG00000165995	CACNB2	YES	120	1	intron_variant,non_coding_transcript_variant	MODIFIER	Transcript	ENST00000498816.1	retained_intron	1402	NA	NA
213	L1	10	18537326	18968326	2	rs1998820	18751103	0.0075243	ENSG00000165995	CACNB2	YES	120	1	intron_variant	MODIFIER	Transcript	ENST00000282343.8	protein_coding	1402	NA	NA
213	L1	10	18537326	18968326	2	rs1998820	18751103	0.0075243	ENSG00000165995	CACNB2	YES	120	1	intron_variant	MODIFIER	Transcript	ENST00000324631.7	protein_coding	1402	NA	NA
213	L1	10	18537326	18968326	2	rs1998820	18751103	0.0075243	ENSG00000165995	CACNB2	YES	120	1	intron_variant	MODIFIER	Transcript	ENST00000352115.6	protein_coding	1402	NA	NA
213	L1	10	18537326	18968326	2	rs1998820	18751103	0.0075243	ENSG00000165995	CACNB2	YES	120	1	intron_variant	MODIFIER	Transcript	ENST00000377315.4	protein_coding	1402	NA	NA
213	L1	10	18537326	18968326	2	rs1998820	18751103	0.0075243	ENSG00000165995	CACNB2	YES	120	1	intron_variant	MODIFIER	Transcript	ENST00000377319.3	protein_coding	1402	NA	NA
213	L1	10	18537326	18968326	2	rs1998820	18751103	0.0075243	ENSG00000165995	CACNB2	YES	120	1	intron_variant	MODIFIER	Transcript	ENST00000377328.1	protein_coding	1402	NA	NA
213	L1	10	18537326	18968326	2	rs1998820	18751103	0.0075243	ENSG00000165995	CACNB2	YES	120	1	intron_variant	MODIFIER	Transcript	ENST00000377329.4	protein_coding	1402	NA	NA
213	L1	10	18537326	18968326	2	rs1998820	18751103	0.0075243	ENSG00000165995	CACNB2	YES	120	1	intron_variant	MODIFIER	Transcript	ENST00000377331.2	protein_coding	1402	NA	NA
213	L1	10	18537326	18968326	2	rs1998820	18751103	0.0075243	ENSG00000165995	CACNB2	YES	120	1	intron_variant	MODIFIER	Transcript	ENST00000396576.2	protein_coding	1402	NA	NA
213	L1	10	18537326	18968326	2	rs1998820	18751103	0.0075243	ENSG00000165995	CACNB2	YES	120	1	intron_variant,non_coding_transcript_variant	MODIFIER	Transcript	ENST00000498816.1	retained_intron	1402	NA	NA
217	L1	2	144963851	145220151	1	rs12991836	145141541	0.720705	ENSG00000169554	ZEB2	YES	6	1	downstream_gene_variant	MODIFIER	Transcript	ENST00000303660.4	protein_coding	14881	NA	NA
217	L1	2	144963851	145220151	1	rs12991836	145141541	0.720705	ENSG00000169554	ZEB2	YES	6	1	downstream_gene_variant	MODIFIER	Transcript	ENST00000409487.3	protein_coding	14881	NA	NA
217	L1	2	144963851	145220151	1	rs12991836	145141541	0.720705	ENSG00000169554	ZEB2	YES	6	1	downstream_gene_variant	MODIFIER	Transcript	ENST00000419938.1	protein_coding	14881	NA	NA
217	L1	2	144963851	145220151	1	rs12991836	145141541	0.720705	ENSG00000169554	ZEB2	YES	6	1	downstream_gene_variant	MODIFIER	Transcript	ENST00000539609.3	protein_coding	14881	NA	NA
217	L1	2	144963851	145220151	1	rs12991836	145141541	0.720705	ENSG00000169554	ZEB2	YES	6	1	downstream_gene_variant	MODIFIER	Transcript	ENST00000558170.2	protein_coding	14881	NA	NA
217	L1	2	144963851	145220151	1	rs35339313	145139727	0.279233	ENSG00000169554	ZEB2	YES	6	1	downstream_gene_variant	MODIFIER	Transcript	ENST00000558170.2	protein_coding	14881	NA	NA
220	L2	22	40612819	42707289	2	rs6002546	42333408	0.982907	ENSG00000100162	CENPM	YES	6	1	downstream_gene_variant	MODIFIER	Transcript	ENST00000215980.5	protein_coding	18352	NA	NA
220	L2	22	40612819	42707289	2	rs6002546	42333408	0.982907	ENSG00000100162	CENPM	YES	6	1	downstream_gene_variant	MODIFIER	Transcript	ENST00000402338.1	protein_coding	18352	NA	NA
220	L2	22	40612819	42707289	2	rs6002546	42333408	0.982907	ENSG00000100162	CENPM	YES	6	1	downstream_gene_variant	MODIFIER	Transcript	ENST00000402420.1	protein_coding	18352	NA	NA
220	L2	22	40612819	42707289	2	rs6002546	42333408	0.982907	ENSG00000100162	CENPM	YES	6	1	downstream_gene_variant	MODIFIER	Transcript	ENST00000404067.1	protein_coding	18352	NA	NA
220	L2	22	40612819	42707289	2	rs6002546	42333408	0.982907	ENSG00000100162	CENPM	YES	6	1	downstream_gene_variant	MODIFIER	Transcript	ENST00000407253.3	protein_coding	18352	NA	NA
220	L2	22	40612819	42707289	2	rs6002546	42333408	0.982907	ENSG00000100162	CENPM	YES	6	1	downstream_gene_variant	MODIFIER	Transcript	ENST00000472374.2	protein_coding	18352	NA	NA
222	L2	5	151414104	152785561	2	rs10515678	152323236	0.0270646	ENSG00000249484	AC091969.1	NO	382	1	intron_variant,non_coding_transcript_variant	MODIFIER	Transcript	ENST00000503048.1	lincRNA	NA	NA	NA
222	L2	5	151414104	152785561	2	rs10515678	152323236	0.0270646	ENSG00000249484	AC091969.1	NO	382	1	intron_variant,non_coding_transcript_variant	MODIFIER	Transcript	ENST00000511419.1	lincRNA	NA	NA	NA
222	L2	5	151414104	152785561	2	rs10515678	152323236	0.0270646	ENSG00000249484	AC091969.1	NO	382	1	intron_variant,non_coding_transcript_variant	MODIFIER	Transcript	ENST00000522300.1	lincRNA	NA	NA	NA
222	L2	5	151414104	152785561	2	rs10515678	152323236	0.0270646	ENSG00000249484	AC091969.1	NO	382	1	intron_variant,non_coding_transcript_variant	MODIFIER	Transcript	ENST00000584829.1	lincRNA	NA	NA	NA
222	L2	5	151414104	152785561	2	rs72804786	152317799	0.02427	ENSG00000249484	AC091969.1	NO	382	1	intron_variant,non_coding_transcript_variant	MODIFIER	Transcript	ENST00000503048.1	lincRNA	NA	NA	NA
222	L2	5	151414104	152785561	2	rs72804786	152317799	0.02427	ENSG00000249484	AC091969.1	NO	382	1	intron_variant,non_coding_transcript_variant	MODIFIER	Transcript	ENST00000511419.1	lincRNA	NA	NA	NA
222	L2	5	151414104	152785561	2	rs72804786	152317799	0.02427	ENSG00000249484	AC091969.1	NO	382	1	intron_variant,non_coding_transcript_variant	MODIFIER	Transcript	ENST00000522300.1	lincRNA	NA	NA	NA
222	L2	5	151414104	152785561	2	rs72804786	152317799	0.02427	ENSG00000249484	AC091969.1	NO	382	1	downstream_gene_variant	MODIFIER	Transcript	ENST00000584829.1	lincRNA	NA	NA	NA
222	L2	5	151414104	152785561	2	rs72802887	152249082	0.0236239	ENSG00000249484	AC091969.1	NO	382	1	intron_variant,non_coding_transcript_variant	MODIFIER	Transcript	ENST00000503048.1	lincRNA	NA	NA	NA
222	L2	5	151414104	152785561	2	rs72802887	152249082	0.0236239	ENSG00000249484	AC091969.1	NO	382	1	intron_variant,non_coding_transcript_variant	MODIFIER	Transcript	ENST00000522300.1	lincRNA	NA	NA	NA
222	L2	5	151414104	152785561	2	rs12153328	152247221	0.023609834115961702	ENSG00000249484	AC091969.1	NO	382	1	intron_variant,non_coding_transcript_variant	MODIFIER	Transcript	ENST00000503048.1	lincRNA	NA	NA	NA
222	L2	5	151414104	152785561	2	rs12153328	152247221	0.023609834115961702	ENSG00000249484	AC091969.1	NO	382	1	intron_variant,non_coding_transcript_variant	MODIFIER	Transcript	ENST00000522300.1	lincRNA	NA	NA	NA
222	L2	5	151414104	152785561	2	rs72802868	152235215	0.0227069	ENSG00000249484	AC091969.1	NO	382	1	intron_variant,non_coding_transcript_variant	MODIFIER	Transcript	ENST00000503048.1	lincRNA	NA	NA	NA
222	L2	5	151414104	152785561	2	rs72802868	152235215	0.0227069	ENSG00000249484	AC091969.1	NO	382	1	intron_variant,non_coding_transcript_variant	MODIFIER	Transcript	ENST00000522300.1	lincRNA	NA	NA	NA
222	L2	5	151414104	152785561	2	rs17488630	152244165	0.0213968	ENSG00000249484	AC091969.1	NO	382	1	intron_variant,non_coding_transcript_variant	MODIFIER	Transcript	ENST00000503048.1	lincRNA	NA	NA	NA
222	L2	5	151414104	152785561	2	rs17488630	152244165	0.0213968	ENSG00000249484	AC091969.1	NO	382	1	intron_variant,non_coding_transcript_variant	MODIFIER	Transcript	ENST00000522300.1	lincRNA	NA	NA	NA
222	L2	5	151414104	152785561	2	rs113568682	152299754	0.0212514	ENSG00000249484	AC091969.1	NO	382	1	intron_variant,non_coding_transcript_variant	MODIFIER	Transcript	ENST00000503048.1	lincRNA	NA	NA	NA
222	L2	5	151414104	152785561	2	rs113568682	152299754	0.0212514	ENSG00000249484	AC091969.1	NO	382	1	intron_variant,non_coding_transcript_variant	MODIFIER	Transcript	ENST00000511419.1	lincRNA	NA	NA	NA
222	L2	5	151414104	152785561	2	rs113568682	152299754	0.0212514	ENSG00000249484	AC091969.1	NO	382	1	intron_variant,non_coding_transcript_variant	MODIFIER	Transcript	ENST00000522300.1	lincRNA	NA	NA	NA
222	L2	5	151414104	152785561	2	rs12653854	152301337	0.0212486	ENSG00000249484	AC091969.1	NO	382	1	intron_variant,non_coding_transcript_variant	MODIFIER	Transcript	ENST00000503048.1	lincRNA	NA	NA	NA
222	L2	5	151414104	152785561	2	rs12653854	152301337	0.0212486	ENSG00000249484	AC091969.1	NO	382	1	intron_variant,non_coding_transcript_variant	MODIFIER	Transcript	ENST00000511419.1	lincRNA	NA	NA	NA
222	L2	5	151414104	152785561	2	rs12653854	152301337	0.0212486	ENSG00000249484	AC091969.1	NO	382	1	intron_variant,non_coding_transcript_variant	MODIFIER	Transcript	ENST00000522300.1	lincRNA	NA	NA	NA
222	L2	5	151414104	152785561	2	rs55992747	152253548	0.0212122	ENSG00000249484	AC091969.1	NO	382	1	intron_variant,non_coding_transcript_variant	MODIFIER	Transcript	ENST00000503048.1	lincRNA	NA	NA	NA
222	L2	5	151414104	152785561	2	rs55992747	152253548	0.0212122	ENSG00000249484	AC091969.1	NO	382	1	intron_variant,non_coding_transcript_variant	MODIFIER	Transcript	ENST00000522300.1	lincRNA	NA	NA	NA
222	L2	5	151414104	152785561	2	rs7702105	152283840	0.0211883	ENSG00000249484	AC091969.1	NO	382	1	intron_variant,non_coding_transcript_variant	MODIFIER	Transcript	ENST00000503048.1	lincRNA	NA	NA	NA
222	L2	5	151414104	152785561	2	rs7702105	152283840	0.0211883	ENSG00000249484	AC091969.1	NO	382	1	intron_variant,non_coding_transcript_variant	MODIFIER	Transcript	ENST00000511419.1	lincRNA	NA	NA	NA
222	L2	5	151414104	152785561	2	rs7702105	152283840	0.0211883	ENSG00000249484	AC091969.1	NO	382	1	intron_variant,non_coding_transcript_variant	MODIFIER	Transcript	ENST00000522300.1	lincRNA	NA	NA	NA
222	L2	5	151414104	152785561	2	rs72804775	152303195	0.021040221228036102	ENSG00000249484	AC091969.1	NO	382	1	intron_variant,non_coding_transcript_variant	MODIFIER	Transcript	ENST00000503048.1	lincRNA	NA	NA	NA
222	L2	5	151414104	152785561	2	rs72804775	152303195	0.021040221228036102	ENSG00000249484	AC091969.1	NO	382	1	intron_variant,non_coding_transcript_variant	MODIFIER	Transcript	ENST00000511419.1	lincRNA	NA	NA	NA
222	L2	5	151414104	152785561	2	rs72804775	152303195	0.021040221228036102	ENSG00000249484	AC091969.1	NO	382	1	intron_variant,non_coding_transcript_variant	MODIFIER	Transcript	ENST00000522300.1	lincRNA	NA	NA	NA
222	L2	5	151414104	152785561	2	rs56313315	152307156	0.0201044	ENSG00000249484	AC091969.1	NO	382	1	intron_variant,non_coding_transcript_variant	MODIFIER	Transcript	ENST00000503048.1	lincRNA	NA	NA	NA
222	L2	5	151414104	152785561	2	rs56313315	152307156	0.0201044	ENSG00000249484	AC091969.1	NO	382	1	intron_variant,non_coding_transcript_variant	MODIFIER	Transcript	ENST00000511419.1	lincRNA	NA	NA	NA
222	L2	5	151414104	152785561	2	rs56313315	152307156	0.0201044	ENSG00000249484	AC091969.1	NO	382	1	intron_variant,non_coding_transcript_variant	MODIFIER	Transcript	ENST00000522300.1	lincRNA	NA	NA	NA
222	L2	5	151414104	152785561	2	rs72804778	152309607	0.0199889	ENSG00000249484	AC091969.1	NO	382	1	intron_variant,non_coding_transcript_variant	MODIFIER	Transcript	ENST00000503048.1	lincRNA	NA	NA	NA
222	L2	5	151414104	152785561	2	rs72804778	152309607	0.0199889	ENSG00000249484	AC091969.1	NO	382	1	intron_variant,non_coding_transcript_variant	MODIFIER	Transcript	ENST00000511419.1	lincRNA	NA	NA	NA
222	L2	5	151414104	152785561	2	rs72804778	152309607	0.0199889	ENSG00000249484	AC091969.1	NO	382	1	intron_variant,non_coding_transcript_variant	MODIFIER	Transcript	ENST00000522300.1	lincRNA	NA	NA	NA
222	L2	5	151414104	152785561	2	rs113844564	152317522	0.0188952	ENSG00000249484	AC091969.1	NO	382	1	intron_variant,non_coding_transcript_variant	MODIFIER	Transcript	ENST00000503048.1	lincRNA	NA	NA	NA
222	L2	5	151414104	152785561	2	rs113844564	152317522	0.0188952	ENSG00000249484	AC091969.1	NO	382	1	intron_variant,non_coding_transcript_variant	MODIFIER	Transcript	ENST00000511419.1	lincRNA	NA	NA	NA
222	L2	5	151414104	152785561	2	rs113844564	152317522	0.0188952	ENSG00000249484	AC091969.1	NO	382	1	intron_variant,non_coding_transcript_variant	MODIFIER	Transcript	ENST00000522300.1	lincRNA	NA	NA	NA
222	L2	5	151414104	152785561	2	rs113844564	152317522	0.0188952	ENSG00000249484	AC091969.1	NO	382	1	downstream_gene_variant	MODIFIER	Transcript	ENST00000584829.1	lincRNA	NA	NA	NA
222	L2	5	151414104	152785561	2	rs111770575	152242327	0.0186029	ENSG00000249484	AC091969.1	NO	382	1	intron_variant,non_coding_transcript_variant	MODIFIER	Transcript	ENST00000503048.1	lincRNA	NA	NA	NA
222	L2	5	151414104	152785561	2	rs111770575	152242327	0.0186029	ENSG00000249484	AC091969.1	NO	382	1	intron_variant,non_coding_transcript_variant	MODIFIER	Transcript	ENST00000522300.1	lincRNA	NA	NA	NA
222	L2	5	151414104	152785561	2	rs17113771	152278020	0.0160654	ENSG00000249484	AC091969.1	NO	382	1	intron_variant,non_coding_transcript_variant	MODIFIER	Transcript	ENST00000503048.1	lincRNA	NA	NA	NA
222	L2	5	151414104	152785561	2	rs17113771	152278020	0.0160654	ENSG00000249484	AC091969.1	NO	382	1	intron_variant,non_coding_transcript_variant	MODIFIER	Transcript	ENST00000511419.1	lincRNA	NA	NA	NA
222	L2	5	151414104	152785561	2	rs17113771	152278020	0.0160654	ENSG00000249484	AC091969.1	NO	382	1	intron_variant,non_coding_transcript_variant	MODIFIER	Transcript	ENST00000522300.1	lincRNA	NA	NA	NA
222	L2	5	151414104	152785561	2	rs72804766	152273887	0.0157746	ENSG00000249484	AC091969.1	NO	382	1	intron_variant,non_coding_transcript_variant	MODIFIER	Transcript	ENST00000503048.1	lincRNA	NA	NA	NA
222	L2	5	151414104	152785561	2	rs72804766	152273887	0.0157746	ENSG00000249484	AC091969.1	NO	382	1	intron_variant,non_coding_transcript_variant	MODIFIER	Transcript	ENST00000511419.1	lincRNA	NA	NA	NA
222	L2	5	151414104	152785561	2	rs72804766	152273887	0.0157746	ENSG00000249484	AC091969.1	NO	382	1	intron_variant,non_coding_transcript_variant	MODIFIER	Transcript	ENST00000522300.1	lincRNA	NA	NA	NA
222	L2	5	151414104	152785561	2	rs72804789	152322621	0.0150729	ENSG00000249484	AC091969.1	NO	382	1	intron_variant,non_coding_transcript_variant	MODIFIER	Transcript	ENST00000503048.1	lincRNA	NA	NA	NA
222	L2	5	151414104	152785561	2	rs72804789	152322621	0.0150729	ENSG00000249484	AC091969.1	NO	382	1	intron_variant,non_coding_transcript_variant	MODIFIER	Transcript	ENST00000511419.1	lincRNA	NA	NA	NA
222	L2	5	151414104	152785561	2	rs72804789	152322621	0.0150729	ENSG00000249484	AC091969.1	NO	382	1	intron_variant,non_coding_transcript_variant	MODIFIER	Transcript	ENST00000522300.1	lincRNA	NA	NA	NA
222	L2	5	151414104	152785561	2	rs72804789	152322621	0.0150729	ENSG00000249484	AC091969.1	NO	382	1	intron_variant,non_coding_transcript_variant	MODIFIER	Transcript	ENST00000584829.1	lincRNA	NA	NA	NA
222	L2	5	151414104	152785561	2	rs72802883	152246607	0.0127196	ENSG00000249484	AC091969.1	NO	382	1	intron_variant,non_coding_transcript_variant	MODIFIER	Transcript	ENST00000503048.1	lincRNA	NA	NA	NA
222	L2	5	151414104	152785561	2	rs72802883	152246607	0.0127196	ENSG00000249484	AC091969.1	NO	382	1	intron_variant,non_coding_transcript_variant	MODIFIER	Transcript	ENST00000522300.1	lincRNA	NA	NA	NA
222	L2	5	151414104	152785561	2	rs12654450	152238850	0.0122373	ENSG00000249484	AC091969.1	NO	382	1	intron_variant,non_coding_transcript_variant	MODIFIER	Transcript	ENST00000503048.1	lincRNA	NA	NA	NA
222	L2	5	151414104	152785561	2	rs12654450	152238850	0.0122373	ENSG00000249484	AC091969.1	NO	382	1	intron_variant,non_coding_transcript_variant	MODIFIER	Transcript	ENST00000522300.1	lincRNA	NA	NA	NA
222	L2	5	151414104	152785561	2	rs12652844	152315418	0.0116954	ENSG00000249484	AC091969.1	NO	382	1	intron_variant,non_coding_transcript_variant	MODIFIER	Transcript	ENST00000503048.1	lincRNA	NA	NA	NA
222	L2	5	151414104	152785561	2	rs12652844	152315418	0.0116954	ENSG00000249484	AC091969.1	NO	382	1	intron_variant,non_coding_transcript_variant	MODIFIER	Transcript	ENST00000511419.1	lincRNA	NA	NA	NA
222	L2	5	151414104	152785561	2	rs12652844	152315418	0.0116954	ENSG00000249484	AC091969.1	NO	382	1	intron_variant,non_coding_transcript_variant	MODIFIER	Transcript	ENST00000522300.1	lincRNA	NA	NA	NA
222	L2	5	151414104	152785561	2	rs12652844	152315418	0.0116954	ENSG00000249484	AC091969.1	NO	382	1	downstream_gene_variant	MODIFIER	Transcript	ENST00000584829.1	lincRNA	NA	NA	NA
222	L2	5	151414104	152785561	2	rs4437425	152238341	0.0116111	ENSG00000249484	AC091969.1	NO	382	1	intron_variant,non_coding_transcript_variant	MODIFIER	Transcript	ENST00000503048.1	lincRNA	NA	NA	NA
222	L2	5	151414104	152785561	2	rs4437425	152238341	0.0116111	ENSG00000249484	AC091969.1	NO	382	1	intron_variant,non_coding_transcript_variant	MODIFIER	Transcript	ENST00000522300.1	lincRNA	NA	NA	NA
222	L2	5	151414104	152785561	2	rs72802874	152240163	0.0115911	ENSG00000249484	AC091969.1	NO	382	1	intron_variant,non_coding_transcript_variant	MODIFIER	Transcript	ENST00000503048.1	lincRNA	NA	NA	NA
222	L2	5	151414104	152785561	2	rs72802874	152240163	0.0115911	ENSG00000249484	AC091969.1	NO	382	1	intron_variant,non_coding_transcript_variant	MODIFIER	Transcript	ENST00000522300.1	lincRNA	NA	NA	NA
222	L2	5	151414104	152785561	2	rs12153071	152247852	0.0115718	ENSG00000249484	AC091969.1	NO	382	1	intron_variant,non_coding_transcript_variant	MODIFIER	Transcript	ENST00000503048.1	lincRNA	NA	NA	NA
222	L2	5	151414104	152785561	2	rs12153071	152247852	0.0115718	ENSG00000249484	AC091969.1	NO	382	1	intron_variant,non_coding_transcript_variant	MODIFIER	Transcript	ENST00000522300.1	lincRNA	NA	NA	NA
222	L2	5	151414104	152785561	2	rs72802882	152242673	0.0115031	ENSG00000249484	AC091969.1	NO	382	1	intron_variant,non_coding_transcript_variant	MODIFIER	Transcript	ENST00000503048.1	lincRNA	NA	NA	NA
222	L2	5	151414104	152785561	2	rs72802882	152242673	0.0115031	ENSG00000249484	AC091969.1	NO	382	1	intron_variant,non_coding_transcript_variant	MODIFIER	Transcript	ENST00000522300.1	lincRNA	NA	NA	NA
222	L2	5	151414104	152785561	2	rs113635099	152242554	0.0114936	ENSG00000249484	AC091969.1	NO	382	1	intron_variant,non_coding_transcript_variant	MODIFIER	Transcript	ENST00000503048.1	lincRNA	NA	NA	NA
222	L2	5	151414104	152785561	2	rs113635099	152242554	0.0114936	ENSG00000249484	AC091969.1	NO	382	1	intron_variant,non_coding_transcript_variant	MODIFIER	Transcript	ENST00000522300.1	lincRNA	NA	NA	NA
222	L2	5	151414104	152785561	2	rs72802861	152230416	0.011248	ENSG00000249484	AC091969.1	NO	382	1	intron_variant,non_coding_transcript_variant	MODIFIER	Transcript	ENST00000503048.1	lincRNA	NA	NA	NA
222	L2	5	151414104	152785561	2	rs72802861	152230416	0.011248	ENSG00000249484	AC091969.1	NO	382	1	intron_variant,non_coding_transcript_variant	MODIFIER	Transcript	ENST00000522300.1	lincRNA	NA	NA	NA
222	L2	5	151414104	152785561	2	rs72804781	152314450	0.0111883	ENSG00000249484	AC091969.1	NO	382	1	intron_variant,non_coding_transcript_variant	MODIFIER	Transcript	ENST00000503048.1	lincRNA	NA	NA	NA
222	L2	5	151414104	152785561	2	rs72804781	152314450	0.0111883	ENSG00000249484	AC091969.1	NO	382	1	intron_variant,non_coding_transcript_variant	MODIFIER	Transcript	ENST00000511419.1	lincRNA	NA	NA	NA
222	L2	5	151414104	152785561	2	rs72804781	152314450	0.0111883	ENSG00000249484	AC091969.1	NO	382	1	intron_variant,non_coding_transcript_variant	MODIFIER	Transcript	ENST00000522300.1	lincRNA	NA	NA	NA
222	L2	5	151414104	152785561	2	rs72804781	152314450	0.0111883	ENSG00000249484	AC091969.1	NO	382	1	downstream_gene_variant	MODIFIER	Transcript	ENST00000584829.1	lincRNA	NA	NA	NA
222	L2	5	151414104	152785561	2	rs12657097	152257408	0.0111033	ENSG00000249484	AC091969.1	NO	382	1	intron_variant,non_coding_transcript_variant	MODIFIER	Transcript	ENST00000503048.1	lincRNA	NA	NA	NA
222	L2	5	151414104	152785561	2	rs12657097	152257408	0.0111033	ENSG00000249484	AC091969.1	NO	382	1	intron_variant,non_coding_transcript_variant	MODIFIER	Transcript	ENST00000522300.1	lincRNA	NA	NA	NA
222	L2	5	151414104	152785561	2	rs4958587	152251201	0.0111011	ENSG00000249484	AC091969.1	NO	382	1	intron_variant,non_coding_transcript_variant	MODIFIER	Transcript	ENST00000503048.1	lincRNA	NA	NA	NA
222	L2	5	151414104	152785561	2	rs4958587	152251201	0.0111011	ENSG00000249484	AC091969.1	NO	382	1	intron_variant,non_coding_transcript_variant	MODIFIER	Transcript	ENST00000522300.1	lincRNA	NA	NA	NA
222	L2	5	151414104	152785561	2	rs72802889	152254829	0.0110946	ENSG00000249484	AC091969.1	NO	382	1	intron_variant,non_coding_transcript_variant	MODIFIER	Transcript	ENST00000503048.1	lincRNA	NA	NA	NA
222	L2	5	151414104	152785561	2	rs72802889	152254829	0.0110946	ENSG00000249484	AC091969.1	NO	382	1	intron_variant,non_coding_transcript_variant	MODIFIER	Transcript	ENST00000522300.1	lincRNA	NA	NA	NA
222	L2	5	151414104	152785561	2	rs72802891	152255602	0.0110704	ENSG00000249484	AC091969.1	NO	382	1	intron_variant,non_coding_transcript_variant	MODIFIER	Transcript	ENST00000503048.1	lincRNA	NA	NA	NA
222	L2	5	151414104	152785561	2	rs72802891	152255602	0.0110704	ENSG00000249484	AC091969.1	NO	382	1	intron_variant,non_coding_transcript_variant	MODIFIER	Transcript	ENST00000522300.1	lincRNA	NA	NA	NA
222	L2	5	151414104	152785561	2	rs17489682	152312444	0.0110566	ENSG00000249484	AC091969.1	NO	382	1	intron_variant,non_coding_transcript_variant	MODIFIER	Transcript	ENST00000503048.1	lincRNA	NA	NA	NA
222	L2	5	151414104	152785561	2	rs17489682	152312444	0.0110566	ENSG00000249484	AC091969.1	NO	382	1	intron_variant,non_coding_transcript_variant	MODIFIER	Transcript	ENST00000511419.1	lincRNA	NA	NA	NA
222	L2	5	151414104	152785561	2	rs17489682	152312444	0.0110566	ENSG00000249484	AC091969.1	NO	382	1	intron_variant,non_coding_transcript_variant	MODIFIER	Transcript	ENST00000522300.1	lincRNA	NA	NA	NA
222	L2	5	151414104	152785561	2	rs12659715	152310058	0.0110475	ENSG00000249484	AC091969.1	NO	382	1	intron_variant,non_coding_transcript_variant	MODIFIER	Transcript	ENST00000503048.1	lincRNA	NA	NA	NA
222	L2	5	151414104	152785561	2	rs12659715	152310058	0.0110475	ENSG00000249484	AC091969.1	NO	382	1	intron_variant,non_coding_transcript_variant	MODIFIER	Transcript	ENST00000511419.1	lincRNA	NA	NA	NA
222	L2	5	151414104	152785561	2	rs12659715	152310058	0.0110475	ENSG00000249484	AC091969.1	NO	382	1	intron_variant,non_coding_transcript_variant	MODIFIER	Transcript	ENST00000522300.1	lincRNA	NA	NA	NA
222	L2	5	151414104	152785561	2	rs72802877	152241855	0.0110169	ENSG00000249484	AC091969.1	NO	382	1	intron_variant,non_coding_transcript_variant	MODIFIER	Transcript	ENST00000503048.1	lincRNA	NA	NA	NA
222	L2	5	151414104	152785561	2	rs72802877	152241855	0.0110169	ENSG00000249484	AC091969.1	NO	382	1	intron_variant,non_coding_transcript_variant	MODIFIER	Transcript	ENST00000522300.1	lincRNA	NA	NA	NA
222	L2	5	151414104	152785561	2	rs55660904	152293332	0.0109993	ENSG00000249484	AC091969.1	NO	382	1	intron_variant,non_coding_transcript_variant	MODIFIER	Transcript	ENST00000503048.1	lincRNA	NA	NA	NA
222	L2	5	151414104	152785561	2	rs55660904	152293332	0.0109993	ENSG00000249484	AC091969.1	NO	382	1	intron_variant,non_coding_transcript_variant	MODIFIER	Transcript	ENST00000511419.1	lincRNA	NA	NA	NA
222	L2	5	151414104	152785561	2	rs55660904	152293332	0.0109993	ENSG00000249484	AC091969.1	NO	382	1	intron_variant,non_coding_transcript_variant	MODIFIER	Transcript	ENST00000522300.1	lincRNA	NA	NA	NA
222	L2	5	151414104	152785561	2	rs11167604	152282430	0.0107677	ENSG00000249484	AC091969.1	NO	382	1	intron_variant,non_coding_transcript_variant	MODIFIER	Transcript	ENST00000503048.1	lincRNA	NA	NA	NA
222	L2	5	151414104	152785561	2	rs11167604	152282430	0.0107677	ENSG00000249484	AC091969.1	NO	382	1	intron_variant,non_coding_transcript_variant	MODIFIER	Transcript	ENST00000511419.1	lincRNA	NA	NA	NA
222	L2	5	151414104	152785561	2	rs11167604	152282430	0.0107677	ENSG00000249484	AC091969.1	NO	382	1	intron_variant,non_coding_transcript_variant	MODIFIER	Transcript	ENST00000522300.1	lincRNA	NA	NA	NA
222	L2	5	151414104	152785561	2	rs149205384	152297629	0.0107291	ENSG00000249484	AC091969.1	NO	382	1	intron_variant,non_coding_transcript_variant	MODIFIER	Transcript	ENST00000503048.1	lincRNA	NA	NA	NA
222	L2	5	151414104	152785561	2	rs149205384	152297629	0.0107291	ENSG00000249484	AC091969.1	NO	382	1	intron_variant,non_coding_transcript_variant	MODIFIER	Transcript	ENST00000511419.1	lincRNA	NA	NA	NA
222	L2	5	151414104	152785561	2	rs149205384	152297629	0.0107291	ENSG00000249484	AC091969.1	NO	382	1	intron_variant,non_coding_transcript_variant	MODIFIER	Transcript	ENST00000522300.1	lincRNA	NA	NA	NA
222	L2	5	151414104	152785561	2	rs72802893	152256185	0.0105378	ENSG00000249484	AC091969.1	NO	382	1	intron_variant,non_coding_transcript_variant	MODIFIER	Transcript	ENST00000503048.1	lincRNA	NA	NA	NA
222	L2	5	151414104	152785561	2	rs72802893	152256185	0.0105378	ENSG00000249484	AC091969.1	NO	382	1	intron_variant,non_coding_transcript_variant	MODIFIER	Transcript	ENST00000522300.1	lincRNA	NA	NA	NA
222	L2	5	151414104	152785561	2	rs72802890	152255145	0.0105275	ENSG00000249484	AC091969.1	NO	382	1	intron_variant,non_coding_transcript_variant	MODIFIER	Transcript	ENST00000503048.1	lincRNA	NA	NA	NA
222	L2	5	151414104	152785561	2	rs72802890	152255145	0.0105275	ENSG00000249484	AC091969.1	NO	382	1	intron_variant,non_coding_transcript_variant	MODIFIER	Transcript	ENST00000522300.1	lincRNA	NA	NA	NA
222	L2	5	151414104	152785561	2	rs10056647	152286477	0.010512	ENSG00000249484	AC091969.1	NO	382	1	intron_variant,non_coding_transcript_variant	MODIFIER	Transcript	ENST00000503048.1	lincRNA	NA	NA	NA
222	L2	5	151414104	152785561	2	rs10056647	152286477	0.010512	ENSG00000249484	AC091969.1	NO	382	1	intron_variant,non_coding_transcript_variant	MODIFIER	Transcript	ENST00000511419.1	lincRNA	NA	NA	NA
222	L2	5	151414104	152785561	2	rs10056647	152286477	0.010512	ENSG00000249484	AC091969.1	NO	382	1	intron_variant,non_coding_transcript_variant	MODIFIER	Transcript	ENST00000522300.1	lincRNA	NA	NA	NA
222	L2	5	151414104	152785561	2	rs4463219	152288557	0.0102656	ENSG00000249484	AC091969.1	NO	382	1	intron_variant,non_coding_transcript_variant	MODIFIER	Transcript	ENST00000503048.1	lincRNA	NA	NA	NA
222	L2	5	151414104	152785561	2	rs4463219	152288557	0.0102656	ENSG00000249484	AC091969.1	NO	382	1	intron_variant,non_coding_transcript_variant	MODIFIER	Transcript	ENST00000511419.1	lincRNA	NA	NA	NA
222	L2	5	151414104	152785561	2	rs4463219	152288557	0.0102656	ENSG00000249484	AC091969.1	NO	382	1	intron_variant,non_coding_transcript_variant	MODIFIER	Transcript	ENST00000522300.1	lincRNA	NA	NA	NA
222	L2	5	151414104	152785561	2	rs12659802	152274478	0.00991153	ENSG00000249484	AC091969.1	NO	382	1	intron_variant,non_coding_transcript_variant	MODIFIER	Transcript	ENST00000503048.1	lincRNA	NA	NA	NA
222	L2	5	151414104	152785561	2	rs12659802	152274478	0.00991153	ENSG00000249484	AC091969.1	NO	382	1	intron_variant,non_coding_transcript_variant	MODIFIER	Transcript	ENST00000511419.1	lincRNA	NA	NA	NA
222	L2	5	151414104	152785561	2	rs12659802	152274478	0.00991153	ENSG00000249484	AC091969.1	NO	382	1	intron_variant,non_coding_transcript_variant	MODIFIER	Transcript	ENST00000522300.1	lincRNA	NA	NA	NA
222	L2	5	151414104	152785561	2	rs17488910	152275242	0.00988659	ENSG00000249484	AC091969.1	NO	382	1	intron_variant,non_coding_transcript_variant	MODIFIER	Transcript	ENST00000503048.1	lincRNA	NA	NA	NA
222	L2	5	151414104	152785561	2	rs17488910	152275242	0.00988659	ENSG00000249484	AC091969.1	NO	382	1	intron_variant,non_coding_transcript_variant	MODIFIER	Transcript	ENST00000511419.1	lincRNA	NA	NA	NA
222	L2	5	151414104	152785561	2	rs17488910	152275242	0.00988659	ENSG00000249484	AC091969.1	NO	382	1	intron_variant,non_coding_transcript_variant	MODIFIER	Transcript	ENST00000522300.1	lincRNA	NA	NA	NA
222	L2	5	151414104	152785561	2	rs72804758	152259430	0.00967603	ENSG00000249484	AC091969.1	NO	382	1	intron_variant,non_coding_transcript_variant	MODIFIER	Transcript	ENST00000503048.1	lincRNA	NA	NA	NA
222	L2	5	151414104	152785561	2	rs72804758	152259430	0.00967603	ENSG00000249484	AC091969.1	NO	382	1	intron_variant,non_coding_transcript_variant	MODIFIER	Transcript	ENST00000522300.1	lincRNA	NA	NA	NA
222	L2	5	151414104	152785561	2	rs4958595	152303127	0.00957863	ENSG00000249484	AC091969.1	NO	382	1	intron_variant,non_coding_transcript_variant	MODIFIER	Transcript	ENST00000503048.1	lincRNA	NA	NA	NA
222	L2	5	151414104	152785561	2	rs4958595	152303127	0.00957863	ENSG00000249484	AC091969.1	NO	382	1	intron_variant,non_coding_transcript_variant	MODIFIER	Transcript	ENST00000511419.1	lincRNA	NA	NA	NA
222	L2	5	151414104	152785561	2	rs4958595	152303127	0.00957863	ENSG00000249484	AC091969.1	NO	382	1	intron_variant,non_coding_transcript_variant	MODIFIER	Transcript	ENST00000522300.1	lincRNA	NA	NA	NA
222	L2	5	151414104	152785561	2	rs4262151	152288508	0.00957398	ENSG00000249484	AC091969.1	NO	382	1	intron_variant,non_coding_transcript_variant	MODIFIER	Transcript	ENST00000503048.1	lincRNA	NA	NA	NA
222	L2	5	151414104	152785561	2	rs4262151	152288508	0.00957398	ENSG00000249484	AC091969.1	NO	382	1	intron_variant,non_coding_transcript_variant	MODIFIER	Transcript	ENST00000511419.1	lincRNA	NA	NA	NA
222	L2	5	151414104	152785561	2	rs4262151	152288508	0.00957398	ENSG00000249484	AC091969.1	NO	382	1	intron_variant,non_coding_transcript_variant	MODIFIER	Transcript	ENST00000522300.1	lincRNA	NA	NA	NA
222	L2	5	151414104	152785561	2	rs4394168	152264172	0.00953792	ENSG00000249484	AC091969.1	NO	382	1	intron_variant,non_coding_transcript_variant	MODIFIER	Transcript	ENST00000503048.1	lincRNA	NA	NA	NA
222	L2	5	151414104	152785561	2	rs4394168	152264172	0.00953792	ENSG00000249484	AC091969.1	NO	382	1	downstream_gene_variant	MODIFIER	Transcript	ENST00000511419.1	lincRNA	NA	NA	NA
222	L2	5	151414104	152785561	2	rs4394168	152264172	0.00953792	ENSG00000249484	AC091969.1	NO	382	1	intron_variant,non_coding_transcript_variant	MODIFIER	Transcript	ENST00000522300.1	lincRNA	NA	NA	NA
222	L2	5	151414104	152785561	2	rs113790150	152272524	0.00947076	ENSG00000249484	AC091969.1	NO	382	1	intron_variant,non_coding_transcript_variant	MODIFIER	Transcript	ENST00000503048.1	lincRNA	NA	NA	NA
222	L2	5	151414104	152785561	2	rs113790150	152272524	0.00947076	ENSG00000249484	AC091969.1	NO	382	1	intron_variant,non_coding_transcript_variant	MODIFIER	Transcript	ENST00000511419.1	lincRNA	NA	NA	NA
222	L2	5	151414104	152785561	2	rs113790150	152272524	0.00947076	ENSG00000249484	AC091969.1	NO	382	1	intron_variant,non_coding_transcript_variant	MODIFIER	Transcript	ENST00000522300.1	lincRNA	NA	NA	NA
222	L2	5	151414104	152785561	2	rs112611903	152298890	0.00915007	ENSG00000249484	AC091969.1	NO	382	1	intron_variant,non_coding_transcript_variant	MODIFIER	Transcript	ENST00000503048.1	lincRNA	NA	NA	NA
222	L2	5	151414104	152785561	2	rs112611903	152298890	0.00915007	ENSG00000249484	AC091969.1	NO	382	1	intron_variant,non_coding_transcript_variant	MODIFIER	Transcript	ENST00000511419.1	lincRNA	NA	NA	NA
222	L2	5	151414104	152785561	2	rs112611903	152298890	0.00915007	ENSG00000249484	AC091969.1	NO	382	1	intron_variant,non_coding_transcript_variant	MODIFIER	Transcript	ENST00000522300.1	lincRNA	NA	NA	NA
222	L2	5	151414104	152785561	2	rs4958592	152288222	0.00899025	ENSG00000249484	AC091969.1	NO	382	1	intron_variant,non_coding_transcript_variant	MODIFIER	Transcript	ENST00000503048.1	lincRNA	NA	NA	NA
222	L2	5	151414104	152785561	2	rs4958592	152288222	0.00899025	ENSG00000249484	AC091969.1	NO	382	1	intron_variant,non_coding_transcript_variant	MODIFIER	Transcript	ENST00000511419.1	lincRNA	NA	NA	NA
222	L2	5	151414104	152785561	2	rs4958592	152288222	0.00899025	ENSG00000249484	AC091969.1	NO	382	1	intron_variant,non_coding_transcript_variant	MODIFIER	Transcript	ENST00000522300.1	lincRNA	NA	NA	NA
222	L2	5	151414104	152785561	2	rs4262150	152288453	0.00857718	ENSG00000249484	AC091969.1	NO	382	1	intron_variant,non_coding_transcript_variant	MODIFIER	Transcript	ENST00000503048.1	lincRNA	NA	NA	NA
222	L2	5	151414104	152785561	2	rs4262150	152288453	0.00857718	ENSG00000249484	AC091969.1	NO	382	1	intron_variant,non_coding_transcript_variant	MODIFIER	Transcript	ENST00000511419.1	lincRNA	NA	NA	NA
222	L2	5	151414104	152785561	2	rs4262150	152288453	0.00857718	ENSG00000249484	AC091969.1	NO	382	1	intron_variant,non_coding_transcript_variant	MODIFIER	Transcript	ENST00000522300.1	lincRNA	NA	NA	NA
222	L2	5	151414104	152785561	2	rs13187261	152286739	0.00789636	ENSG00000249484	AC091969.1	NO	382	1	intron_variant,non_coding_transcript_variant	MODIFIER	Transcript	ENST00000503048.1	lincRNA	NA	NA	NA
222	L2	5	151414104	152785561	2	rs13187261	152286739	0.00789636	ENSG00000249484	AC091969.1	NO	382	1	intron_variant,non_coding_transcript_variant	MODIFIER	Transcript	ENST00000511419.1	lincRNA	NA	NA	NA
222	L2	5	151414104	152785561	2	rs13187261	152286739	0.00789636	ENSG00000249484	AC091969.1	NO	382	1	intron_variant,non_coding_transcript_variant	MODIFIER	Transcript	ENST00000522300.1	lincRNA	NA	NA	NA
222	L2	5	151414104	152785561	2	rs111294930	152177121	0.00653417	ENSG00000249484	AC091969.1	NO	382	1	intron_variant,non_coding_transcript_variant	MODIFIER	Transcript	ENST00000503048.1	lincRNA	NA	NA	NA
222	L2	5	151414104	152785561	2	rs111294930	152177121	0.00653417	ENSG00000249484	AC091969.1	NO	382	1	intron_variant,non_coding_transcript_variant	MODIFIER	Transcript	ENST00000522300.1	lincRNA	NA	NA	NA
222	L2	5	151414104	152785561	2	rs12188960	152214214	0.00632261	ENSG00000249484	AC091969.1	NO	382	1	intron_variant,non_coding_transcript_variant	MODIFIER	Transcript	ENST00000503048.1	lincRNA	NA	NA	NA
222	L2	5	151414104	152785561	2	rs12188960	152214214	0.00632261	ENSG00000249484	AC091969.1	NO	382	1	intron_variant,non_coding_transcript_variant	MODIFIER	Transcript	ENST00000522300.1	lincRNA	NA	NA	NA
222	L2	5	151414104	152785561	2	rs7702551	152280130	0.00623177	ENSG00000249484	AC091969.1	NO	382	1	intron_variant,non_coding_transcript_variant	MODIFIER	Transcript	ENST00000503048.1	lincRNA	NA	NA	NA
222	L2	5	151414104	152785561	2	rs7702551	152280130	0.00623177	ENSG00000249484	AC091969.1	NO	382	1	intron_variant,non_coding_transcript_variant	MODIFIER	Transcript	ENST00000511419.1	lincRNA	NA	NA	NA
222	L2	5	151414104	152785561	2	rs7702551	152280130	0.00623177	ENSG00000249484	AC091969.1	NO	382	1	intron_variant,non_coding_transcript_variant	MODIFIER	Transcript	ENST00000522300.1	lincRNA	NA	NA	NA
222	L2	5	151414104	152785561	2	rs9324737	152279610	0.00623154	ENSG00000249484	AC091969.1	NO	382	1	intron_variant,non_coding_transcript_variant	MODIFIER	Transcript	ENST00000503048.1	lincRNA	NA	NA	NA
222	L2	5	151414104	152785561	2	rs9324737	152279610	0.00623154	ENSG00000249484	AC091969.1	NO	382	1	intron_variant,non_coding_transcript_variant	MODIFIER	Transcript	ENST00000511419.1	lincRNA	NA	NA	NA
222	L2	5	151414104	152785561	2	rs9324737	152279610	0.00623154	ENSG00000249484	AC091969.1	NO	382	1	intron_variant,non_coding_transcript_variant	MODIFIER	Transcript	ENST00000522300.1	lincRNA	NA	NA	NA
222	L2	5	151414104	152785561	2	rs72804800	152330518	0.00610727	ENSG00000249484	AC091969.1	NO	382	1	intron_variant,non_coding_transcript_variant	MODIFIER	Transcript	ENST00000503048.1	lincRNA	NA	NA	NA
222	L2	5	151414104	152785561	2	rs72804800	152330518	0.00610727	ENSG00000249484	AC091969.1	NO	382	1	intron_variant,non_coding_transcript_variant	MODIFIER	Transcript	ENST00000511419.1	lincRNA	NA	NA	NA
222	L2	5	151414104	152785561	2	rs72804800	152330518	0.00610727	ENSG00000249484	AC091969.1	NO	382	1	intron_variant,non_coding_transcript_variant	MODIFIER	Transcript	ENST00000522300.1	lincRNA	NA	NA	NA
222	L2	5	151414104	152785561	2	rs72804800	152330518	0.00610727	ENSG00000249484	AC091969.1	NO	382	1	intron_variant,non_coding_transcript_variant	MODIFIER	Transcript	ENST00000584829.1	lincRNA	NA	NA	NA
222	L2	5	151414104	152785561	2	rs7736377	152309801	0.00570742	ENSG00000249484	AC091969.1	NO	382	1	intron_variant,non_coding_transcript_variant	MODIFIER	Transcript	ENST00000503048.1	lincRNA	NA	NA	NA
222	L2	5	151414104	152785561	2	rs7736377	152309801	0.00570742	ENSG00000249484	AC091969.1	NO	382	1	intron_variant,non_coding_transcript_variant	MODIFIER	Transcript	ENST00000511419.1	lincRNA	NA	NA	NA
222	L2	5	151414104	152785561	2	rs7736377	152309801	0.00570742	ENSG00000249484	AC091969.1	NO	382	1	intron_variant,non_coding_transcript_variant	MODIFIER	Transcript	ENST00000522300.1	lincRNA	NA	NA	NA
222	L2	5	151414104	152785561	2	rs7713322	152278906	0.00516126	ENSG00000249484	AC091969.1	NO	382	1	intron_variant,non_coding_transcript_variant	MODIFIER	Transcript	ENST00000503048.1	lincRNA	NA	NA	NA
222	L2	5	151414104	152785561	2	rs7713322	152278906	0.00516126	ENSG00000249484	AC091969.1	NO	382	1	intron_variant,non_coding_transcript_variant	MODIFIER	Transcript	ENST00000511419.1	lincRNA	NA	NA	NA
222	L2	5	151414104	152785561	2	rs7713322	152278906	0.00516126	ENSG00000249484	AC091969.1	NO	382	1	intron_variant,non_coding_transcript_variant	MODIFIER	Transcript	ENST00000522300.1	lincRNA	NA	NA	NA
222	L2	5	151414104	152785561	2	rs4310018	152286204	0.00497126	ENSG00000249484	AC091969.1	NO	382	1	intron_variant,non_coding_transcript_variant	MODIFIER	Transcript	ENST00000503048.1	lincRNA	NA	NA	NA
222	L2	5	151414104	152785561	2	rs4310018	152286204	0.00497126	ENSG00000249484	AC091969.1	NO	382	1	intron_variant,non_coding_transcript_variant	MODIFIER	Transcript	ENST00000511419.1	lincRNA	NA	NA	NA
222	L2	5	151414104	152785561	2	rs4310018	152286204	0.00497126	ENSG00000249484	AC091969.1	NO	382	1	intron_variant,non_coding_transcript_variant	MODIFIER	Transcript	ENST00000522300.1	lincRNA	NA	NA	NA
222	L2	5	151414104	152785561	2	rs4285285	152289810	0.0049628	ENSG00000249484	AC091969.1	NO	382	1	intron_variant,non_coding_transcript_variant	MODIFIER	Transcript	ENST00000503048.1	lincRNA	NA	NA	NA
222	L2	5	151414104	152785561	2	rs4285285	152289810	0.0049628	ENSG00000249484	AC091969.1	NO	382	1	intron_variant,non_coding_transcript_variant	MODIFIER	Transcript	ENST00000511419.1	lincRNA	NA	NA	NA
222	L2	5	151414104	152785561	2	rs4285285	152289810	0.0049628	ENSG00000249484	AC091969.1	NO	382	1	intron_variant,non_coding_transcript_variant	MODIFIER	Transcript	ENST00000522300.1	lincRNA	NA	NA	NA
222	L2	5	151414104	152785561	2	rs4260728	152225997	0.00484002	ENSG00000249484	AC091969.1	NO	382	1	intron_variant,non_coding_transcript_variant	MODIFIER	Transcript	ENST00000503048.1	lincRNA	NA	NA	NA
222	L2	5	151414104	152785561	2	rs4260728	152225997	0.00484002	ENSG00000249484	AC091969.1	NO	382	1	intron_variant,non_coding_transcript_variant	MODIFIER	Transcript	ENST00000522300.1	lincRNA	NA	NA	NA
222	L2	5	151414104	152785561	2	rs72802856	152218952	0.00444319	ENSG00000249484	AC091969.1	NO	382	1	intron_variant,non_coding_transcript_variant	MODIFIER	Transcript	ENST00000503048.1	lincRNA	NA	NA	NA
222	L2	5	151414104	152785561	2	rs72802856	152218952	0.00444319	ENSG00000249484	AC091969.1	NO	382	1	intron_variant,non_coding_transcript_variant	MODIFIER	Transcript	ENST00000522300.1	lincRNA	NA	NA	NA
222	L2	5	151414104	152785561	2	rs72802852	152216893	0.00421518	ENSG00000249484	AC091969.1	NO	382	1	intron_variant,non_coding_transcript_variant	MODIFIER	Transcript	ENST00000503048.1	lincRNA	NA	NA	NA
222	L2	5	151414104	152785561	2	rs72802852	152216893	0.00421518	ENSG00000249484	AC091969.1	NO	382	1	intron_variant,non_coding_transcript_variant	MODIFIER	Transcript	ENST00000522300.1	lincRNA	NA	NA	NA
222	L2	5	151414104	152785561	2	rs4958583	152223531	0.00421142	ENSG00000249484	AC091969.1	NO	382	1	intron_variant,non_coding_transcript_variant	MODIFIER	Transcript	ENST00000503048.1	lincRNA	NA	NA	NA
222	L2	5	151414104	152785561	2	rs4958583	152223531	0.00421142	ENSG00000249484	AC091969.1	NO	382	1	intron_variant,non_coding_transcript_variant	MODIFIER	Transcript	ENST00000522300.1	lincRNA	NA	NA	NA
222	L2	5	151414104	152785561	2	rs4958599	152338061	0.00323727	ENSG00000249484	AC091969.1	NO	382	1	intron_variant,non_coding_transcript_variant	MODIFIER	Transcript	ENST00000503048.1	lincRNA	NA	NA	NA
222	L2	5	151414104	152785561	2	rs4958599	152338061	0.00323727	ENSG00000249484	AC091969.1	NO	382	1	intron_variant,non_coding_transcript_variant	MODIFIER	Transcript	ENST00000511419.1	lincRNA	NA	NA	NA
222	L2	5	151414104	152785561	2	rs4958599	152338061	0.00323727	ENSG00000249484	AC091969.1	NO	382	1	intron_variant,non_coding_transcript_variant	MODIFIER	Transcript	ENST00000522300.1	lincRNA	NA	NA	NA
222	L2	5	151414104	152785561	2	rs4958599	152338061	0.00323727	ENSG00000249484	AC091969.1	NO	382	1	intron_variant,non_coding_transcript_variant	MODIFIER	Transcript	ENST00000584829.1	lincRNA	NA	NA	NA
222	L2	5	151414104	152785561	2	rs12186623	152214254	0.00309087	ENSG00000249484	AC091969.1	NO	382	1	intron_variant,non_coding_transcript_variant	MODIFIER	Transcript	ENST00000503048.1	lincRNA	NA	NA	NA
222	L2	5	151414104	152785561	2	rs12186623	152214254	0.00309087	ENSG00000249484	AC091969.1	NO	382	1	intron_variant,non_coding_transcript_variant	MODIFIER	Transcript	ENST00000522300.1	lincRNA	NA	NA	NA
222	L2	5	151414104	152785561	2	rs72806708	152338710	0.00295404	ENSG00000249484	AC091969.1	NO	382	1	intron_variant,non_coding_transcript_variant	MODIFIER	Transcript	ENST00000503048.1	lincRNA	NA	NA	NA
222	L2	5	151414104	152785561	2	rs72806708	152338710	0.00295404	ENSG00000249484	AC091969.1	NO	382	1	intron_variant,non_coding_transcript_variant	MODIFIER	Transcript	ENST00000511419.1	lincRNA	NA	NA	NA
222	L2	5	151414104	152785561	2	rs72806708	152338710	0.00295404	ENSG00000249484	AC091969.1	NO	382	1	intron_variant,non_coding_transcript_variant	MODIFIER	Transcript	ENST00000522300.1	lincRNA	NA	NA	NA
222	L2	5	151414104	152785561	2	rs72806708	152338710	0.00295404	ENSG00000249484	AC091969.1	NO	382	1	intron_variant,non_coding_transcript_variant	MODIFIER	Transcript	ENST00000584829.1	lincRNA	NA	NA	NA
222	L2	5	151414104	152785561	2	rs72804801	152331031	0.00242672	ENSG00000249484	AC091969.1	NO	382	1	intron_variant,non_coding_transcript_variant	MODIFIER	Transcript	ENST00000503048.1	lincRNA	NA	NA	NA
222	L2	5	151414104	152785561	2	rs72804801	152331031	0.00242672	ENSG00000249484	AC091969.1	NO	382	1	intron_variant,non_coding_transcript_variant	MODIFIER	Transcript	ENST00000511419.1	lincRNA	NA	NA	NA
222	L2	5	151414104	152785561	2	rs72804801	152331031	0.00242672	ENSG00000249484	AC091969.1	NO	382	1	intron_variant,non_coding_transcript_variant	MODIFIER	Transcript	ENST00000522300.1	lincRNA	NA	NA	NA
222	L2	5	151414104	152785561	2	rs72804801	152331031	0.00242672	ENSG00000249484	AC091969.1	NO	382	1	intron_variant,non_coding_transcript_variant	MODIFIER	Transcript	ENST00000584829.1	lincRNA	NA	NA	NA
222	L2	5	151414104	152785561	2	rs72806705	152334841	0.00217001	ENSG00000249484	AC091969.1	NO	382	1	intron_variant,non_coding_transcript_variant	MODIFIER	Transcript	ENST00000503048.1	lincRNA	NA	NA	NA
222	L2	5	151414104	152785561	2	rs72806705	152334841	0.00217001	ENSG00000249484	AC091969.1	NO	382	1	intron_variant,non_coding_transcript_variant	MODIFIER	Transcript	ENST00000511419.1	lincRNA	NA	NA	NA
222	L2	5	151414104	152785561	2	rs72806705	152334841	0.00217001	ENSG00000249484	AC091969.1	NO	382	1	intron_variant,non_coding_transcript_variant	MODIFIER	Transcript	ENST00000522300.1	lincRNA	NA	NA	NA
222	L2	5	151414104	152785561	2	rs72806705	152334841	0.00217001	ENSG00000249484	AC091969.1	NO	382	1	intron_variant,non_coding_transcript_variant	MODIFIER	Transcript	ENST00000584829.1	lincRNA	NA	NA	NA
222	L2	5	151414104	152785561	2	rs55826179	152162776	0.00213698	ENSG00000249484	AC091969.1	NO	382	1	intron_variant,non_coding_transcript_variant	MODIFIER	Transcript	ENST00000503048.1	lincRNA	NA	NA	NA
222	L2	5	151414104	152785561	2	rs55826179	152162776	0.00213698	ENSG00000249484	AC091969.1	NO	382	1	intron_variant,non_coding_transcript_variant	MODIFIER	Transcript	ENST00000522300.1	lincRNA	NA	NA	NA
222	L2	5	151414104	152785561	2	rs72799185	152182070	0.00211383	ENSG00000249484	AC091969.1	NO	382	1	intron_variant,non_coding_transcript_variant	MODIFIER	Transcript	ENST00000503048.1	lincRNA	NA	NA	NA
222	L2	5	151414104	152785561	2	rs72799185	152182070	0.00211383	ENSG00000249484	AC091969.1	NO	382	1	intron_variant,non_coding_transcript_variant	MODIFIER	Transcript	ENST00000522300.1	lincRNA	NA	NA	NA
222	L2	5	151414104	152785561	2	rs72806703	152333304	0.00208341	ENSG00000249484	AC091969.1	NO	382	1	intron_variant,non_coding_transcript_variant	MODIFIER	Transcript	ENST00000503048.1	lincRNA	NA	NA	NA
222	L2	5	151414104	152785561	2	rs72806703	152333304	0.00208341	ENSG00000249484	AC091969.1	NO	382	1	intron_variant,non_coding_transcript_variant	MODIFIER	Transcript	ENST00000511419.1	lincRNA	NA	NA	NA
222	L2	5	151414104	152785561	2	rs72806703	152333304	0.00208341	ENSG00000249484	AC091969.1	NO	382	1	intron_variant,non_coding_transcript_variant	MODIFIER	Transcript	ENST00000522300.1	lincRNA	NA	NA	NA
222	L2	5	151414104	152785561	2	rs72806703	152333304	0.00208341	ENSG00000249484	AC091969.1	NO	382	1	intron_variant,non_coding_transcript_variant	MODIFIER	Transcript	ENST00000584829.1	lincRNA	NA	NA	NA
222	L2	5	151414104	152785561	2	rs11167597	152155205	0.0019999	ENSG00000249484	AC091969.1	NO	382	1	intron_variant,non_coding_transcript_variant	MODIFIER	Transcript	ENST00000503048.1	lincRNA	NA	NA	NA
222	L2	5	151414104	152785561	2	rs11167597	152155205	0.0019999	ENSG00000249484	AC091969.1	NO	382	1	intron_variant,non_coding_transcript_variant	MODIFIER	Transcript	ENST00000522300.1	lincRNA	NA	NA	NA
222	L2	5	151414104	152785561	2	rs55752608	152138775	0.0019948	ENSG00000249484	AC091969.1	NO	382	1	intron_variant,non_coding_transcript_variant	MODIFIER	Transcript	ENST00000503048.1	lincRNA	NA	NA	NA
222	L2	5	151414104	152785561	2	rs55752608	152138775	0.0019948	ENSG00000249484	AC091969.1	NO	382	1	intron_variant,non_coding_transcript_variant	MODIFIER	Transcript	ENST00000522300.1	lincRNA	NA	NA	NA
222	L2	5	151414104	152785561	2	rs113897692	152176786	0.00198147	ENSG00000249484	AC091969.1	NO	382	1	intron_variant,non_coding_transcript_variant	MODIFIER	Transcript	ENST00000503048.1	lincRNA	NA	NA	NA
222	L2	5	151414104	152785561	2	rs113897692	152176786	0.00198147	ENSG00000249484	AC091969.1	NO	382	1	intron_variant,non_coding_transcript_variant	MODIFIER	Transcript	ENST00000522300.1	lincRNA	NA	NA	NA
222	L2	5	151414104	152785561	2	rs4958577	152137364	0.00197259	ENSG00000249484	AC091969.1	NO	382	1	intron_variant,non_coding_transcript_variant	MODIFIER	Transcript	ENST00000503048.1	lincRNA	NA	NA	NA
222	L2	5	151414104	152785561	2	rs4958577	152137364	0.00197259	ENSG00000249484	AC091969.1	NO	382	1	intron_variant,non_coding_transcript_variant	MODIFIER	Transcript	ENST00000522300.1	lincRNA	NA	NA	NA
222	L2	5	151414104	152785561	2	rs13079120	152170441	0.0019682	ENSG00000249484	AC091969.1	NO	382	1	intron_variant,non_coding_transcript_variant	MODIFIER	Transcript	ENST00000503048.1	lincRNA	NA	NA	NA
222	L2	5	151414104	152785561	2	rs13079120	152170441	0.0019682	ENSG00000249484	AC091969.1	NO	382	1	intron_variant,non_coding_transcript_variant	MODIFIER	Transcript	ENST00000522300.1	lincRNA	NA	NA	NA
222	L2	5	151414104	152785561	2	rs72806710	152339648	0.00195126	ENSG00000249484	AC091969.1	NO	382	1	intron_variant,non_coding_transcript_variant	MODIFIER	Transcript	ENST00000503048.1	lincRNA	NA	NA	NA
222	L2	5	151414104	152785561	2	rs72806710	152339648	0.00195126	ENSG00000249484	AC091969.1	NO	382	1	intron_variant,non_coding_transcript_variant	MODIFIER	Transcript	ENST00000511419.1	lincRNA	NA	NA	NA
222	L2	5	151414104	152785561	2	rs72806710	152339648	0.00195126	ENSG00000249484	AC091969.1	NO	382	1	intron_variant,non_coding_transcript_variant	MODIFIER	Transcript	ENST00000522300.1	lincRNA	NA	NA	NA
222	L2	5	151414104	152785561	2	rs72806710	152339648	0.00195126	ENSG00000249484	AC091969.1	NO	382	1	intron_variant,non_coding_transcript_variant	MODIFIER	Transcript	ENST00000584829.1	lincRNA	NA	NA	NA
222	L2	5	151414104	152785561	2	rs72802853	152218058	0.00194156	ENSG00000249484	AC091969.1	NO	382	1	intron_variant,non_coding_transcript_variant	MODIFIER	Transcript	ENST00000503048.1	lincRNA	NA	NA	NA
222	L2	5	151414104	152785561	2	rs72802853	152218058	0.00194156	ENSG00000249484	AC091969.1	NO	382	1	intron_variant,non_coding_transcript_variant	MODIFIER	Transcript	ENST00000522300.1	lincRNA	NA	NA	NA
222	L2	5	151414104	152785561	2	rs72799168	152140996	0.00189502	ENSG00000249484	AC091969.1	NO	382	1	intron_variant,non_coding_transcript_variant	MODIFIER	Transcript	ENST00000503048.1	lincRNA	NA	NA	NA
222	L2	5	151414104	152785561	2	rs72799168	152140996	0.00189502	ENSG00000249484	AC091969.1	NO	382	1	intron_variant,non_coding_transcript_variant	MODIFIER	Transcript	ENST00000522300.1	lincRNA	NA	NA	NA
222	L2	5	151414104	152785561	2	rs56208248	152138598	0.00189464	ENSG00000249484	AC091969.1	NO	382	1	intron_variant,non_coding_transcript_variant	MODIFIER	Transcript	ENST00000503048.1	lincRNA	NA	NA	NA
222	L2	5	151414104	152785561	2	rs56208248	152138598	0.00189464	ENSG00000249484	AC091969.1	NO	382	1	intron_variant,non_coding_transcript_variant	MODIFIER	Transcript	ENST00000522300.1	lincRNA	NA	NA	NA
222	L2	5	151414104	152785561	2	rs72799201	152191995	0.00187864	ENSG00000249484	AC091969.1	NO	382	1	intron_variant,non_coding_transcript_variant	MODIFIER	Transcript	ENST00000503048.1	lincRNA	NA	NA	NA
222	L2	5	151414104	152785561	2	rs72799201	152191995	0.00187864	ENSG00000249484	AC091969.1	NO	382	1	intron_variant,non_coding_transcript_variant	MODIFIER	Transcript	ENST00000522300.1	lincRNA	NA	NA	NA
222	L2	5	151414104	152785561	2	rs56269251	152194094	0.00187366	ENSG00000249484	AC091969.1	NO	382	1	intron_variant,non_coding_transcript_variant	MODIFIER	Transcript	ENST00000503048.1	lincRNA	NA	NA	NA
222	L2	5	151414104	152785561	2	rs56269251	152194094	0.00187366	ENSG00000249484	AC091969.1	NO	382	1	intron_variant,non_coding_transcript_variant	MODIFIER	Transcript	ENST00000522300.1	lincRNA	NA	NA	NA
222	L2	5	151414104	152785561	2	rs72799178	152157489	0.00186394	ENSG00000249484	AC091969.1	NO	382	1	intron_variant,non_coding_transcript_variant	MODIFIER	Transcript	ENST00000503048.1	lincRNA	NA	NA	NA
222	L2	5	151414104	152785561	2	rs72799178	152157489	0.00186394	ENSG00000249484	AC091969.1	NO	382	1	intron_variant,non_coding_transcript_variant	MODIFIER	Transcript	ENST00000522300.1	lincRNA	NA	NA	NA
222	L2	5	151414104	152785561	2	rs55880278	152167864	0.00184731	ENSG00000249484	AC091969.1	NO	382	1	intron_variant,non_coding_transcript_variant	MODIFIER	Transcript	ENST00000503048.1	lincRNA	NA	NA	NA
222	L2	5	151414104	152785561	2	rs55880278	152167864	0.00184731	ENSG00000249484	AC091969.1	NO	382	1	intron_variant,non_coding_transcript_variant	MODIFIER	Transcript	ENST00000522300.1	lincRNA	NA	NA	NA
222	L2	5	151414104	152785561	2	rs146938195	152136979	0.00180953	ENSG00000249484	AC091969.1	NO	382	1	intron_variant,non_coding_transcript_variant	MODIFIER	Transcript	ENST00000503048.1	lincRNA	NA	NA	NA
222	L2	5	151414104	152785561	2	rs146938195	152136979	0.00180953	ENSG00000249484	AC091969.1	NO	382	1	intron_variant,non_coding_transcript_variant	MODIFIER	Transcript	ENST00000522300.1	lincRNA	NA	NA	NA
222	L2	5	151414104	152785561	2	rs113598885	152141778	0.00180834	ENSG00000249484	AC091969.1	NO	382	1	intron_variant,non_coding_transcript_variant	MODIFIER	Transcript	ENST00000503048.1	lincRNA	NA	NA	NA
222	L2	5	151414104	152785561	2	rs113598885	152141778	0.00180834	ENSG00000249484	AC091969.1	NO	382	1	intron_variant,non_coding_transcript_variant	MODIFIER	Transcript	ENST00000522300.1	lincRNA	NA	NA	NA
222	L2	5	151414104	152785561	2	rs55752615	152138718	0.00180675	ENSG00000249484	AC091969.1	NO	382	1	intron_variant,non_coding_transcript_variant	MODIFIER	Transcript	ENST00000503048.1	lincRNA	NA	NA	NA
222	L2	5	151414104	152785561	2	rs55752615	152138718	0.00180675	ENSG00000249484	AC091969.1	NO	382	1	intron_variant,non_coding_transcript_variant	MODIFIER	Transcript	ENST00000522300.1	lincRNA	NA	NA	NA
222	L2	5	151414104	152785561	2	rs72799183	152173815	0.00180147	ENSG00000249484	AC091969.1	NO	382	1	intron_variant,non_coding_transcript_variant	MODIFIER	Transcript	ENST00000503048.1	lincRNA	NA	NA	NA
222	L2	5	151414104	152785561	2	rs72799183	152173815	0.00180147	ENSG00000249484	AC091969.1	NO	382	1	intron_variant,non_coding_transcript_variant	MODIFIER	Transcript	ENST00000522300.1	lincRNA	NA	NA	NA
222	L2	5	151414104	152785561	2	rs72799173	152149398	0.00179812	ENSG00000249484	AC091969.1	NO	382	1	intron_variant,non_coding_transcript_variant	MODIFIER	Transcript	ENST00000503048.1	lincRNA	NA	NA	NA
222	L2	5	151414104	152785561	2	rs72799173	152149398	0.00179812	ENSG00000249484	AC091969.1	NO	382	1	intron_variant,non_coding_transcript_variant	MODIFIER	Transcript	ENST00000522300.1	lincRNA	NA	NA	NA
222	L2	5	151414104	152785561	2	rs72801007	152196711	0.00179125	ENSG00000249484	AC091969.1	NO	382	1	intron_variant,non_coding_transcript_variant	MODIFIER	Transcript	ENST00000503048.1	lincRNA	NA	NA	NA
222	L2	5	151414104	152785561	2	rs72801007	152196711	0.00179125	ENSG00000249484	AC091969.1	NO	382	1	intron_variant,non_coding_transcript_variant	MODIFIER	Transcript	ENST00000522300.1	lincRNA	NA	NA	NA
222	L2	5	151414104	152785561	2	rs56286804	152150366	0.00171782	ENSG00000249484	AC091969.1	NO	382	1	intron_variant,non_coding_transcript_variant	MODIFIER	Transcript	ENST00000503048.1	lincRNA	NA	NA	NA
222	L2	5	151414104	152785561	2	rs56286804	152150366	0.00171782	ENSG00000249484	AC091969.1	NO	382	1	intron_variant,non_coding_transcript_variant	MODIFIER	Transcript	ENST00000522300.1	lincRNA	NA	NA	NA
222	L2	5	151414104	152785561	2	rs72799172	152148371	0.00171674	ENSG00000249484	AC091969.1	NO	382	1	intron_variant,non_coding_transcript_variant	MODIFIER	Transcript	ENST00000503048.1	lincRNA	NA	NA	NA
222	L2	5	151414104	152785561	2	rs72799172	152148371	0.00171674	ENSG00000249484	AC091969.1	NO	382	1	intron_variant,non_coding_transcript_variant	MODIFIER	Transcript	ENST00000522300.1	lincRNA	NA	NA	NA
222	L2	5	151414104	152785561	2	rs72799176	152154526	0.00170812	ENSG00000249484	AC091969.1	NO	382	1	intron_variant,non_coding_transcript_variant	MODIFIER	Transcript	ENST00000503048.1	lincRNA	NA	NA	NA
222	L2	5	151414104	152785561	2	rs72799176	152154526	0.00170812	ENSG00000249484	AC091969.1	NO	382	1	intron_variant,non_coding_transcript_variant	MODIFIER	Transcript	ENST00000522300.1	lincRNA	NA	NA	NA
222	L2	5	151414104	152785561	2	rs55916564	152152855	0.00170016	ENSG00000249484	AC091969.1	NO	382	1	intron_variant,non_coding_transcript_variant	MODIFIER	Transcript	ENST00000503048.1	lincRNA	NA	NA	NA
222	L2	5	151414104	152785561	2	rs55916564	152152855	0.00170016	ENSG00000249484	AC091969.1	NO	382	1	intron_variant,non_coding_transcript_variant	MODIFIER	Transcript	ENST00000522300.1	lincRNA	NA	NA	NA
222	L2	5	151414104	152785561	2	rs72799198	152190705	0.0016542	ENSG00000249484	AC091969.1	NO	382	1	intron_variant,non_coding_transcript_variant	MODIFIER	Transcript	ENST00000503048.1	lincRNA	NA	NA	NA
222	L2	5	151414104	152785561	2	rs72799198	152190705	0.0016542	ENSG00000249484	AC091969.1	NO	382	1	intron_variant,non_coding_transcript_variant	MODIFIER	Transcript	ENST00000522300.1	lincRNA	NA	NA	NA
222	L2	5	151414104	152785561	2	rs72799200	152191955	0.00165316	ENSG00000249484	AC091969.1	NO	382	1	intron_variant,non_coding_transcript_variant	MODIFIER	Transcript	ENST00000503048.1	lincRNA	NA	NA	NA
222	L2	5	151414104	152785561	2	rs72799200	152191955	0.00165316	ENSG00000249484	AC091969.1	NO	382	1	intron_variant,non_coding_transcript_variant	MODIFIER	Transcript	ENST00000522300.1	lincRNA	NA	NA	NA
222	L2	5	151414104	152785561	2	rs72799165	152136262	0.00160686	ENSG00000249484	AC091969.1	NO	382	1	intron_variant,non_coding_transcript_variant	MODIFIER	Transcript	ENST00000503048.1	lincRNA	NA	NA	NA
222	L2	5	151414104	152785561	2	rs72799165	152136262	0.00160686	ENSG00000249484	AC091969.1	NO	382	1	intron_variant,non_coding_transcript_variant	MODIFIER	Transcript	ENST00000522300.1	lincRNA	NA	NA	NA
222	L2	5	151414104	152785561	2	rs55967446	152207140	0.00158317	ENSG00000249484	AC091969.1	NO	382	1	intron_variant,non_coding_transcript_variant	MODIFIER	Transcript	ENST00000503048.1	lincRNA	NA	NA	NA
222	L2	5	151414104	152785561	2	rs55967446	152207140	0.00158317	ENSG00000249484	AC091969.1	NO	382	1	intron_variant,non_coding_transcript_variant	MODIFIER	Transcript	ENST00000522300.1	lincRNA	NA	NA	NA
222	L2	5	151414104	152785561	2	rs55830548	152188126	0.00158102	ENSG00000249484	AC091969.1	NO	382	1	intron_variant,non_coding_transcript_variant	MODIFIER	Transcript	ENST00000503048.1	lincRNA	NA	NA	NA
222	L2	5	151414104	152785561	2	rs55830548	152188126	0.00158102	ENSG00000249484	AC091969.1	NO	382	1	intron_variant,non_coding_transcript_variant	MODIFIER	Transcript	ENST00000522300.1	lincRNA	NA	NA	NA
222	L2	5	151414104	152785561	2	rs72799196	152190622	0.00157851	ENSG00000249484	AC091969.1	NO	382	1	intron_variant,non_coding_transcript_variant	MODIFIER	Transcript	ENST00000503048.1	lincRNA	NA	NA	NA
222	L2	5	151414104	152785561	2	rs72799196	152190622	0.00157851	ENSG00000249484	AC091969.1	NO	382	1	intron_variant,non_coding_transcript_variant	MODIFIER	Transcript	ENST00000522300.1	lincRNA	NA	NA	NA
222	L2	5	151414104	152785561	2	rs148475046	152190235	0.00157561	ENSG00000249484	AC091969.1	NO	382	1	intron_variant,non_coding_transcript_variant	MODIFIER	Transcript	ENST00000503048.1	lincRNA	NA	NA	NA
222	L2	5	151414104	152785561	2	rs148475046	152190235	0.00157561	ENSG00000249484	AC091969.1	NO	382	1	intron_variant,non_coding_transcript_variant	MODIFIER	Transcript	ENST00000522300.1	lincRNA	NA	NA	NA
222	L2	5	151414104	152785561	2	rs72799202	152193105	0.0015627	ENSG00000249484	AC091969.1	NO	382	1	intron_variant,non_coding_transcript_variant	MODIFIER	Transcript	ENST00000503048.1	lincRNA	NA	NA	NA
222	L2	5	151414104	152785561	2	rs72799202	152193105	0.0015627	ENSG00000249484	AC091969.1	NO	382	1	intron_variant,non_coding_transcript_variant	MODIFIER	Transcript	ENST00000522300.1	lincRNA	NA	NA	NA
222	L2	5	151414104	152785561	2	rs11949473	152151759	0.00155003	ENSG00000249484	AC091969.1	NO	382	1	intron_variant,non_coding_transcript_variant	MODIFIER	Transcript	ENST00000503048.1	lincRNA	NA	NA	NA
222	L2	5	151414104	152785561	2	rs11949473	152151759	0.00155003	ENSG00000249484	AC091969.1	NO	382	1	intron_variant,non_coding_transcript_variant	MODIFIER	Transcript	ENST00000522300.1	lincRNA	NA	NA	NA
222	L2	5	151414104	152785561	2	rs2069117	152244551	0.00149651	ENSG00000249484	AC091969.1	NO	382	1	intron_variant,non_coding_transcript_variant	MODIFIER	Transcript	ENST00000503048.1	lincRNA	NA	NA	NA
222	L2	5	151414104	152785561	2	rs2069117	152244551	0.00149651	ENSG00000249484	AC091969.1	NO	382	1	intron_variant,non_coding_transcript_variant	MODIFIER	Transcript	ENST00000522300.1	lincRNA	NA	NA	NA
222	L2	5	151414104	152785561	2	rs6863497	152335434	0.0014688	ENSG00000249484	AC091969.1	NO	382	1	intron_variant,non_coding_transcript_variant	MODIFIER	Transcript	ENST00000503048.1	lincRNA	NA	NA	NA
222	L2	5	151414104	152785561	2	rs6863497	152335434	0.0014688	ENSG00000249484	AC091969.1	NO	382	1	intron_variant,non_coding_transcript_variant	MODIFIER	Transcript	ENST00000511419.1	lincRNA	NA	NA	NA
222	L2	5	151414104	152785561	2	rs6863497	152335434	0.0014688	ENSG00000249484	AC091969.1	NO	382	1	intron_variant,non_coding_transcript_variant	MODIFIER	Transcript	ENST00000522300.1	lincRNA	NA	NA	NA
222	L2	5	151414104	152785561	2	rs6863497	152335434	0.0014688	ENSG00000249484	AC091969.1	NO	382	1	intron_variant,non_coding_transcript_variant	MODIFIER	Transcript	ENST00000584829.1	lincRNA	NA	NA	NA
222	L2	5	151414104	152785561	2	rs56117655	152328969	0.00146875	ENSG00000249484	AC091969.1	NO	382	1	intron_variant,non_coding_transcript_variant	MODIFIER	Transcript	ENST00000503048.1	lincRNA	NA	NA	NA
222	L2	5	151414104	152785561	2	rs56117655	152328969	0.00146875	ENSG00000249484	AC091969.1	NO	382	1	intron_variant,non_coding_transcript_variant	MODIFIER	Transcript	ENST00000511419.1	lincRNA	NA	NA	NA
222	L2	5	151414104	152785561	2	rs56117655	152328969	0.00146875	ENSG00000249484	AC091969.1	NO	382	1	intron_variant,non_coding_transcript_variant	MODIFIER	Transcript	ENST00000522300.1	lincRNA	NA	NA	NA
222	L2	5	151414104	152785561	2	rs56117655	152328969	0.00146875	ENSG00000249484	AC091969.1	NO	382	1	intron_variant,non_coding_transcript_variant	MODIFIER	Transcript	ENST00000584829.1	lincRNA	NA	NA	NA
222	L2	5	151414104	152785561	2	rs72799163	152132117	0.0014684	ENSG00000249484	AC091969.1	NO	382	1	intron_variant,non_coding_transcript_variant	MODIFIER	Transcript	ENST00000503048.1	lincRNA	NA	NA	NA
222	L2	5	151414104	152785561	2	rs72799163	152132117	0.0014684	ENSG00000249484	AC091969.1	NO	382	1	intron_variant,non_coding_transcript_variant	MODIFIER	Transcript	ENST00000522300.1	lincRNA	NA	NA	NA
222	L2	5	151414104	152785561	2	rs4509081	152257172	0.00146723	ENSG00000249484	AC091969.1	NO	382	1	intron_variant,non_coding_transcript_variant	MODIFIER	Transcript	ENST00000503048.1	lincRNA	NA	NA	NA
222	L2	5	151414104	152785561	2	rs4509081	152257172	0.00146723	ENSG00000249484	AC091969.1	NO	382	1	intron_variant,non_coding_transcript_variant	MODIFIER	Transcript	ENST00000522300.1	lincRNA	NA	NA	NA
222	L2	5	151414104	152785561	2	rs72804798	152329436	0.00146643	ENSG00000249484	AC091969.1	NO	382	1	intron_variant,non_coding_transcript_variant	MODIFIER	Transcript	ENST00000503048.1	lincRNA	NA	NA	NA
222	L2	5	151414104	152785561	2	rs72804798	152329436	0.00146643	ENSG00000249484	AC091969.1	NO	382	1	intron_variant,non_coding_transcript_variant	MODIFIER	Transcript	ENST00000511419.1	lincRNA	NA	NA	NA
222	L2	5	151414104	152785561	2	rs72804798	152329436	0.00146643	ENSG00000249484	AC091969.1	NO	382	1	intron_variant,non_coding_transcript_variant	MODIFIER	Transcript	ENST00000522300.1	lincRNA	NA	NA	NA
222	L2	5	151414104	152785561	2	rs72804798	152329436	0.00146643	ENSG00000249484	AC091969.1	NO	382	1	intron_variant,non_coding_transcript_variant	MODIFIER	Transcript	ENST00000584829.1	lincRNA	NA	NA	NA
222	L2	5	151414104	152785561	2	rs4130910	152251643	0.00145802	ENSG00000249484	AC091969.1	NO	382	1	intron_variant,non_coding_transcript_variant	MODIFIER	Transcript	ENST00000503048.1	lincRNA	NA	NA	NA
222	L2	5	151414104	152785561	2	rs4130910	152251643	0.00145802	ENSG00000249484	AC091969.1	NO	382	1	intron_variant,non_coding_transcript_variant	MODIFIER	Transcript	ENST00000522300.1	lincRNA	NA	NA	NA
222	L2	5	151414104	152785561	2	rs4958596	152327668	0.00145476	ENSG00000249484	AC091969.1	NO	382	1	intron_variant,non_coding_transcript_variant	MODIFIER	Transcript	ENST00000503048.1	lincRNA	NA	NA	NA
222	L2	5	151414104	152785561	2	rs4958596	152327668	0.00145476	ENSG00000249484	AC091969.1	NO	382	1	intron_variant,non_coding_transcript_variant	MODIFIER	Transcript	ENST00000511419.1	lincRNA	NA	NA	NA
222	L2	5	151414104	152785561	2	rs4958596	152327668	0.00145476	ENSG00000249484	AC091969.1	NO	382	1	intron_variant,non_coding_transcript_variant	MODIFIER	Transcript	ENST00000522300.1	lincRNA	NA	NA	NA
222	L2	5	151414104	152785561	2	rs4958596	152327668	0.00145476	ENSG00000249484	AC091969.1	NO	382	1	intron_variant,non_coding_transcript_variant	MODIFIER	Transcript	ENST00000584829.1	lincRNA	NA	NA	NA
222	L2	5	151414104	152785561	2	rs55829928	152189967	0.00144678	ENSG00000249484	AC091969.1	NO	382	1	intron_variant,non_coding_transcript_variant	MODIFIER	Transcript	ENST00000503048.1	lincRNA	NA	NA	NA
222	L2	5	151414104	152785561	2	rs55829928	152189967	0.00144678	ENSG00000249484	AC091969.1	NO	382	1	intron_variant,non_coding_transcript_variant	MODIFIER	Transcript	ENST00000522300.1	lincRNA	NA	NA	NA
222	L2	5	151414104	152785561	2	rs72802841	152205965	0.00144259	ENSG00000249484	AC091969.1	NO	382	1	intron_variant,non_coding_transcript_variant	MODIFIER	Transcript	ENST00000503048.1	lincRNA	NA	NA	NA
222	L2	5	151414104	152785561	2	rs72802841	152205965	0.00144259	ENSG00000249484	AC091969.1	NO	382	1	intron_variant,non_coding_transcript_variant	MODIFIER	Transcript	ENST00000522300.1	lincRNA	NA	NA	NA
222	L2	5	151414104	152785561	2	rs72799164	152132148	0.00144231	ENSG00000249484	AC091969.1	NO	382	1	intron_variant,non_coding_transcript_variant	MODIFIER	Transcript	ENST00000503048.1	lincRNA	NA	NA	NA
222	L2	5	151414104	152785561	2	rs72799164	152132148	0.00144231	ENSG00000249484	AC091969.1	NO	382	1	intron_variant,non_coding_transcript_variant	MODIFIER	Transcript	ENST00000522300.1	lincRNA	NA	NA	NA
222	L2	5	151414104	152785561	2	rs4958586	152248567	0.00142361	ENSG00000249484	AC091969.1	NO	382	1	intron_variant,non_coding_transcript_variant	MODIFIER	Transcript	ENST00000503048.1	lincRNA	NA	NA	NA
222	L2	5	151414104	152785561	2	rs4958586	152248567	0.00142361	ENSG00000249484	AC091969.1	NO	382	1	intron_variant,non_coding_transcript_variant	MODIFIER	Transcript	ENST00000522300.1	lincRNA	NA	NA	NA
222	L2	5	151414104	152785561	2	rs4246037	152249065	0.00141898	ENSG00000249484	AC091969.1	NO	382	1	intron_variant,non_coding_transcript_variant	MODIFIER	Transcript	ENST00000503048.1	lincRNA	NA	NA	NA
222	L2	5	151414104	152785561	2	rs4246037	152249065	0.00141898	ENSG00000249484	AC091969.1	NO	382	1	intron_variant,non_coding_transcript_variant	MODIFIER	Transcript	ENST00000522300.1	lincRNA	NA	NA	NA
222	L2	5	151414104	152785561	2	rs72799160	152129523	0.00140353	ENSG00000249484	AC091969.1	NO	382	1	intron_variant,non_coding_transcript_variant	MODIFIER	Transcript	ENST00000503048.1	lincRNA	NA	NA	NA
222	L2	5	151414104	152785561	2	rs72799160	152129523	0.00140353	ENSG00000249484	AC091969.1	NO	382	1	intron_variant,non_coding_transcript_variant	MODIFIER	Transcript	ENST00000522300.1	lincRNA	NA	NA	NA
222	L2	5	151414104	152785561	2	rs7444191	152251433	0.00139102	ENSG00000249484	AC091969.1	NO	382	1	intron_variant,non_coding_transcript_variant	MODIFIER	Transcript	ENST00000503048.1	lincRNA	NA	NA	NA
222	L2	5	151414104	152785561	2	rs7444191	152251433	0.00139102	ENSG00000249484	AC091969.1	NO	382	1	intron_variant,non_coding_transcript_variant	MODIFIER	Transcript	ENST00000522300.1	lincRNA	NA	NA	NA
222	L2	5	151414104	152785561	2	rs4130911	152251661	0.00139018	ENSG00000249484	AC091969.1	NO	382	1	intron_variant,non_coding_transcript_variant	MODIFIER	Transcript	ENST00000503048.1	lincRNA	NA	NA	NA
222	L2	5	151414104	152785561	2	rs4130911	152251661	0.00139018	ENSG00000249484	AC091969.1	NO	382	1	intron_variant,non_coding_transcript_variant	MODIFIER	Transcript	ENST00000522300.1	lincRNA	NA	NA	NA
222	L2	5	151414104	152785561	2	rs72806709	152339597	0.00135424	ENSG00000249484	AC091969.1	NO	382	1	intron_variant,non_coding_transcript_variant	MODIFIER	Transcript	ENST00000503048.1	lincRNA	NA	NA	NA
222	L2	5	151414104	152785561	2	rs72806709	152339597	0.00135424	ENSG00000249484	AC091969.1	NO	382	1	intron_variant,non_coding_transcript_variant	MODIFIER	Transcript	ENST00000511419.1	lincRNA	NA	NA	NA
222	L2	5	151414104	152785561	2	rs72806709	152339597	0.00135424	ENSG00000249484	AC091969.1	NO	382	1	intron_variant,non_coding_transcript_variant	MODIFIER	Transcript	ENST00000522300.1	lincRNA	NA	NA	NA
222	L2	5	151414104	152785561	2	rs72806709	152339597	0.00135424	ENSG00000249484	AC091969.1	NO	382	1	intron_variant,non_coding_transcript_variant	MODIFIER	Transcript	ENST00000584829.1	lincRNA	NA	NA	NA
222	L2	5	151414104	152785561	2	rs72799161	152129607	0.00135092	ENSG00000249484	AC091969.1	NO	382	1	intron_variant,non_coding_transcript_variant	MODIFIER	Transcript	ENST00000503048.1	lincRNA	NA	NA	NA
222	L2	5	151414104	152785561	2	rs72799161	152129607	0.00135092	ENSG00000249484	AC091969.1	NO	382	1	intron_variant,non_coding_transcript_variant	MODIFIER	Transcript	ENST00000522300.1	lincRNA	NA	NA	NA
222	L2	5	151414104	152785561	2	rs4404733	152251897	0.00134885	ENSG00000249484	AC091969.1	NO	382	1	intron_variant,non_coding_transcript_variant	MODIFIER	Transcript	ENST00000503048.1	lincRNA	NA	NA	NA
222	L2	5	151414104	152785561	2	rs4404733	152251897	0.00134885	ENSG00000249484	AC091969.1	NO	382	1	intron_variant,non_coding_transcript_variant	MODIFIER	Transcript	ENST00000522300.1	lincRNA	NA	NA	NA
222	L2	5	151414104	152785561	2	rs111617189	152334776	0.00133337	ENSG00000249484	AC091969.1	NO	382	1	intron_variant,non_coding_transcript_variant	MODIFIER	Transcript	ENST00000503048.1	lincRNA	NA	NA	NA
222	L2	5	151414104	152785561	2	rs111617189	152334776	0.00133337	ENSG00000249484	AC091969.1	NO	382	1	intron_variant,non_coding_transcript_variant	MODIFIER	Transcript	ENST00000511419.1	lincRNA	NA	NA	NA
222	L2	5	151414104	152785561	2	rs111617189	152334776	0.00133337	ENSG00000249484	AC091969.1	NO	382	1	intron_variant,non_coding_transcript_variant	MODIFIER	Transcript	ENST00000522300.1	lincRNA	NA	NA	NA
222	L2	5	151414104	152785561	2	rs111617189	152334776	0.00133337	ENSG00000249484	AC091969.1	NO	382	1	intron_variant,non_coding_transcript_variant	MODIFIER	Transcript	ENST00000584829.1	lincRNA	NA	NA	NA
222	L2	5	151414104	152785561	2	rs4958598	152338040	0.00133101	ENSG00000249484	AC091969.1	NO	382	1	intron_variant,non_coding_transcript_variant	MODIFIER	Transcript	ENST00000503048.1	lincRNA	NA	NA	NA
222	L2	5	151414104	152785561	2	rs4958598	152338040	0.00133101	ENSG00000249484	AC091969.1	NO	382	1	intron_variant,non_coding_transcript_variant	MODIFIER	Transcript	ENST00000511419.1	lincRNA	NA	NA	NA
222	L2	5	151414104	152785561	2	rs4958598	152338040	0.00133101	ENSG00000249484	AC091969.1	NO	382	1	intron_variant,non_coding_transcript_variant	MODIFIER	Transcript	ENST00000522300.1	lincRNA	NA	NA	NA
222	L2	5	151414104	152785561	2	rs4958598	152338040	0.00133101	ENSG00000249484	AC091969.1	NO	382	1	intron_variant,non_coding_transcript_variant	MODIFIER	Transcript	ENST00000584829.1	lincRNA	NA	NA	NA
222	L2	5	151414104	152785561	2	rs67988891	152204741	0.00132202	ENSG00000249484	AC091969.1	NO	382	1	intron_variant,non_coding_transcript_variant	MODIFIER	Transcript	ENST00000503048.1	lincRNA	NA	NA	NA
222	L2	5	151414104	152785561	2	rs67988891	152204741	0.00132202	ENSG00000249484	AC091969.1	NO	382	1	intron_variant,non_coding_transcript_variant	MODIFIER	Transcript	ENST00000522300.1	lincRNA	NA	NA	NA
222	L2	5	151414104	152785561	2	rs72799150	152110686	0.00132191	ENSG00000249484	AC091969.1	NO	382	1	intron_variant,non_coding_transcript_variant	MODIFIER	Transcript	ENST00000503048.1	lincRNA	NA	NA	NA
222	L2	5	151414104	152785561	2	rs72799150	152110686	0.00132191	ENSG00000249484	AC091969.1	NO	382	1	intron_variant,non_coding_transcript_variant	MODIFIER	Transcript	ENST00000522300.1	lincRNA	NA	NA	NA
222	L2	5	151414104	152785561	2	rs72799151	152110837	0.0013217	ENSG00000249484	AC091969.1	NO	382	1	intron_variant,non_coding_transcript_variant	MODIFIER	Transcript	ENST00000503048.1	lincRNA	NA	NA	NA
222	L2	5	151414104	152785561	2	rs72799151	152110837	0.0013217	ENSG00000249484	AC091969.1	NO	382	1	intron_variant,non_coding_transcript_variant	MODIFIER	Transcript	ENST00000522300.1	lincRNA	NA	NA	NA
222	L2	5	151414104	152785561	2	rs11746423	152257512	0.00132025	ENSG00000249484	AC091969.1	NO	382	1	intron_variant,non_coding_transcript_variant	MODIFIER	Transcript	ENST00000503048.1	lincRNA	NA	NA	NA
222	L2	5	151414104	152785561	2	rs11746423	152257512	0.00132025	ENSG00000249484	AC091969.1	NO	382	1	intron_variant,non_coding_transcript_variant	MODIFIER	Transcript	ENST00000522300.1	lincRNA	NA	NA	NA
222	L2	5	151414104	152785561	2	rs11746399	152257595	0.00125683	ENSG00000249484	AC091969.1	NO	382	1	intron_variant,non_coding_transcript_variant	MODIFIER	Transcript	ENST00000503048.1	lincRNA	NA	NA	NA
222	L2	5	151414104	152785561	2	rs11746399	152257595	0.00125683	ENSG00000249484	AC091969.1	NO	382	1	intron_variant,non_coding_transcript_variant	MODIFIER	Transcript	ENST00000522300.1	lincRNA	NA	NA	NA
222	L2	5	151414104	152785561	2	rs4958328	152127005	0.00125601	ENSG00000249484	AC091969.1	NO	382	1	intron_variant,non_coding_transcript_variant	MODIFIER	Transcript	ENST00000503048.1	lincRNA	NA	NA	NA
222	L2	5	151414104	152785561	2	rs4958328	152127005	0.00125601	ENSG00000249484	AC091969.1	NO	382	1	intron_variant,non_coding_transcript_variant	MODIFIER	Transcript	ENST00000522300.1	lincRNA	NA	NA	NA
222	L2	5	151414104	152785561	2	rs113655983	152128093	0.00122211	ENSG00000249484	AC091969.1	NO	382	1	intron_variant,non_coding_transcript_variant	MODIFIER	Transcript	ENST00000503048.1	lincRNA	NA	NA	NA
222	L2	5	151414104	152785561	2	rs113655983	152128093	0.00122211	ENSG00000249484	AC091969.1	NO	382	1	intron_variant,non_coding_transcript_variant	MODIFIER	Transcript	ENST00000522300.1	lincRNA	NA	NA	NA
222	L2	5	151414104	152785561	2	rs72799153	152112858	0.00120576	ENSG00000249484	AC091969.1	NO	382	1	intron_variant,non_coding_transcript_variant	MODIFIER	Transcript	ENST00000503048.1	lincRNA	NA	NA	NA
222	L2	5	151414104	152785561	2	rs72799153	152112858	0.00120576	ENSG00000249484	AC091969.1	NO	382	1	intron_variant,non_coding_transcript_variant	MODIFIER	Transcript	ENST00000522300.1	lincRNA	NA	NA	NA
222	L2	5	151414104	152785561	2	rs11167584	152004727	0.00120012	ENSG00000249484	AC091969.1	NO	382	1	intron_variant,non_coding_transcript_variant	MODIFIER	Transcript	ENST00000503048.1	lincRNA	NA	NA	NA
222	L2	5	151414104	152785561	2	rs11167584	152004727	0.00120012	ENSG00000249484	AC091969.1	NO	382	1	intron_variant,non_coding_transcript_variant	MODIFIER	Transcript	ENST00000506723.2	lincRNA	NA	NA	NA
222	L2	5	151414104	152785561	2	rs11167584	152004727	0.00120012	ENSG00000249484	AC091969.1	NO	382	1	intron_variant,non_coding_transcript_variant	MODIFIER	Transcript	ENST00000522300.1	lincRNA	NA	NA	NA
222	L2	5	151414104	152785561	2	rs72799157	152119416	0.00119986	ENSG00000249484	AC091969.1	NO	382	1	intron_variant,non_coding_transcript_variant	MODIFIER	Transcript	ENST00000503048.1	lincRNA	NA	NA	NA
222	L2	5	151414104	152785561	2	rs72799157	152119416	0.00119986	ENSG00000249484	AC091969.1	NO	382	1	intron_variant,non_coding_transcript_variant	MODIFIER	Transcript	ENST00000522300.1	lincRNA	NA	NA	NA
222	L2	5	151414104	152785561	2	rs4304124	152260774	0.00115335	ENSG00000249484	AC091969.1	NO	382	1	intron_variant,non_coding_transcript_variant	MODIFIER	Transcript	ENST00000503048.1	lincRNA	NA	NA	NA
222	L2	5	151414104	152785561	2	rs4304124	152260774	0.00115335	ENSG00000249484	AC091969.1	NO	382	1	downstream_gene_variant	MODIFIER	Transcript	ENST00000511419.1	lincRNA	NA	NA	NA
222	L2	5	151414104	152785561	2	rs4304124	152260774	0.00115335	ENSG00000249484	AC091969.1	NO	382	1	intron_variant,non_coding_transcript_variant	MODIFIER	Transcript	ENST00000522300.1	lincRNA	NA	NA	NA
222	L2	5	151414104	152785561	2	rs11740655	152258232	0.00115303	ENSG00000249484	AC091969.1	NO	382	1	intron_variant,non_coding_transcript_variant	MODIFIER	Transcript	ENST00000503048.1	lincRNA	NA	NA	NA
222	L2	5	151414104	152785561	2	rs11740655	152258232	0.00115303	ENSG00000249484	AC091969.1	NO	382	1	intron_variant,non_coding_transcript_variant	MODIFIER	Transcript	ENST00000522300.1	lincRNA	NA	NA	NA
222	L2	5	151414104	152785561	2	rs55918828	152187782	0.00110956	ENSG00000249484	AC091969.1	NO	382	1	intron_variant,non_coding_transcript_variant	MODIFIER	Transcript	ENST00000503048.1	lincRNA	NA	NA	NA
222	L2	5	151414104	152785561	2	rs55918828	152187782	0.00110956	ENSG00000249484	AC091969.1	NO	382	1	intron_variant,non_coding_transcript_variant	MODIFIER	Transcript	ENST00000522300.1	lincRNA	NA	NA	NA
222	L2	5	151414104	152785561	2	rs13361438	152007075	0.00110379	ENSG00000249484	AC091969.1	NO	382	1	intron_variant,non_coding_transcript_variant	MODIFIER	Transcript	ENST00000503048.1	lincRNA	NA	NA	NA
222	L2	5	151414104	152785561	2	rs13361438	152007075	0.00110379	ENSG00000249484	AC091969.1	NO	382	1	intron_variant,non_coding_transcript_variant	MODIFIER	Transcript	ENST00000506723.2	lincRNA	NA	NA	NA
222	L2	5	151414104	152785561	2	rs13361438	152007075	0.00110379	ENSG00000249484	AC091969.1	NO	382	1	intron_variant,non_coding_transcript_variant	MODIFIER	Transcript	ENST00000522300.1	lincRNA	NA	NA	NA
222	L2	5	151414104	152785561	2	rs72801026	152203902	0.00108187	ENSG00000249484	AC091969.1	NO	382	1	intron_variant,non_coding_transcript_variant	MODIFIER	Transcript	ENST00000503048.1	lincRNA	NA	NA	NA
222	L2	5	151414104	152785561	2	rs72801026	152203902	0.00108187	ENSG00000249484	AC091969.1	NO	382	1	intron_variant,non_coding_transcript_variant	MODIFIER	Transcript	ENST00000522300.1	lincRNA	NA	NA	NA
222	L2	5	151414104	152785561	2	rs72799148	152107108	0.0010707	ENSG00000249484	AC091969.1	NO	382	1	intron_variant,non_coding_transcript_variant	MODIFIER	Transcript	ENST00000503048.1	lincRNA	NA	NA	NA
222	L2	5	151414104	152785561	2	rs72799148	152107108	0.0010707	ENSG00000249484	AC091969.1	NO	382	1	intron_variant,non_coding_transcript_variant	MODIFIER	Transcript	ENST00000522300.1	lincRNA	NA	NA	NA
222	L2	5	151414104	152785561	2	rs4533947	152260682	0.00103421	ENSG00000249484	AC091969.1	NO	382	1	intron_variant,non_coding_transcript_variant	MODIFIER	Transcript	ENST00000503048.1	lincRNA	NA	NA	NA
222	L2	5	151414104	152785561	2	rs4533947	152260682	0.00103421	ENSG00000249484	AC091969.1	NO	382	1	downstream_gene_variant	MODIFIER	Transcript	ENST00000511419.1	lincRNA	NA	NA	NA
222	L2	5	151414104	152785561	2	rs4533947	152260682	0.00103421	ENSG00000249484	AC091969.1	NO	382	1	intron_variant,non_coding_transcript_variant	MODIFIER	Transcript	ENST00000522300.1	lincRNA	NA	NA	NA
222	L2	5	151414104	152785561	2	rs6579959	152107383	0.00101095	ENSG00000249484	AC091969.1	NO	382	1	intron_variant,non_coding_transcript_variant	MODIFIER	Transcript	ENST00000503048.1	lincRNA	NA	NA	NA
222	L2	5	151414104	152785561	2	rs6579959	152107383	0.00101095	ENSG00000249484	AC091969.1	NO	382	1	intron_variant,non_coding_transcript_variant	MODIFIER	Transcript	ENST00000522300.1	lincRNA	NA	NA	NA
222	L2	5	151414104	152785561	2	rs4958579	152184970	9.9853785542457e-4	ENSG00000249484	AC091969.1	NO	382	1	intron_variant,non_coding_transcript_variant	MODIFIER	Transcript	ENST00000503048.1	lincRNA	NA	NA	NA
222	L2	5	151414104	152785561	2	rs4958579	152184970	9.9853785542457e-4	ENSG00000249484	AC091969.1	NO	382	1	intron_variant,non_coding_transcript_variant	MODIFIER	Transcript	ENST00000522300.1	lincRNA	NA	NA	NA
222	L2	5	151414104	152785561	2	rs12188079	152201527	9.8751170766072e-4	ENSG00000249484	AC091969.1	NO	382	1	intron_variant,non_coding_transcript_variant	MODIFIER	Transcript	ENST00000503048.1	lincRNA	NA	NA	NA
222	L2	5	151414104	152785561	2	rs12188079	152201527	9.8751170766072e-4	ENSG00000249484	AC091969.1	NO	382	1	intron_variant,non_coding_transcript_variant	MODIFIER	Transcript	ENST00000522300.1	lincRNA	NA	NA	NA
222	L2	5	151414104	152785561	2	rs72799188	152186304	9.8256108086664e-4	ENSG00000249484	AC091969.1	NO	382	1	intron_variant,non_coding_transcript_variant	MODIFIER	Transcript	ENST00000503048.1	lincRNA	NA	NA	NA
222	L2	5	151414104	152785561	2	rs72799188	152186304	9.8256108086664e-4	ENSG00000249484	AC091969.1	NO	382	1	intron_variant,non_coding_transcript_variant	MODIFIER	Transcript	ENST00000522300.1	lincRNA	NA	NA	NA
222	L2	5	151414104	152785561	2	rs72799189	152186600	9.8234725875106e-4	ENSG00000249484	AC091969.1	NO	382	1	intron_variant,non_coding_transcript_variant	MODIFIER	Transcript	ENST00000503048.1	lincRNA	NA	NA	NA
222	L2	5	151414104	152785561	2	rs72799189	152186600	9.8234725875106e-4	ENSG00000249484	AC091969.1	NO	382	1	intron_variant,non_coding_transcript_variant	MODIFIER	Transcript	ENST00000522300.1	lincRNA	NA	NA	NA
222	L2	5	151414104	152785561	2	rs58283812	152181095	9.5680469907791e-4	ENSG00000249484	AC091969.1	NO	382	1	intron_variant,non_coding_transcript_variant	MODIFIER	Transcript	ENST00000503048.1	lincRNA	NA	NA	NA
222	L2	5	151414104	152785561	2	rs58283812	152181095	9.5680469907791e-4	ENSG00000249484	AC091969.1	NO	382	1	intron_variant,non_coding_transcript_variant	MODIFIER	Transcript	ENST00000522300.1	lincRNA	NA	NA	NA
222	L2	5	151414104	152785561	2	rs72799190	152187123	9.3285542635902e-4	ENSG00000249484	AC091969.1	NO	382	1	intron_variant,non_coding_transcript_variant	MODIFIER	Transcript	ENST00000503048.1	lincRNA	NA	NA	NA
222	L2	5	151414104	152785561	2	rs72799190	152187123	9.3285542635902e-4	ENSG00000249484	AC091969.1	NO	382	1	intron_variant,non_coding_transcript_variant	MODIFIER	Transcript	ENST00000522300.1	lincRNA	NA	NA	NA
222	L2	5	151414104	152785561	2	rs13160798	152276252	9.0115357152186e-4	ENSG00000249484	AC091969.1	NO	382	1	intron_variant,non_coding_transcript_variant	MODIFIER	Transcript	ENST00000503048.1	lincRNA	NA	NA	NA
222	L2	5	151414104	152785561	2	rs13160798	152276252	9.0115357152186e-4	ENSG00000249484	AC091969.1	NO	382	1	intron_variant,non_coding_transcript_variant	MODIFIER	Transcript	ENST00000511419.1	lincRNA	NA	NA	NA
222	L2	5	151414104	152785561	2	rs13160798	152276252	9.0115357152186e-4	ENSG00000249484	AC091969.1	NO	382	1	intron_variant,non_coding_transcript_variant	MODIFIER	Transcript	ENST00000522300.1	lincRNA	NA	NA	NA
222	L2	5	151414104	152785561	2	rs72799186	152182121	8.9791863463425e-4	ENSG00000249484	AC091969.1	NO	382	1	intron_variant,non_coding_transcript_variant	MODIFIER	Transcript	ENST00000503048.1	lincRNA	NA	NA	NA
222	L2	5	151414104	152785561	2	rs72799186	152182121	8.9791863463425e-4	ENSG00000249484	AC091969.1	NO	382	1	intron_variant,non_coding_transcript_variant	MODIFIER	Transcript	ENST00000522300.1	lincRNA	NA	NA	NA
223	L1	1	243512441	244077592	2	rs72759887	243620356	0.155663	ENSG00000054282	SDCCAG8	YES	60	1	intron_variant	MODIFIER	Transcript	ENST00000343783.6	protein_coding	10671	NA	NA
223	L1	1	243512441	244077592	2	rs72759887	243620356	0.155663	ENSG00000054282	SDCCAG8	YES	60	1	intron_variant	MODIFIER	Transcript	ENST00000355875.4	protein_coding	10671	NA	NA
223	L1	1	243512441	244077592	2	rs72759887	243620356	0.155663	ENSG00000054282	SDCCAG8	YES	60	1	intron_variant	MODIFIER	Transcript	ENST00000366541.3	protein_coding	10671	NA	NA
223	L1	1	243512441	244077592	2	rs72759887	243620356	0.155663	ENSG00000054282	SDCCAG8	YES	60	1	intron_variant	MODIFIER	Transcript	ENST00000435549.1	protein_coding	10671	NA	NA
223	L1	1	243512441	244077592	2	rs72759887	243620356	0.155663	ENSG00000054282	SDCCAG8	YES	60	1	intron_variant,non_coding_transcript_variant	MODIFIER	Transcript	ENST00000463042.1	processed_transcript	10671	NA	NA
223	L1	1	243512441	244077592	2	rs34788824	243618185	0.153514	ENSG00000054282	SDCCAG8	YES	60	1	intron_variant	MODIFIER	Transcript	ENST00000343783.6	protein_coding	10671	NA	NA
223	L1	1	243512441	244077592	2	rs34788824	243618185	0.153514	ENSG00000054282	SDCCAG8	YES	60	1	intron_variant	MODIFIER	Transcript	ENST00000355875.4	protein_coding	10671	NA	NA
223	L1	1	243512441	244077592	2	rs34788824	243618185	0.153514	ENSG00000054282	SDCCAG8	YES	60	1	intron_variant	MODIFIER	Transcript	ENST00000366541.3	protein_coding	10671	NA	NA
223	L1	1	243512441	244077592	2	rs34788824	243618185	0.153514	ENSG00000054282	SDCCAG8	YES	60	1	intron_variant	MODIFIER	Transcript	ENST00000435549.1	protein_coding	10671	NA	NA
223	L1	1	243512441	244077592	2	rs34788824	243618185	0.153514	ENSG00000054282	SDCCAG8	YES	60	1	intron_variant,non_coding_transcript_variant	MODIFIER	Transcript	ENST00000463042.1	processed_transcript	10671	NA	NA
223	L1	1	243512441	244077592	2	rs72759884	243618209	0.153103	ENSG00000054282	SDCCAG8	YES	60	1	intron_variant	MODIFIER	Transcript	ENST00000343783.6	protein_coding	10671	NA	NA
223	L1	1	243512441	244077592	2	rs72759884	243618209	0.153103	ENSG00000054282	SDCCAG8	YES	60	1	intron_variant	MODIFIER	Transcript	ENST00000355875.4	protein_coding	10671	NA	NA
223	L1	1	243512441	244077592	2	rs72759884	243618209	0.153103	ENSG00000054282	SDCCAG8	YES	60	1	intron_variant	MODIFIER	Transcript	ENST00000366541.3	protein_coding	10671	NA	NA
223	L1	1	243512441	244077592	2	rs72759884	243618209	0.153103	ENSG00000054282	SDCCAG8	YES	60	1	intron_variant	MODIFIER	Transcript	ENST00000435549.1	protein_coding	10671	NA	NA
223	L1	1	243512441	244077592	2	rs72759884	243618209	0.153103	ENSG00000054282	SDCCAG8	YES	60	1	intron_variant,non_coding_transcript_variant	MODIFIER	Transcript	ENST00000463042.1	processed_transcript	10671	NA	NA
223	L1	1	243512441	244077592	2	rs12743377	243615786	0.108841	ENSG00000054282	SDCCAG8	YES	60	1	intron_variant	MODIFIER	Transcript	ENST00000343783.6	protein_coding	10671	NA	NA
223	L1	1	243512441	244077592	2	rs12743377	243615786	0.108841	ENSG00000054282	SDCCAG8	YES	60	1	intron_variant	MODIFIER	Transcript	ENST00000355875.4	protein_coding	10671	NA	NA
223	L1	1	243512441	244077592	2	rs12743377	243615786	0.108841	ENSG00000054282	SDCCAG8	YES	60	1	intron_variant	MODIFIER	Transcript	ENST00000366541.3	protein_coding	10671	NA	NA
223	L1	1	243512441	244077592	2	rs12743377	243615786	0.108841	ENSG00000054282	SDCCAG8	YES	60	1	intron_variant	MODIFIER	Transcript	ENST00000435549.1	protein_coding	10671	NA	NA
223	L1	1	243512441	244077592	2	rs12743377	243615786	0.108841	ENSG00000054282	SDCCAG8	YES	60	1	intron_variant,non_coding_transcript_variant	MODIFIER	Transcript	ENST00000463042.1	processed_transcript	10671	NA	NA
223	L1	1	243512441	244077592	2	rs12743378	243615789	0.104223	ENSG00000054282	SDCCAG8	YES	60	1	intron_variant	MODIFIER	Transcript	ENST00000343783.6	protein_coding	10671	NA	NA
223	L1	1	243512441	244077592	2	rs12743378	243615789	0.104223	ENSG00000054282	SDCCAG8	YES	60	1	intron_variant	MODIFIER	Transcript	ENST00000355875.4	protein_coding	10671	NA	NA
223	L1	1	243512441	244077592	2	rs12743378	243615789	0.104223	ENSG00000054282	SDCCAG8	YES	60	1	intron_variant	MODIFIER	Transcript	ENST00000366541.3	protein_coding	10671	NA	NA
223	L1	1	243512441	244077592	2	rs12743378	243615789	0.104223	ENSG00000054282	SDCCAG8	YES	60	1	intron_variant	MODIFIER	Transcript	ENST00000435549.1	protein_coding	10671	NA	NA
223	L1	1	243512441	244077592	2	rs12743378	243615789	0.104223	ENSG00000054282	SDCCAG8	YES	60	1	intron_variant,non_coding_transcript_variant	MODIFIER	Transcript	ENST00000463042.1	processed_transcript	10671	NA	NA
223	L1	1	243512441	244077592	2	rs12739982	243615318	0.0955852	ENSG00000054282	SDCCAG8	YES	60	1	intron_variant	MODIFIER	Transcript	ENST00000343783.6	protein_coding	10671	NA	NA
223	L1	1	243512441	244077592	2	rs12739982	243615318	0.0955852	ENSG00000054282	SDCCAG8	YES	60	1	intron_variant	MODIFIER	Transcript	ENST00000355875.4	protein_coding	10671	NA	NA
223	L1	1	243512441	244077592	2	rs12739982	243615318	0.0955852	ENSG00000054282	SDCCAG8	YES	60	1	intron_variant	MODIFIER	Transcript	ENST00000366541.3	protein_coding	10671	NA	NA
223	L1	1	243512441	244077592	2	rs12739982	243615318	0.0955852	ENSG00000054282	SDCCAG8	YES	60	1	intron_variant	MODIFIER	Transcript	ENST00000435549.1	protein_coding	10671	NA	NA
223	L1	1	243512441	244077592	2	rs12739982	243615318	0.0955852	ENSG00000054282	SDCCAG8	YES	60	1	intron_variant,non_coding_transcript_variant	MODIFIER	Transcript	ENST00000463042.1	processed_transcript	10671	NA	NA
223	L1	1	243512441	244077592	2	rs12739983	243615319	0.0918072	ENSG00000054282	SDCCAG8	YES	60	1	intron_variant	MODIFIER	Transcript	ENST00000343783.6	protein_coding	10671	NA	NA
223	L1	1	243512441	244077592	2	rs12739983	243615319	0.0918072	ENSG00000054282	SDCCAG8	YES	60	1	intron_variant	MODIFIER	Transcript	ENST00000355875.4	protein_coding	10671	NA	NA
223	L1	1	243512441	244077592	2	rs12739983	243615319	0.0918072	ENSG00000054282	SDCCAG8	YES	60	1	intron_variant	MODIFIER	Transcript	ENST00000366541.3	protein_coding	10671	NA	NA
223	L1	1	243512441	244077592	2	rs12739983	243615319	0.0918072	ENSG00000054282	SDCCAG8	YES	60	1	intron_variant	MODIFIER	Transcript	ENST00000435549.1	protein_coding	10671	NA	NA
223	L1	1	243512441	244077592	2	rs12739983	243615319	0.0918072	ENSG00000054282	SDCCAG8	YES	60	1	intron_variant,non_coding_transcript_variant	MODIFIER	Transcript	ENST00000463042.1	processed_transcript	10671	NA	NA
223	L1	1	243512441	244077592	2	rs67312095	243627135	0.0444755	ENSG00000054282	SDCCAG8	YES	60	1	intron_variant	MODIFIER	Transcript	ENST00000343783.6	protein_coding	10671	NA	NA
223	L1	1	243512441	244077592	2	rs67312095	243627135	0.0444755	ENSG00000054282	SDCCAG8	YES	60	1	intron_variant	MODIFIER	Transcript	ENST00000355875.4	protein_coding	10671	NA	NA
223	L1	1	243512441	244077592	2	rs67312095	243627135	0.0444755	ENSG00000054282	SDCCAG8	YES	60	1	intron_variant	MODIFIER	Transcript	ENST00000366541.3	protein_coding	10671	NA	NA
223	L1	1	243512441	244077592	2	rs67312095	243627135	0.0444755	ENSG00000054282	SDCCAG8	YES	60	1	intron_variant	MODIFIER	Transcript	ENST00000435549.1	protein_coding	10671	NA	NA
223	L1	1	243512441	244077592	2	rs67312095	243627135	0.0444755	ENSG00000054282	SDCCAG8	YES	60	1	intron_variant,non_coding_transcript_variant	MODIFIER	Transcript	ENST00000463042.1	processed_transcript	10671	NA	NA
223	L1	1	243512441	244077592	2	rs34297271	243616556	0.0144908	ENSG00000054282	SDCCAG8	YES	60	1	intron_variant	MODIFIER	Transcript	ENST00000343783.6	protein_coding	10671	NA	NA
223	L1	1	243512441	244077592	2	rs34297271	243616556	0.0144908	ENSG00000054282	SDCCAG8	YES	60	1	intron_variant	MODIFIER	Transcript	ENST00000355875.4	protein_coding	10671	NA	NA
223	L1	1	243512441	244077592	2	rs34297271	243616556	0.0144908	ENSG00000054282	SDCCAG8	YES	60	1	intron_variant	MODIFIER	Transcript	ENST00000366541.3	protein_coding	10671	NA	NA
223	L1	1	243512441	244077592	2	rs34297271	243616556	0.0144908	ENSG00000054282	SDCCAG8	YES	60	1	intron_variant	MODIFIER	Transcript	ENST00000435549.1	protein_coding	10671	NA	NA
223	L1	1	243512441	244077592	2	rs34297271	243616556	0.0144908	ENSG00000054282	SDCCAG8	YES	60	1	intron_variant,non_coding_transcript_variant	MODIFIER	Transcript	ENST00000463042.1	processed_transcript	10671	NA	NA
223	L1	1	243512441	244077592	2	rs34862954	243618183	0.014087	ENSG00000054282	SDCCAG8	YES	60	1	intron_variant	MODIFIER	Transcript	ENST00000343783.6	protein_coding	10671	NA	NA
223	L1	1	243512441	244077592	2	rs34862954	243618183	0.014087	ENSG00000054282	SDCCAG8	YES	60	1	intron_variant	MODIFIER	Transcript	ENST00000355875.4	protein_coding	10671	NA	NA
223	L1	1	243512441	244077592	2	rs34862954	243618183	0.014087	ENSG00000054282	SDCCAG8	YES	60	1	intron_variant	MODIFIER	Transcript	ENST00000366541.3	protein_coding	10671	NA	NA
223	L1	1	243512441	244077592	2	rs34862954	243618183	0.014087	ENSG00000054282	SDCCAG8	YES	60	1	intron_variant	MODIFIER	Transcript	ENST00000435549.1	protein_coding	10671	NA	NA
223	L1	1	243512441	244077592	2	rs34862954	243618183	0.014087	ENSG00000054282	SDCCAG8	YES	60	1	intron_variant,non_coding_transcript_variant	MODIFIER	Transcript	ENST00000463042.1	processed_transcript	10671	NA	NA
223	L1	1	243512441	244077592	2	rs11799609	243618317	0.013738	ENSG00000054282	SDCCAG8	YES	60	1	intron_variant	MODIFIER	Transcript	ENST00000343783.6	protein_coding	10671	NA	NA
223	L1	1	243512441	244077592	2	rs11799609	243618317	0.013738	ENSG00000054282	SDCCAG8	YES	60	1	intron_variant	MODIFIER	Transcript	ENST00000355875.4	protein_coding	10671	NA	NA
223	L1	1	243512441	244077592	2	rs11799609	243618317	0.013738	ENSG00000054282	SDCCAG8	YES	60	1	intron_variant	MODIFIER	Transcript	ENST00000366541.3	protein_coding	10671	NA	NA
223	L1	1	243512441	244077592	2	rs11799609	243618317	0.013738	ENSG00000054282	SDCCAG8	YES	60	1	intron_variant	MODIFIER	Transcript	ENST00000435549.1	protein_coding	10671	NA	NA
223	L1	1	243512441	244077592	2	rs11799609	243618317	0.013738	ENSG00000054282	SDCCAG8	YES	60	1	intron_variant,non_coding_transcript_variant	MODIFIER	Transcript	ENST00000463042.1	processed_transcript	10671	NA	NA
223	L1	1	243512441	244077592	2	rs11810833	243617188	0.0119836	ENSG00000054282	SDCCAG8	YES	60	1	intron_variant	MODIFIER	Transcript	ENST00000343783.6	protein_coding	10671	NA	NA
223	L1	1	243512441	244077592	2	rs11810833	243617188	0.0119836	ENSG00000054282	SDCCAG8	YES	60	1	intron_variant	MODIFIER	Transcript	ENST00000355875.4	protein_coding	10671	NA	NA
223	L1	1	243512441	244077592	2	rs11810833	243617188	0.0119836	ENSG00000054282	SDCCAG8	YES	60	1	intron_variant	MODIFIER	Transcript	ENST00000366541.3	protein_coding	10671	NA	NA
223	L1	1	243512441	244077592	2	rs11810833	243617188	0.0119836	ENSG00000054282	SDCCAG8	YES	60	1	intron_variant	MODIFIER	Transcript	ENST00000435549.1	protein_coding	10671	NA	NA
223	L1	1	243512441	244077592	2	rs11810833	243617188	0.0119836	ENSG00000054282	SDCCAG8	YES	60	1	intron_variant,non_coding_transcript_variant	MODIFIER	Transcript	ENST00000463042.1	processed_transcript	10671	NA	NA
225	L2	8	65277495	65753878	2	rs7830315	65608361	0.109861	ENSG00000172817	CYP7B1	YES	44	1	intron_variant	MODIFIER	Transcript	ENST00000310193.3	protein_coding	2652	NA	NA
225	L2	8	65277495	65753878	2	rs10957321	65605878	0.109349	ENSG00000172817	CYP7B1	YES	44	1	intron_variant	MODIFIER	Transcript	ENST00000310193.3	protein_coding	2652	NA	NA
225	L2	8	65277495	65753878	2	rs7827287	65605719	0.101238	ENSG00000172817	CYP7B1	YES	44	1	intron_variant	MODIFIER	Transcript	ENST00000310193.3	protein_coding	2652	NA	NA
225	L2	8	65277495	65753878	2	rs8192906	65510610	0.0504749	ENSG00000172817	CYP7B1	YES	44	1	intron_variant	MODIFIER	Transcript	ENST00000310193.3	protein_coding	2652	NA	NA
225	L2	8	65277495	65753878	2	rs8192906	65510610	0.0504749	ENSG00000172817	CYP7B1	YES	44	1	intron_variant,non_coding_transcript_variant	MODIFIER	Transcript	ENST00000523954.1	processed_transcript	2652	NA	NA
225	L2	8	65277495	65753878	2	rs6472147	65612697	0.0464594	ENSG00000172817	CYP7B1	YES	44	1	intron_variant	MODIFIER	Transcript	ENST00000310193.3	protein_coding	2652	NA	NA
225	L2	8	65277495	65753878	2	rs10112206	65611761	0.0464255	ENSG00000172817	CYP7B1	YES	44	1	intron_variant	MODIFIER	Transcript	ENST00000310193.3	protein_coding	2652	NA	NA
225	L2	8	65277495	65753878	2	rs3779870	65519166	0.0437539	ENSG00000172817	CYP7B1	YES	44	1	intron_variant	MODIFIER	Transcript	ENST00000310193.3	protein_coding	2652	NA	NA
225	L2	8	65277495	65753878	2	rs3779870	65519166	0.0437539	ENSG00000172817	CYP7B1	YES	44	1	intron_variant,non_coding_transcript_variant	MODIFIER	Transcript	ENST00000523954.1	processed_transcript	2652	NA	NA
225	L2	8	65277495	65753878	2	rs4461935	65700067	0.0249857	ENSG00000172817	CYP7B1	YES	44	1	intron_variant	MODIFIER	Transcript	ENST00000310193.3	protein_coding	2652	NA	NA
225	L2	8	65277495	65753878	2	rs4465006	65525439	0.0243423	ENSG00000172817	CYP7B1	YES	44	1	intron_variant	MODIFIER	Transcript	ENST00000310193.3	protein_coding	2652	NA	NA
225	L2	8	65277495	65753878	2	rs4465006	65525439	0.0243423	ENSG00000172817	CYP7B1	YES	44	1	intron_variant,non_coding_transcript_variant	MODIFIER	Transcript	ENST00000523954.1	processed_transcript	2652	NA	NA
225	L2	8	65277495	65753878	2	rs8192899	65524742	0.0243296	ENSG00000172817	CYP7B1	YES	44	1	intron_variant	MODIFIER	Transcript	ENST00000310193.3	protein_coding	2652	NA	NA
225	L2	8	65277495	65753878	2	rs8192899	65524742	0.0243296	ENSG00000172817	CYP7B1	YES	44	1	intron_variant,non_coding_transcript_variant	MODIFIER	Transcript	ENST00000523954.1	processed_transcript	2652	NA	NA
225	L2	8	65277495	65753878	2	rs4467968	65525303	0.0227372	ENSG00000172817	CYP7B1	YES	44	1	intron_variant	MODIFIER	Transcript	ENST00000310193.3	protein_coding	2652	NA	NA
225	L2	8	65277495	65753878	2	rs4467968	65525303	0.0227372	ENSG00000172817	CYP7B1	YES	44	1	intron_variant,non_coding_transcript_variant	MODIFIER	Transcript	ENST00000523954.1	processed_transcript	2652	NA	NA
225	L2	8	65277495	65753878	2	rs13252547	65691703	0.0224617	ENSG00000172817	CYP7B1	YES	44	1	intron_variant	MODIFIER	Transcript	ENST00000310193.3	protein_coding	2652	NA	NA
225	L2	8	65277495	65753878	2	rs10081461	65602074	0.0221708	ENSG00000172817	CYP7B1	YES	44	1	intron_variant	MODIFIER	Transcript	ENST00000310193.3	protein_coding	2652	NA	NA
225	L2	8	65277495	65753878	2	rs4406437	65587797	0.0192331	ENSG00000172817	CYP7B1	YES	44	1	intron_variant	MODIFIER	Transcript	ENST00000310193.3	protein_coding	2652	NA	NA
225	L2	8	65277495	65753878	2	rs9298085	65500797	0.0176192	ENSG00000172817	CYP7B1	YES	44	1	intron_variant,non_coding_transcript_variant	MODIFIER	Transcript	ENST00000523954.1	processed_transcript	2652	NA	NA
225	L2	8	65277495	65753878	2	rs11998077	65593996	0.0156301	ENSG00000172817	CYP7B1	YES	44	1	intron_variant	MODIFIER	Transcript	ENST00000310193.3	protein_coding	2652	NA	NA
225	L2	8	65277495	65753878	2	rs12548518	65674039	0.0152918	ENSG00000172817	CYP7B1	YES	44	1	intron_variant	MODIFIER	Transcript	ENST00000310193.3	protein_coding	2652	NA	NA
225	L2	8	65277495	65753878	2	rs9298088	65580990	0.0144297	ENSG00000172817	CYP7B1	YES	44	1	intron_variant	MODIFIER	Transcript	ENST00000310193.3	protein_coding	2652	NA	NA
225	L2	8	65277495	65753878	2	rs12681856	65580582	0.01442	ENSG00000172817	CYP7B1	YES	44	1	intron_variant	MODIFIER	Transcript	ENST00000310193.3	protein_coding	2652	NA	NA
225	L2	8	65277495	65753878	2	rs6999999	65585409	0.0142091	ENSG00000172817	CYP7B1	YES	44	1	intron_variant	MODIFIER	Transcript	ENST00000310193.3	protein_coding	2652	NA	NA
225	L2	8	65277495	65753878	2	rs4452822	65538103	0.0137641	ENSG00000172817	CYP7B1	YES	44	1	intron_variant	MODIFIER	Transcript	ENST00000310193.3	protein_coding	2652	NA	NA
225	L2	8	65277495	65753878	2	rs11995512	65603582	0.0137147	ENSG00000172817	CYP7B1	YES	44	1	intron_variant	MODIFIER	Transcript	ENST00000310193.3	protein_coding	2652	NA	NA
225	L2	8	65277495	65753878	2	rs4437694	65579808	0.0133102	ENSG00000172817	CYP7B1	YES	44	1	intron_variant	MODIFIER	Transcript	ENST00000310193.3	protein_coding	2652	NA	NA
225	L2	8	65277495	65753878	2	rs4532631	65583656	0.0124549	ENSG00000172817	CYP7B1	YES	44	1	intron_variant	MODIFIER	Transcript	ENST00000310193.3	protein_coding	2652	NA	NA
225	L2	8	65277495	65753878	2	rs9298087	65550357	0.0122634	ENSG00000172817	CYP7B1	YES	44	1	intron_variant	MODIFIER	Transcript	ENST00000310193.3	protein_coding	2652	NA	NA
225	L2	8	65277495	65753878	2	rs10105184	65546660	0.0122331	ENSG00000172817	CYP7B1	YES	44	1	intron_variant	MODIFIER	Transcript	ENST00000310193.3	protein_coding	2652	NA	NA
225	L2	8	65277495	65753878	2	rs4581093	65548496	0.0122145	ENSG00000172817	CYP7B1	YES	44	1	intron_variant	MODIFIER	Transcript	ENST00000310193.3	protein_coding	2652	NA	NA
225	L2	8	65277495	65753878	2	rs4327886	65547656	0.0112585	ENSG00000172817	CYP7B1	YES	44	1	intron_variant	MODIFIER	Transcript	ENST00000310193.3	protein_coding	2652	NA	NA
225	L2	8	65277495	65753878	2	rs10808738	65544125	0.00993998	ENSG00000172817	CYP7B1	YES	44	1	intron_variant	MODIFIER	Transcript	ENST00000310193.3	protein_coding	2652	NA	NA
225	L2	8	65277495	65753878	2	rs11996031	65561939	0.00944602	ENSG00000172817	CYP7B1	YES	44	1	intron_variant	MODIFIER	Transcript	ENST00000310193.3	protein_coding	2652	NA	NA
225	L2	8	65277495	65753878	2	rs11986615	65572224	0.0094179	ENSG00000172817	CYP7B1	YES	44	1	intron_variant	MODIFIER	Transcript	ENST00000310193.3	protein_coding	2652	NA	NA
225	L2	8	65277495	65753878	2	rs4507804	65561625	0.00874493	ENSG00000172817	CYP7B1	YES	44	1	intron_variant	MODIFIER	Transcript	ENST00000310193.3	protein_coding	2652	NA	NA
225	L2	8	65277495	65753878	2	rs4395923	65569387	0.00829215	ENSG00000172817	CYP7B1	YES	44	1	intron_variant	MODIFIER	Transcript	ENST00000310193.3	protein_coding	2652	NA	NA
225	L2	8	65277495	65753878	2	rs4382514	65569957	0.00828792	ENSG00000172817	CYP7B1	YES	44	1	intron_variant	MODIFIER	Transcript	ENST00000310193.3	protein_coding	2652	NA	NA
225	L2	8	65277495	65753878	2	rs11985376	65570499	0.00828587	ENSG00000172817	CYP7B1	YES	44	1	intron_variant	MODIFIER	Transcript	ENST00000310193.3	protein_coding	2652	NA	NA
225	L2	8	65277495	65753878	2	rs35060524	65570732	0.00827936	ENSG00000172817	CYP7B1	YES	44	1	intron_variant	MODIFIER	Transcript	ENST00000310193.3	protein_coding	2652	NA	NA
225	L2	8	65277495	65753878	2	rs7837784	65561930	0.00771346	ENSG00000172817	CYP7B1	YES	44	1	intron_variant	MODIFIER	Transcript	ENST00000310193.3	protein_coding	2652	NA	NA
225	L2	8	65277495	65753878	2	rs28679790	65553885	0.00757032	ENSG00000172817	CYP7B1	YES	44	1	intron_variant	MODIFIER	Transcript	ENST00000310193.3	protein_coding	2652	NA	NA
225	L2	8	65277495	65753878	2	rs7817744	65594917	0.00756582	ENSG00000172817	CYP7B1	YES	44	1	intron_variant	MODIFIER	Transcript	ENST00000310193.3	protein_coding	2652	NA	NA
228	L1	17	12849208	12927608	1	rs73292401	12875908	0.636225	ENSG00000006740	ARHGAP44	YES	48	1	intron_variant	MODIFIER	Transcript	ENST00000262444.9	protein_coding	29096	NA	NA
228	L1	17	12849208	12927608	1	rs73292401	12875908	0.636225	ENSG00000006740	ARHGAP44	YES	48	1	intron_variant	MODIFIER	Transcript	ENST00000340825.3	protein_coding	29096	NA	NA
228	L1	17	12849208	12927608	1	rs73292401	12875908	0.636225	ENSG00000006740	ARHGAP44	YES	48	1	intron_variant	MODIFIER	Transcript	ENST00000379672.5	protein_coding	29096	NA	NA
228	L1	17	12849208	12927608	1	rs73292401	12875908	0.636225	ENSG00000006740	ARHGAP44	YES	48	1	intron_variant,NMD_transcript_variant	MODIFIER	Transcript	ENST00000544416.2	nonsense_mediated_decay	29096	NA	NA
228	L1	17	12849208	12927608	1	rs73292401	12875908	0.636225	ENSG00000006740	ARHGAP44	YES	48	1	upstream_gene_variant	MODIFIER	Transcript	ENST00000578087.1	processed_transcript	29096	NA	NA
228	L1	17	12849208	12927608	1	rs73292401	12875908	0.636225	ENSG00000006740	ARHGAP44	YES	48	1	intron_variant,NMD_transcript_variant	MODIFIER	Transcript	ENST00000580768.1	nonsense_mediated_decay	29096	NA	NA
228	L1	17	12849208	12927608	1	rs73292401	12875908	0.636225	ENSG00000006740	ARHGAP44	YES	48	1	intron_variant	MODIFIER	Transcript	ENST00000583608.1	protein_coding	29096	NA	NA
228	L1	17	12849208	12927608	1	rs9889794	12876508	0.111303	ENSG00000006740	ARHGAP44	YES	48	1	intron_variant	MODIFIER	Transcript	ENST00000262444.9	protein_coding	29096	NA	NA
228	L1	17	12849208	12927608	1	rs9889794	12876508	0.111303	ENSG00000006740	ARHGAP44	YES	48	1	intron_variant	MODIFIER	Transcript	ENST00000340825.3	protein_coding	29096	NA	NA
228	L1	17	12849208	12927608	1	rs9889794	12876508	0.111303	ENSG00000006740	ARHGAP44	YES	48	1	intron_variant	MODIFIER	Transcript	ENST00000379672.5	protein_coding	29096	NA	NA
228	L1	17	12849208	12927608	1	rs9889794	12876508	0.111303	ENSG00000006740	ARHGAP44	YES	48	1	intron_variant,NMD_transcript_variant	MODIFIER	Transcript	ENST00000544416.2	nonsense_mediated_decay	29096	NA	NA
228	L1	17	12849208	12927608	1	rs9889794	12876508	0.111303	ENSG00000006740	ARHGAP44	YES	48	1	upstream_gene_variant	MODIFIER	Transcript	ENST00000578087.1	processed_transcript	29096	NA	NA
228	L1	17	12849208	12927608	1	rs9889794	12876508	0.111303	ENSG00000006740	ARHGAP44	YES	48	1	intron_variant,NMD_transcript_variant	MODIFIER	Transcript	ENST00000580768.1	nonsense_mediated_decay	29096	NA	NA
228	L1	17	12849208	12927608	1	rs9889794	12876508	0.111303	ENSG00000006740	ARHGAP44	YES	48	1	intron_variant	MODIFIER	Transcript	ENST00000583608.1	protein_coding	29096	NA	NA
228	L1	17	12849208	12927608	1	rs12950148	12872802	0.107915	ENSG00000006740	ARHGAP44	YES	48	1	intron_variant	MODIFIER	Transcript	ENST00000262444.9	protein_coding	29096	NA	NA
228	L1	17	12849208	12927608	1	rs12950148	12872802	0.107915	ENSG00000006740	ARHGAP44	YES	48	1	intron_variant	MODIFIER	Transcript	ENST00000340825.3	protein_coding	29096	NA	NA
228	L1	17	12849208	12927608	1	rs12950148	12872802	0.107915	ENSG00000006740	ARHGAP44	YES	48	1	intron_variant	MODIFIER	Transcript	ENST00000379672.5	protein_coding	29096	NA	NA
228	L1	17	12849208	12927608	1	rs12950148	12872802	0.107915	ENSG00000006740	ARHGAP44	YES	48	1	intron_variant,NMD_transcript_variant	MODIFIER	Transcript	ENST00000544416.2	nonsense_mediated_decay	29096	NA	NA
228	L1	17	12849208	12927608	1	rs12950148	12872802	0.107915	ENSG00000006740	ARHGAP44	YES	48	1	upstream_gene_variant	MODIFIER	Transcript	ENST00000578087.1	processed_transcript	29096	NA	NA
228	L1	17	12849208	12927608	1	rs12950148	12872802	0.107915	ENSG00000006740	ARHGAP44	YES	48	1	intron_variant,NMD_transcript_variant	MODIFIER	Transcript	ENST00000580768.1	nonsense_mediated_decay	29096	NA	NA
228	L1	17	12849208	12927608	1	rs12950148	12872802	0.107915	ENSG00000006740	ARHGAP44	YES	48	1	intron_variant	MODIFIER	Transcript	ENST00000583608.1	protein_coding	29096	NA	NA
228	L1	17	12849208	12927608	1	rs79278762	12868123	0.038330263290349303	ENSG00000006740	ARHGAP44	YES	48	1	intron_variant	MODIFIER	Transcript	ENST00000262444.9	protein_coding	29096	NA	NA
228	L1	17	12849208	12927608	1	rs79278762	12868123	0.038330263290349303	ENSG00000006740	ARHGAP44	YES	48	1	intron_variant	MODIFIER	Transcript	ENST00000340825.3	protein_coding	29096	NA	NA
228	L1	17	12849208	12927608	1	rs79278762	12868123	0.038330263290349303	ENSG00000006740	ARHGAP44	YES	48	1	intron_variant	MODIFIER	Transcript	ENST00000379672.5	protein_coding	29096	NA	NA
228	L1	17	12849208	12927608	1	rs79278762	12868123	0.038330263290349303	ENSG00000006740	ARHGAP44	YES	48	1	intron_variant,NMD_transcript_variant	MODIFIER	Transcript	ENST00000544416.2	nonsense_mediated_decay	29096	NA	NA
228	L1	17	12849208	12927608	1	rs79278762	12868123	0.038330263290349303	ENSG00000006740	ARHGAP44	YES	48	1	intron_variant,NMD_transcript_variant	MODIFIER	Transcript	ENST00000580768.1	nonsense_mediated_decay	29096	NA	NA
228	L1	17	12849208	12927608	1	rs79278762	12868123	0.038330263290349303	ENSG00000006740	ARHGAP44	YES	48	1	intron_variant	MODIFIER	Transcript	ENST00000583608.1	protein_coding	29096	NA	NA
228	L1	17	12849208	12927608	1	rs9646399	12867115	0.0250083	ENSG00000006740	ARHGAP44	YES	48	1	intron_variant	MODIFIER	Transcript	ENST00000262444.9	protein_coding	29096	NA	NA
228	L1	17	12849208	12927608	1	rs9646399	12867115	0.0250083	ENSG00000006740	ARHGAP44	YES	48	1	intron_variant	MODIFIER	Transcript	ENST00000340825.3	protein_coding	29096	NA	NA
228	L1	17	12849208	12927608	1	rs9646399	12867115	0.0250083	ENSG00000006740	ARHGAP44	YES	48	1	intron_variant	MODIFIER	Transcript	ENST00000379672.5	protein_coding	29096	NA	NA
228	L1	17	12849208	12927608	1	rs9646399	12867115	0.0250083	ENSG00000006740	ARHGAP44	YES	48	1	downstream_gene_variant	MODIFIER	Transcript	ENST00000538915.2	retained_intron	29096	NA	NA
228	L1	17	12849208	12927608	1	rs9646399	12867115	0.0250083	ENSG00000006740	ARHGAP44	YES	48	1	intron_variant,NMD_transcript_variant	MODIFIER	Transcript	ENST00000544416.2	nonsense_mediated_decay	29096	NA	NA
228	L1	17	12849208	12927608	1	rs9646399	12867115	0.0250083	ENSG00000006740	ARHGAP44	YES	48	1	intron_variant,NMD_transcript_variant	MODIFIER	Transcript	ENST00000580768.1	nonsense_mediated_decay	29096	NA	NA
228	L1	17	12849208	12927608	1	rs9646399	12867115	0.0250083	ENSG00000006740	ARHGAP44	YES	48	1	intron_variant	MODIFIER	Transcript	ENST00000583608.1	protein_coding	29096	NA	NA
228	L1	17	12849208	12927608	1	rs28637913	12865920	0.017442	ENSG00000006740	ARHGAP44	YES	48	1	intron_variant	MODIFIER	Transcript	ENST00000262444.9	protein_coding	29096	NA	NA
228	L1	17	12849208	12927608	1	rs28637913	12865920	0.017442	ENSG00000006740	ARHGAP44	YES	48	1	intron_variant	MODIFIER	Transcript	ENST00000340825.3	protein_coding	29096	NA	NA
228	L1	17	12849208	12927608	1	rs28637913	12865920	0.017442	ENSG00000006740	ARHGAP44	YES	48	1	intron_variant	MODIFIER	Transcript	ENST00000379672.5	protein_coding	29096	NA	NA
228	L1	17	12849208	12927608	1	rs28637913	12865920	0.017442	ENSG00000006740	ARHGAP44	YES	48	1	downstream_gene_variant	MODIFIER	Transcript	ENST00000538915.2	retained_intron	29096	NA	NA
228	L1	17	12849208	12927608	1	rs28637913	12865920	0.017442	ENSG00000006740	ARHGAP44	YES	48	1	intron_variant,NMD_transcript_variant	MODIFIER	Transcript	ENST00000544416.2	nonsense_mediated_decay	29096	NA	NA
228	L1	17	12849208	12927608	1	rs28637913	12865920	0.017442	ENSG00000006740	ARHGAP44	YES	48	1	intron_variant,NMD_transcript_variant	MODIFIER	Transcript	ENST00000580768.1	nonsense_mediated_decay	29096	NA	NA
228	L1	17	12849208	12927608	1	rs28637913	12865920	0.017442	ENSG00000006740	ARHGAP44	YES	48	1	intron_variant	MODIFIER	Transcript	ENST00000583608.1	protein_coding	29096	NA	NA
228	L1	17	12849208	12927608	1	rs10445248	12863389	0.0168052	ENSG00000006740	ARHGAP44	YES	48	1	intron_variant	MODIFIER	Transcript	ENST00000262444.9	protein_coding	29096	NA	NA
228	L1	17	12849208	12927608	1	rs10445248	12863389	0.0168052	ENSG00000006740	ARHGAP44	YES	48	1	intron_variant	MODIFIER	Transcript	ENST00000340825.3	protein_coding	29096	NA	NA
228	L1	17	12849208	12927608	1	rs10445248	12863389	0.0168052	ENSG00000006740	ARHGAP44	YES	48	1	intron_variant	MODIFIER	Transcript	ENST00000379672.5	protein_coding	29096	NA	NA
228	L1	17	12849208	12927608	1	rs10445248	12863389	0.0168052	ENSG00000006740	ARHGAP44	YES	48	1	downstream_gene_variant	MODIFIER	Transcript	ENST00000538915.2	retained_intron	29096	NA	NA
228	L1	17	12849208	12927608	1	rs10445248	12863389	0.0168052	ENSG00000006740	ARHGAP44	YES	48	1	intron_variant,NMD_transcript_variant	MODIFIER	Transcript	ENST00000544416.2	nonsense_mediated_decay	29096	NA	NA
228	L1	17	12849208	12927608	1	rs10445248	12863389	0.0168052	ENSG00000006740	ARHGAP44	YES	48	1	intron_variant,NMD_transcript_variant	MODIFIER	Transcript	ENST00000580768.1	nonsense_mediated_decay	29096	NA	NA
228	L1	17	12849208	12927608	1	rs10445248	12863389	0.0168052	ENSG00000006740	ARHGAP44	YES	48	1	intron_variant	MODIFIER	Transcript	ENST00000583608.1	protein_coding	29096	NA	NA
230	L1	5	86721950	88890639	2	rs661311	88034867	0.139323	ENSG00000081189	MEF2C	YES	167	1	intron_variant	MODIFIER	Transcript	ENST00000340208.5	protein_coding	6996	NA	NA
230	L1	5	86721950	88890639	2	rs661311	88034867	0.139323	ENSG00000081189	MEF2C	YES	167	1	intron_variant	MODIFIER	Transcript	ENST00000424173.2	protein_coding	6996	NA	NA
230	L1	5	86721950	88890639	2	rs661311	88034867	0.139323	ENSG00000081189	MEF2C	YES	167	1	intron_variant	MODIFIER	Transcript	ENST00000437473.2	protein_coding	6996	NA	NA
230	L1	5	86721950	88890639	2	rs661311	88034867	0.139323	ENSG00000081189	MEF2C	YES	167	1	intron_variant,non_coding_transcript_variant	MODIFIER	Transcript	ENST00000503554.1	processed_transcript	6996	NA	NA
230	L1	5	86721950	88890639	2	rs661311	88034867	0.139323	ENSG00000081189	MEF2C	YES	167	1	intron_variant	MODIFIER	Transcript	ENST00000504921.2	protein_coding	6996	NA	NA
230	L1	5	86721950	88890639	2	rs661311	88034867	0.139323	ENSG00000081189	MEF2C	YES	167	1	intron_variant	MODIFIER	Transcript	ENST00000506554.1	protein_coding	6996	NA	NA
230	L1	5	86721950	88890639	2	rs661311	88034867	0.139323	ENSG00000081189	MEF2C	YES	167	1	intron_variant	MODIFIER	Transcript	ENST00000506716.1	protein_coding	6996	NA	NA
230	L1	5	86721950	88890639	2	rs661311	88034867	0.139323	ENSG00000081189	MEF2C	YES	167	1	intron_variant	MODIFIER	Transcript	ENST00000508569.1	protein_coding	6996	NA	NA
230	L1	5	86721950	88890639	2	rs661311	88034867	0.139323	ENSG00000081189	MEF2C	YES	167	1	intron_variant	MODIFIER	Transcript	ENST00000510942.1	protein_coding	6996	NA	NA
230	L1	5	86721950	88890639	2	rs661311	88034867	0.139323	ENSG00000081189	MEF2C	YES	167	1	intron_variant	MODIFIER	Transcript	ENST00000513252.1	protein_coding	6996	NA	NA
230	L1	5	86721950	88890639	2	rs661311	88034867	0.139323	ENSG00000081189	MEF2C	YES	167	1	intron_variant	MODIFIER	Transcript	ENST00000514015.1	protein_coding	6996	NA	NA
230	L1	5	86721950	88890639	2	rs661311	88034867	0.139323	ENSG00000081189	MEF2C	YES	167	1	intron_variant	MODIFIER	Transcript	ENST00000514028.1	protein_coding	6996	NA	NA
230	L1	5	86721950	88890639	2	rs661311	88034867	0.139323	ENSG00000081189	MEF2C	YES	167	1	intron_variant,non_coding_transcript_variant	MODIFIER	Transcript	ENST00000515715.1	retained_intron	6996	NA	NA
230	L1	5	86721950	88890639	2	rs661311	88034867	0.139323	ENSG00000081189	MEF2C	YES	167	1	intron_variant	MODIFIER	Transcript	ENST00000539796.1	protein_coding	6996	NA	NA
230	L1	5	86721950	88890639	2	rs412458	88029627	0.139268	ENSG00000081189	MEF2C	YES	167	1	intron_variant	MODIFIER	Transcript	ENST00000340208.5	protein_coding	6996	NA	NA
230	L1	5	86721950	88890639	2	rs412458	88029627	0.139268	ENSG00000081189	MEF2C	YES	167	1	intron_variant	MODIFIER	Transcript	ENST00000424173.2	protein_coding	6996	NA	NA
230	L1	5	86721950	88890639	2	rs412458	88029627	0.139268	ENSG00000081189	MEF2C	YES	167	1	intron_variant	MODIFIER	Transcript	ENST00000437473.2	protein_coding	6996	NA	NA
230	L1	5	86721950	88890639	2	rs412458	88029627	0.139268	ENSG00000081189	MEF2C	YES	167	1	intron_variant,non_coding_transcript_variant	MODIFIER	Transcript	ENST00000503554.1	processed_transcript	6996	NA	NA
230	L1	5	86721950	88890639	2	rs412458	88029627	0.139268	ENSG00000081189	MEF2C	YES	167	1	intron_variant	MODIFIER	Transcript	ENST00000504921.2	protein_coding	6996	NA	NA
230	L1	5	86721950	88890639	2	rs412458	88029627	0.139268	ENSG00000081189	MEF2C	YES	167	1	intron_variant	MODIFIER	Transcript	ENST00000506554.1	protein_coding	6996	NA	NA
230	L1	5	86721950	88890639	2	rs412458	88029627	0.139268	ENSG00000081189	MEF2C	YES	167	1	intron_variant	MODIFIER	Transcript	ENST00000506716.1	protein_coding	6996	NA	NA
230	L1	5	86721950	88890639	2	rs412458	88029627	0.139268	ENSG00000081189	MEF2C	YES	167	1	intron_variant	MODIFIER	Transcript	ENST00000508569.1	protein_coding	6996	NA	NA
230	L1	5	86721950	88890639	2	rs412458	88029627	0.139268	ENSG00000081189	MEF2C	YES	167	1	intron_variant	MODIFIER	Transcript	ENST00000510942.1	protein_coding	6996	NA	NA
230	L1	5	86721950	88890639	2	rs412458	88029627	0.139268	ENSG00000081189	MEF2C	YES	167	1	upstream_gene_variant	MODIFIER	Transcript	ENST00000510980.1	retained_intron	6996	NA	NA
230	L1	5	86721950	88890639	2	rs412458	88029627	0.139268	ENSG00000081189	MEF2C	YES	167	1	intron_variant	MODIFIER	Transcript	ENST00000513252.1	protein_coding	6996	NA	NA
230	L1	5	86721950	88890639	2	rs412458	88029627	0.139268	ENSG00000081189	MEF2C	YES	167	1	intron_variant	MODIFIER	Transcript	ENST00000514015.1	protein_coding	6996	NA	NA
230	L1	5	86721950	88890639	2	rs412458	88029627	0.139268	ENSG00000081189	MEF2C	YES	167	1	intron_variant	MODIFIER	Transcript	ENST00000514028.1	protein_coding	6996	NA	NA
230	L1	5	86721950	88890639	2	rs412458	88029627	0.139268	ENSG00000081189	MEF2C	YES	167	1	intron_variant,non_coding_transcript_variant	MODIFIER	Transcript	ENST00000515715.1	retained_intron	6996	NA	NA
230	L1	5	86721950	88890639	2	rs412458	88029627	0.139268	ENSG00000081189	MEF2C	YES	167	1	intron_variant	MODIFIER	Transcript	ENST00000539796.1	protein_coding	6996	NA	NA
230	L1	5	86721950	88890639	2	rs662230	88035068	0.138318	ENSG00000081189	MEF2C	YES	167	1	intron_variant	MODIFIER	Transcript	ENST00000340208.5	protein_coding	6996	NA	NA
230	L1	5	86721950	88890639	2	rs662230	88035068	0.138318	ENSG00000081189	MEF2C	YES	167	1	intron_variant	MODIFIER	Transcript	ENST00000424173.2	protein_coding	6996	NA	NA
230	L1	5	86721950	88890639	2	rs662230	88035068	0.138318	ENSG00000081189	MEF2C	YES	167	1	intron_variant	MODIFIER	Transcript	ENST00000437473.2	protein_coding	6996	NA	NA
230	L1	5	86721950	88890639	2	rs662230	88035068	0.138318	ENSG00000081189	MEF2C	YES	167	1	intron_variant,non_coding_transcript_variant	MODIFIER	Transcript	ENST00000503554.1	processed_transcript	6996	NA	NA
230	L1	5	86721950	88890639	2	rs662230	88035068	0.138318	ENSG00000081189	MEF2C	YES	167	1	intron_variant	MODIFIER	Transcript	ENST00000504921.2	protein_coding	6996	NA	NA
230	L1	5	86721950	88890639	2	rs662230	88035068	0.138318	ENSG00000081189	MEF2C	YES	167	1	intron_variant	MODIFIER	Transcript	ENST00000506554.1	protein_coding	6996	NA	NA
230	L1	5	86721950	88890639	2	rs662230	88035068	0.138318	ENSG00000081189	MEF2C	YES	167	1	intron_variant	MODIFIER	Transcript	ENST00000506716.1	protein_coding	6996	NA	NA
230	L1	5	86721950	88890639	2	rs662230	88035068	0.138318	ENSG00000081189	MEF2C	YES	167	1	intron_variant	MODIFIER	Transcript	ENST00000508569.1	protein_coding	6996	NA	NA
230	L1	5	86721950	88890639	2	rs662230	88035068	0.138318	ENSG00000081189	MEF2C	YES	167	1	intron_variant	MODIFIER	Transcript	ENST00000510942.1	protein_coding	6996	NA	NA
230	L1	5	86721950	88890639	2	rs662230	88035068	0.138318	ENSG00000081189	MEF2C	YES	167	1	intron_variant	MODIFIER	Transcript	ENST00000513252.1	protein_coding	6996	NA	NA
230	L1	5	86721950	88890639	2	rs662230	88035068	0.138318	ENSG00000081189	MEF2C	YES	167	1	intron_variant	MODIFIER	Transcript	ENST00000514015.1	protein_coding	6996	NA	NA
230	L1	5	86721950	88890639	2	rs662230	88035068	0.138318	ENSG00000081189	MEF2C	YES	167	1	intron_variant	MODIFIER	Transcript	ENST00000514028.1	protein_coding	6996	NA	NA
230	L1	5	86721950	88890639	2	rs662230	88035068	0.138318	ENSG00000081189	MEF2C	YES	167	1	intron_variant,non_coding_transcript_variant	MODIFIER	Transcript	ENST00000515715.1	retained_intron	6996	NA	NA
230	L1	5	86721950	88890639	2	rs662230	88035068	0.138318	ENSG00000081189	MEF2C	YES	167	1	intron_variant	MODIFIER	Transcript	ENST00000539796.1	protein_coding	6996	NA	NA
230	L1	5	86721950	88890639	2	rs652660	88041932	0.130411	ENSG00000081189	MEF2C	YES	167	1	intron_variant	MODIFIER	Transcript	ENST00000340208.5	protein_coding	6996	NA	NA
230	L1	5	86721950	88890639	2	rs652660	88041932	0.130411	ENSG00000081189	MEF2C	YES	167	1	intron_variant	MODIFIER	Transcript	ENST00000424173.2	protein_coding	6996	NA	NA
230	L1	5	86721950	88890639	2	rs652660	88041932	0.130411	ENSG00000081189	MEF2C	YES	167	1	intron_variant	MODIFIER	Transcript	ENST00000437473.2	protein_coding	6996	NA	NA
230	L1	5	86721950	88890639	2	rs652660	88041932	0.130411	ENSG00000081189	MEF2C	YES	167	1	intron_variant,non_coding_transcript_variant	MODIFIER	Transcript	ENST00000503554.1	processed_transcript	6996	NA	NA
230	L1	5	86721950	88890639	2	rs652660	88041932	0.130411	ENSG00000081189	MEF2C	YES	167	1	intron_variant	MODIFIER	Transcript	ENST00000504921.2	protein_coding	6996	NA	NA
230	L1	5	86721950	88890639	2	rs652660	88041932	0.130411	ENSG00000081189	MEF2C	YES	167	1	intron_variant	MODIFIER	Transcript	ENST00000506554.1	protein_coding	6996	NA	NA
230	L1	5	86721950	88890639	2	rs652660	88041932	0.130411	ENSG00000081189	MEF2C	YES	167	1	intron_variant	MODIFIER	Transcript	ENST00000506716.1	protein_coding	6996	NA	NA
230	L1	5	86721950	88890639	2	rs652660	88041932	0.130411	ENSG00000081189	MEF2C	YES	167	1	intron_variant	MODIFIER	Transcript	ENST00000508569.1	protein_coding	6996	NA	NA
230	L1	5	86721950	88890639	2	rs652660	88041932	0.130411	ENSG00000081189	MEF2C	YES	167	1	intron_variant	MODIFIER	Transcript	ENST00000510942.1	protein_coding	6996	NA	NA
230	L1	5	86721950	88890639	2	rs652660	88041932	0.130411	ENSG00000081189	MEF2C	YES	167	1	intron_variant	MODIFIER	Transcript	ENST00000513252.1	protein_coding	6996	NA	NA
230	L1	5	86721950	88890639	2	rs652660	88041932	0.130411	ENSG00000081189	MEF2C	YES	167	1	intron_variant	MODIFIER	Transcript	ENST00000514015.1	protein_coding	6996	NA	NA
230	L1	5	86721950	88890639	2	rs652660	88041932	0.130411	ENSG00000081189	MEF2C	YES	167	1	intron_variant	MODIFIER	Transcript	ENST00000514028.1	protein_coding	6996	NA	NA
230	L1	5	86721950	88890639	2	rs652660	88041932	0.130411	ENSG00000081189	MEF2C	YES	167	1	intron_variant,non_coding_transcript_variant	MODIFIER	Transcript	ENST00000515715.1	retained_intron	6996	NA	NA
230	L1	5	86721950	88890639	2	rs652660	88041932	0.130411	ENSG00000081189	MEF2C	YES	167	1	intron_variant	MODIFIER	Transcript	ENST00000539796.1	protein_coding	6996	NA	NA
230	L1	5	86721950	88890639	2	rs653444	88049341	0.127298	ENSG00000081189	MEF2C	YES	167	1	intron_variant	MODIFIER	Transcript	ENST00000340208.5	protein_coding	6996	NA	NA
230	L1	5	86721950	88890639	2	rs653444	88049341	0.127298	ENSG00000081189	MEF2C	YES	167	1	intron_variant	MODIFIER	Transcript	ENST00000424173.2	protein_coding	6996	NA	NA
230	L1	5	86721950	88890639	2	rs653444	88049341	0.127298	ENSG00000081189	MEF2C	YES	167	1	intron_variant	MODIFIER	Transcript	ENST00000437473.2	protein_coding	6996	NA	NA
230	L1	5	86721950	88890639	2	rs653444	88049341	0.127298	ENSG00000081189	MEF2C	YES	167	1	intron_variant,non_coding_transcript_variant	MODIFIER	Transcript	ENST00000503554.1	processed_transcript	6996	NA	NA
230	L1	5	86721950	88890639	2	rs653444	88049341	0.127298	ENSG00000081189	MEF2C	YES	167	1	intron_variant	MODIFIER	Transcript	ENST00000504921.2	protein_coding	6996	NA	NA
230	L1	5	86721950	88890639	2	rs653444	88049341	0.127298	ENSG00000081189	MEF2C	YES	167	1	intron_variant	MODIFIER	Transcript	ENST00000506554.1	protein_coding	6996	NA	NA
230	L1	5	86721950	88890639	2	rs653444	88049341	0.127298	ENSG00000081189	MEF2C	YES	167	1	intron_variant	MODIFIER	Transcript	ENST00000506716.1	protein_coding	6996	NA	NA
230	L1	5	86721950	88890639	2	rs653444	88049341	0.127298	ENSG00000081189	MEF2C	YES	167	1	intron_variant	MODIFIER	Transcript	ENST00000508569.1	protein_coding	6996	NA	NA
230	L1	5	86721950	88890639	2	rs653444	88049341	0.127298	ENSG00000081189	MEF2C	YES	167	1	intron_variant	MODIFIER	Transcript	ENST00000510942.1	protein_coding	6996	NA	NA
230	L1	5	86721950	88890639	2	rs653444	88049341	0.127298	ENSG00000081189	MEF2C	YES	167	1	intron_variant	MODIFIER	Transcript	ENST00000513252.1	protein_coding	6996	NA	NA
230	L1	5	86721950	88890639	2	rs653444	88049341	0.127298	ENSG00000081189	MEF2C	YES	167	1	intron_variant	MODIFIER	Transcript	ENST00000514015.1	protein_coding	6996	NA	NA
230	L1	5	86721950	88890639	2	rs653444	88049341	0.127298	ENSG00000081189	MEF2C	YES	167	1	intron_variant	MODIFIER	Transcript	ENST00000514028.1	protein_coding	6996	NA	NA
230	L1	5	86721950	88890639	2	rs653444	88049341	0.127298	ENSG00000081189	MEF2C	YES	167	1	upstream_gene_variant	MODIFIER	Transcript	ENST00000515715.1	retained_intron	6996	NA	NA
230	L1	5	86721950	88890639	2	rs653444	88049341	0.127298	ENSG00000081189	MEF2C	YES	167	1	intron_variant	MODIFIER	Transcript	ENST00000539796.1	protein_coding	6996	NA	NA
230	L1	5	86721950	88890639	2	rs636631	88055975	0.0983583	ENSG00000081189	MEF2C	YES	167	1	intron_variant	MODIFIER	Transcript	ENST00000340208.5	protein_coding	6996	NA	NA
230	L1	5	86721950	88890639	2	rs636631	88055975	0.0983583	ENSG00000081189	MEF2C	YES	167	1	intron_variant	MODIFIER	Transcript	ENST00000424173.2	protein_coding	6996	NA	NA
230	L1	5	86721950	88890639	2	rs636631	88055975	0.0983583	ENSG00000081189	MEF2C	YES	167	1	intron_variant	MODIFIER	Transcript	ENST00000437473.2	protein_coding	6996	NA	NA
230	L1	5	86721950	88890639	2	rs636631	88055975	0.0983583	ENSG00000081189	MEF2C	YES	167	1	downstream_gene_variant	MODIFIER	Transcript	ENST00000502831.1	protein_coding	6996	NA	NA
230	L1	5	86721950	88890639	2	rs636631	88055975	0.0983583	ENSG00000081189	MEF2C	YES	167	1	downstream_gene_variant	MODIFIER	Transcript	ENST00000502983.1	protein_coding	6996	NA	NA
230	L1	5	86721950	88890639	2	rs636631	88055975	0.0983583	ENSG00000081189	MEF2C	YES	167	1	downstream_gene_variant	MODIFIER	Transcript	ENST00000503075.1	protein_coding	6996	NA	NA
230	L1	5	86721950	88890639	2	rs636631	88055975	0.0983583	ENSG00000081189	MEF2C	YES	167	1	intron_variant,non_coding_transcript_variant	MODIFIER	Transcript	ENST00000503554.1	processed_transcript	6996	NA	NA
230	L1	5	86721950	88890639	2	rs636631	88055975	0.0983583	ENSG00000081189	MEF2C	YES	167	1	intron_variant	MODIFIER	Transcript	ENST00000504921.2	protein_coding	6996	NA	NA
230	L1	5	86721950	88890639	2	rs636631	88055975	0.0983583	ENSG00000081189	MEF2C	YES	167	1	intron_variant	MODIFIER	Transcript	ENST00000506554.1	protein_coding	6996	NA	NA
230	L1	5	86721950	88890639	2	rs636631	88055975	0.0983583	ENSG00000081189	MEF2C	YES	167	1	intron_variant	MODIFIER	Transcript	ENST00000506716.1	protein_coding	6996	NA	NA
230	L1	5	86721950	88890639	2	rs636631	88055975	0.0983583	ENSG00000081189	MEF2C	YES	167	1	downstream_gene_variant	MODIFIER	Transcript	ENST00000507984.1	protein_coding	6996	NA	NA
230	L1	5	86721950	88890639	2	rs636631	88055975	0.0983583	ENSG00000081189	MEF2C	YES	167	1	intron_variant	MODIFIER	Transcript	ENST00000508569.1	protein_coding	6996	NA	NA
230	L1	5	86721950	88890639	2	rs636631	88055975	0.0983583	ENSG00000081189	MEF2C	YES	167	1	downstream_gene_variant	MODIFIER	Transcript	ENST00000508610.1	protein_coding	6996	NA	NA
230	L1	5	86721950	88890639	2	rs636631	88055975	0.0983583	ENSG00000081189	MEF2C	YES	167	1	intron_variant	MODIFIER	Transcript	ENST00000510942.1	protein_coding	6996	NA	NA
230	L1	5	86721950	88890639	2	rs636631	88055975	0.0983583	ENSG00000081189	MEF2C	YES	167	1	intron_variant	MODIFIER	Transcript	ENST00000513252.1	protein_coding	6996	NA	NA
230	L1	5	86721950	88890639	2	rs636631	88055975	0.0983583	ENSG00000081189	MEF2C	YES	167	1	intron_variant	MODIFIER	Transcript	ENST00000514015.1	protein_coding	6996	NA	NA
230	L1	5	86721950	88890639	2	rs636631	88055975	0.0983583	ENSG00000081189	MEF2C	YES	167	1	intron_variant	MODIFIER	Transcript	ENST00000514028.1	protein_coding	6996	NA	NA
230	L1	5	86721950	88890639	2	rs636631	88055975	0.0983583	ENSG00000081189	MEF2C	YES	167	1	intron_variant	MODIFIER	Transcript	ENST00000539796.1	protein_coding	6996	NA	NA
230	L1	5	86721950	88890639	2	rs627464	88060321	0.0916369	ENSG00000081189	MEF2C	YES	167	1	intron_variant	MODIFIER	Transcript	ENST00000340208.5	protein_coding	6996	NA	NA
230	L1	5	86721950	88890639	2	rs627464	88060321	0.0916369	ENSG00000081189	MEF2C	YES	167	1	intron_variant	MODIFIER	Transcript	ENST00000424173.2	protein_coding	6996	NA	NA
230	L1	5	86721950	88890639	2	rs627464	88060321	0.0916369	ENSG00000081189	MEF2C	YES	167	1	intron_variant	MODIFIER	Transcript	ENST00000437473.2	protein_coding	6996	NA	NA
230	L1	5	86721950	88890639	2	rs627464	88060321	0.0916369	ENSG00000081189	MEF2C	YES	167	1	intron_variant	MODIFIER	Transcript	ENST00000502831.1	protein_coding	6996	NA	NA
230	L1	5	86721950	88890639	2	rs627464	88060321	0.0916369	ENSG00000081189	MEF2C	YES	167	1	intron_variant	MODIFIER	Transcript	ENST00000502983.1	protein_coding	6996	NA	NA
230	L1	5	86721950	88890639	2	rs627464	88060321	0.0916369	ENSG00000081189	MEF2C	YES	167	1	intron_variant	MODIFIER	Transcript	ENST00000503075.1	protein_coding	6996	NA	NA
230	L1	5	86721950	88890639	2	rs627464	88060321	0.0916369	ENSG00000081189	MEF2C	YES	167	1	intron_variant,non_coding_transcript_variant	MODIFIER	Transcript	ENST00000503554.1	processed_transcript	6996	NA	NA
230	L1	5	86721950	88890639	2	rs627464	88060321	0.0916369	ENSG00000081189	MEF2C	YES	167	1	intron_variant	MODIFIER	Transcript	ENST00000504921.2	protein_coding	6996	NA	NA
230	L1	5	86721950	88890639	2	rs627464	88060321	0.0916369	ENSG00000081189	MEF2C	YES	167	1	intron_variant	MODIFIER	Transcript	ENST00000506554.1	protein_coding	6996	NA	NA
230	L1	5	86721950	88890639	2	rs627464	88060321	0.0916369	ENSG00000081189	MEF2C	YES	167	1	intron_variant	MODIFIER	Transcript	ENST00000506716.1	protein_coding	6996	NA	NA
230	L1	5	86721950	88890639	2	rs627464	88060321	0.0916369	ENSG00000081189	MEF2C	YES	167	1	intron_variant	MODIFIER	Transcript	ENST00000507984.1	protein_coding	6996	NA	NA
230	L1	5	86721950	88890639	2	rs627464	88060321	0.0916369	ENSG00000081189	MEF2C	YES	167	1	intron_variant	MODIFIER	Transcript	ENST00000508569.1	protein_coding	6996	NA	NA
230	L1	5	86721950	88890639	2	rs627464	88060321	0.0916369	ENSG00000081189	MEF2C	YES	167	1	intron_variant	MODIFIER	Transcript	ENST00000508610.1	protein_coding	6996	NA	NA
230	L1	5	86721950	88890639	2	rs627464	88060321	0.0916369	ENSG00000081189	MEF2C	YES	167	1	intron_variant	MODIFIER	Transcript	ENST00000510942.1	protein_coding	6996	NA	NA
230	L1	5	86721950	88890639	2	rs627464	88060321	0.0916369	ENSG00000081189	MEF2C	YES	167	1	intron_variant	MODIFIER	Transcript	ENST00000513252.1	protein_coding	6996	NA	NA
230	L1	5	86721950	88890639	2	rs627464	88060321	0.0916369	ENSG00000081189	MEF2C	YES	167	1	intron_variant	MODIFIER	Transcript	ENST00000514015.1	protein_coding	6996	NA	NA
230	L1	5	86721950	88890639	2	rs627464	88060321	0.0916369	ENSG00000081189	MEF2C	YES	167	1	intron_variant	MODIFIER	Transcript	ENST00000514028.1	protein_coding	6996	NA	NA
230	L1	5	86721950	88890639	2	rs627464	88060321	0.0916369	ENSG00000081189	MEF2C	YES	167	1	intron_variant	MODIFIER	Transcript	ENST00000539796.1	protein_coding	6996	NA	NA
230	L1	5	86721950	88890639	2	rs627450	88060311	0.0759292	ENSG00000081189	MEF2C	YES	167	1	intron_variant	MODIFIER	Transcript	ENST00000340208.5	protein_coding	6996	NA	NA
230	L1	5	86721950	88890639	2	rs627450	88060311	0.0759292	ENSG00000081189	MEF2C	YES	167	1	intron_variant	MODIFIER	Transcript	ENST00000424173.2	protein_coding	6996	NA	NA
230	L1	5	86721950	88890639	2	rs627450	88060311	0.0759292	ENSG00000081189	MEF2C	YES	167	1	intron_variant	MODIFIER	Transcript	ENST00000437473.2	protein_coding	6996	NA	NA
230	L1	5	86721950	88890639	2	rs627450	88060311	0.0759292	ENSG00000081189	MEF2C	YES	167	1	intron_variant	MODIFIER	Transcript	ENST00000502831.1	protein_coding	6996	NA	NA
230	L1	5	86721950	88890639	2	rs627450	88060311	0.0759292	ENSG00000081189	MEF2C	YES	167	1	intron_variant	MODIFIER	Transcript	ENST00000502983.1	protein_coding	6996	NA	NA
230	L1	5	86721950	88890639	2	rs627450	88060311	0.0759292	ENSG00000081189	MEF2C	YES	167	1	intron_variant	MODIFIER	Transcript	ENST00000503075.1	protein_coding	6996	NA	NA
230	L1	5	86721950	88890639	2	rs627450	88060311	0.0759292	ENSG00000081189	MEF2C	YES	167	1	intron_variant,non_coding_transcript_variant	MODIFIER	Transcript	ENST00000503554.1	processed_transcript	6996	NA	NA
230	L1	5	86721950	88890639	2	rs627450	88060311	0.0759292	ENSG00000081189	MEF2C	YES	167	1	intron_variant	MODIFIER	Transcript	ENST00000504921.2	protein_coding	6996	NA	NA
230	L1	5	86721950	88890639	2	rs627450	88060311	0.0759292	ENSG00000081189	MEF2C	YES	167	1	intron_variant	MODIFIER	Transcript	ENST00000506554.1	protein_coding	6996	NA	NA
230	L1	5	86721950	88890639	2	rs627450	88060311	0.0759292	ENSG00000081189	MEF2C	YES	167	1	intron_variant	MODIFIER	Transcript	ENST00000506716.1	protein_coding	6996	NA	NA
230	L1	5	86721950	88890639	2	rs627450	88060311	0.0759292	ENSG00000081189	MEF2C	YES	167	1	intron_variant	MODIFIER	Transcript	ENST00000507984.1	protein_coding	6996	NA	NA
230	L1	5	86721950	88890639	2	rs627450	88060311	0.0759292	ENSG00000081189	MEF2C	YES	167	1	intron_variant	MODIFIER	Transcript	ENST00000508569.1	protein_coding	6996	NA	NA
230	L1	5	86721950	88890639	2	rs627450	88060311	0.0759292	ENSG00000081189	MEF2C	YES	167	1	intron_variant	MODIFIER	Transcript	ENST00000508610.1	protein_coding	6996	NA	NA
230	L1	5	86721950	88890639	2	rs627450	88060311	0.0759292	ENSG00000081189	MEF2C	YES	167	1	intron_variant	MODIFIER	Transcript	ENST00000510942.1	protein_coding	6996	NA	NA
230	L1	5	86721950	88890639	2	rs627450	88060311	0.0759292	ENSG00000081189	MEF2C	YES	167	1	intron_variant	MODIFIER	Transcript	ENST00000513252.1	protein_coding	6996	NA	NA
230	L1	5	86721950	88890639	2	rs627450	88060311	0.0759292	ENSG00000081189	MEF2C	YES	167	1	intron_variant	MODIFIER	Transcript	ENST00000514015.1	protein_coding	6996	NA	NA
230	L1	5	86721950	88890639	2	rs627450	88060311	0.0759292	ENSG00000081189	MEF2C	YES	167	1	intron_variant	MODIFIER	Transcript	ENST00000514028.1	protein_coding	6996	NA	NA
230	L1	5	86721950	88890639	2	rs627450	88060311	0.0759292	ENSG00000081189	MEF2C	YES	167	1	intron_variant	MODIFIER	Transcript	ENST00000539796.1	protein_coding	6996	NA	NA
230	L1	5	86721950	88890639	2	rs770525	88123550	0.00745224	ENSG00000081189	MEF2C	YES	167	1	intron_variant	MODIFIER	Transcript	ENST00000340208.5	protein_coding	6996	NA	NA
230	L1	5	86721950	88890639	2	rs770525	88123550	0.00745224	ENSG00000081189	MEF2C	YES	167	1	intron_variant	MODIFIER	Transcript	ENST00000424173.2	protein_coding	6996	NA	NA
230	L1	5	86721950	88890639	2	rs770525	88123550	0.00745224	ENSG00000081189	MEF2C	YES	167	1	intron_variant	MODIFIER	Transcript	ENST00000437473.2	protein_coding	6996	NA	NA
230	L1	5	86721950	88890639	2	rs770525	88123550	0.00745224	ENSG00000081189	MEF2C	YES	167	1	intron_variant	MODIFIER	Transcript	ENST00000502831.1	protein_coding	6996	NA	NA
230	L1	5	86721950	88890639	2	rs770525	88123550	0.00745224	ENSG00000081189	MEF2C	YES	167	1	intron_variant	MODIFIER	Transcript	ENST00000502983.1	protein_coding	6996	NA	NA
230	L1	5	86721950	88890639	2	rs770525	88123550	0.00745224	ENSG00000081189	MEF2C	YES	167	1	intron_variant	MODIFIER	Transcript	ENST00000503075.1	protein_coding	6996	NA	NA
230	L1	5	86721950	88890639	2	rs770525	88123550	0.00745224	ENSG00000081189	MEF2C	YES	167	1	intron_variant	MODIFIER	Transcript	ENST00000504921.2	protein_coding	6996	NA	NA
230	L1	5	86721950	88890639	2	rs770525	88123550	0.00745224	ENSG00000081189	MEF2C	YES	167	1	intron_variant	MODIFIER	Transcript	ENST00000506554.1	protein_coding	6996	NA	NA
230	L1	5	86721950	88890639	2	rs770525	88123550	0.00745224	ENSG00000081189	MEF2C	YES	167	1	upstream_gene_variant	MODIFIER	Transcript	ENST00000506716.1	protein_coding	6996	NA	NA
230	L1	5	86721950	88890639	2	rs770525	88123550	0.00745224	ENSG00000081189	MEF2C	YES	167	1	upstream_gene_variant	MODIFIER	Transcript	ENST00000507984.1	protein_coding	6996	NA	NA
230	L1	5	86721950	88890639	2	rs770525	88123550	0.00745224	ENSG00000081189	MEF2C	YES	167	1	intron_variant	MODIFIER	Transcript	ENST00000508569.1	protein_coding	6996	NA	NA
230	L1	5	86721950	88890639	2	rs770525	88123550	0.00745224	ENSG00000081189	MEF2C	YES	167	1	intron_variant	MODIFIER	Transcript	ENST00000508610.1	protein_coding	6996	NA	NA
230	L1	5	86721950	88890639	2	rs770525	88123550	0.00745224	ENSG00000081189	MEF2C	YES	167	1	intron_variant,non_coding_transcript_variant	MODIFIER	Transcript	ENST00000509349.1	processed_transcript	6996	NA	NA
230	L1	5	86721950	88890639	2	rs770525	88123550	0.00745224	ENSG00000081189	MEF2C	YES	167	1	upstream_gene_variant	MODIFIER	Transcript	ENST00000509373.1	protein_coding	6996	NA	NA
230	L1	5	86721950	88890639	2	rs770525	88123550	0.00745224	ENSG00000081189	MEF2C	YES	167	1	intron_variant	MODIFIER	Transcript	ENST00000510942.1	protein_coding	6996	NA	NA
230	L1	5	86721950	88890639	2	rs770525	88123550	0.00745224	ENSG00000081189	MEF2C	YES	167	1	intron_variant,non_coding_transcript_variant	MODIFIER	Transcript	ENST00000511086.1	retained_intron	6996	NA	NA
230	L1	5	86721950	88890639	2	rs770525	88123550	0.00745224	ENSG00000081189	MEF2C	YES	167	1	intron_variant	MODIFIER	Transcript	ENST00000513252.1	protein_coding	6996	NA	NA
230	L1	5	86721950	88890639	2	rs770525	88123550	0.00745224	ENSG00000081189	MEF2C	YES	167	1	intron_variant	MODIFIER	Transcript	ENST00000514015.1	protein_coding	6996	NA	NA
230	L1	5	86721950	88890639	2	rs770525	88123550	0.00745224	ENSG00000081189	MEF2C	YES	167	1	intron_variant	MODIFIER	Transcript	ENST00000514028.1	protein_coding	6996	NA	NA
230	L1	5	86721950	88890639	2	rs770525	88123550	0.00745224	ENSG00000081189	MEF2C	YES	167	1	intron_variant,non_coding_transcript_variant	MODIFIER	Transcript	ENST00000515093.1	processed_transcript	6996	NA	NA
230	L1	5	86721950	88890639	2	rs770525	88123550	0.00745224	ENSG00000081189	MEF2C	YES	167	1	upstream_gene_variant	MODIFIER	Transcript	ENST00000539796.1	protein_coding	6996	NA	NA
230	L1	5	86721950	88890639	2	rs159950	88116319	0.00724074	ENSG00000081189	MEF2C	YES	167	1	intron_variant	MODIFIER	Transcript	ENST00000340208.5	protein_coding	6996	NA	NA
230	L1	5	86721950	88890639	2	rs159950	88116319	0.00724074	ENSG00000081189	MEF2C	YES	167	1	intron_variant	MODIFIER	Transcript	ENST00000424173.2	protein_coding	6996	NA	NA
230	L1	5	86721950	88890639	2	rs159950	88116319	0.00724074	ENSG00000081189	MEF2C	YES	167	1	intron_variant	MODIFIER	Transcript	ENST00000437473.2	protein_coding	6996	NA	NA
230	L1	5	86721950	88890639	2	rs159950	88116319	0.00724074	ENSG00000081189	MEF2C	YES	167	1	intron_variant	MODIFIER	Transcript	ENST00000502831.1	protein_coding	6996	NA	NA
230	L1	5	86721950	88890639	2	rs159950	88116319	0.00724074	ENSG00000081189	MEF2C	YES	167	1	intron_variant	MODIFIER	Transcript	ENST00000502983.1	protein_coding	6996	NA	NA
230	L1	5	86721950	88890639	2	rs159950	88116319	0.00724074	ENSG00000081189	MEF2C	YES	167	1	intron_variant	MODIFIER	Transcript	ENST00000503075.1	protein_coding	6996	NA	NA
230	L1	5	86721950	88890639	2	rs159950	88116319	0.00724074	ENSG00000081189	MEF2C	YES	167	1	intron_variant	MODIFIER	Transcript	ENST00000504921.2	protein_coding	6996	NA	NA
230	L1	5	86721950	88890639	2	rs159950	88116319	0.00724074	ENSG00000081189	MEF2C	YES	167	1	intron_variant	MODIFIER	Transcript	ENST00000506554.1	protein_coding	6996	NA	NA
230	L1	5	86721950	88890639	2	rs159950	88116319	0.00724074	ENSG00000081189	MEF2C	YES	167	1	intron_variant	MODIFIER	Transcript	ENST00000506716.1	protein_coding	6996	NA	NA
230	L1	5	86721950	88890639	2	rs159950	88116319	0.00724074	ENSG00000081189	MEF2C	YES	167	1	intron_variant	MODIFIER	Transcript	ENST00000507984.1	protein_coding	6996	NA	NA
230	L1	5	86721950	88890639	2	rs159950	88116319	0.00724074	ENSG00000081189	MEF2C	YES	167	1	intron_variant	MODIFIER	Transcript	ENST00000508569.1	protein_coding	6996	NA	NA
230	L1	5	86721950	88890639	2	rs159950	88116319	0.00724074	ENSG00000081189	MEF2C	YES	167	1	intron_variant	MODIFIER	Transcript	ENST00000508610.1	protein_coding	6996	NA	NA
230	L1	5	86721950	88890639	2	rs159950	88116319	0.00724074	ENSG00000081189	MEF2C	YES	167	1	downstream_gene_variant	MODIFIER	Transcript	ENST00000509349.1	processed_transcript	6996	NA	NA
230	L1	5	86721950	88890639	2	rs159950	88116319	0.00724074	ENSG00000081189	MEF2C	YES	167	1	intron_variant	MODIFIER	Transcript	ENST00000509373.1	protein_coding	6996	NA	NA
230	L1	5	86721950	88890639	2	rs159950	88116319	0.00724074	ENSG00000081189	MEF2C	YES	167	1	intron_variant	MODIFIER	Transcript	ENST00000510942.1	protein_coding	6996	NA	NA
230	L1	5	86721950	88890639	2	rs159950	88116319	0.00724074	ENSG00000081189	MEF2C	YES	167	1	intron_variant,non_coding_transcript_variant	MODIFIER	Transcript	ENST00000511086.1	retained_intron	6996	NA	NA
230	L1	5	86721950	88890639	2	rs159950	88116319	0.00724074	ENSG00000081189	MEF2C	YES	167	1	intron_variant	MODIFIER	Transcript	ENST00000513252.1	protein_coding	6996	NA	NA
230	L1	5	86721950	88890639	2	rs159950	88116319	0.00724074	ENSG00000081189	MEF2C	YES	167	1	intron_variant	MODIFIER	Transcript	ENST00000514015.1	protein_coding	6996	NA	NA
230	L1	5	86721950	88890639	2	rs159950	88116319	0.00724074	ENSG00000081189	MEF2C	YES	167	1	intron_variant	MODIFIER	Transcript	ENST00000514028.1	protein_coding	6996	NA	NA
230	L1	5	86721950	88890639	2	rs159950	88116319	0.00724074	ENSG00000081189	MEF2C	YES	167	1	downstream_gene_variant	MODIFIER	Transcript	ENST00000515093.1	processed_transcript	6996	NA	NA
230	L1	5	86721950	88890639	2	rs159950	88116319	0.00724074	ENSG00000081189	MEF2C	YES	167	1	intron_variant	MODIFIER	Transcript	ENST00000539796.1	protein_coding	6996	NA	NA
292	L1	23	68354585	68395985	1	rs2361468	68377485	0.537187	ENSG00000181191	PJA1	YES	41	1	downstream_gene_variant	MODIFIER	Transcript	ENST00000361478.1	protein_coding	16648	NA	NA
292	L1	23	68354585	68395985	1	rs2361468	68377485	0.537187	ENSG00000181191	PJA1	YES	41	1	downstream_gene_variant	MODIFIER	Transcript	ENST00000374571.4	protein_coding	16648	NA	NA
292	L1	23	68354585	68395985	1	rs2361468	68377485	0.537187	ENSG00000181191	PJA1	YES	41	1	downstream_gene_variant	MODIFIER	Transcript	ENST00000374583.1	protein_coding	16648	NA	NA
292	L1	23	68354585	68395985	1	rs2361468	68377485	0.537187	ENSG00000181191	PJA1	YES	41	1	downstream_gene_variant	MODIFIER	Transcript	ENST00000374584.3	protein_coding	16648	NA	NA
292	L1	23	68354585	68395985	1	rs2361468	68377485	0.537187	ENSG00000181191	PJA1	YES	41	1	downstream_gene_variant	MODIFIER	Transcript	ENST00000471141.1	protein_coding	16648	NA	NA
292	L1	23	68354585	68395985	1	rs2361468	68377485	0.537187	ENSG00000181191	PJA1	YES	41	1	downstream_gene_variant	MODIFIER	Transcript	ENST00000477231.1	processed_transcript	16648	NA	NA
292	L1	23	68354585	68395985	1	rs11539157	68381264	0.289157	ENSG00000181191	PJA1	YES	41	1	missense_variant	MODERATE	Transcript	ENST00000361478.1	protein_coding	16648	tolerated(0.39)	probably_damaging(0.989)
292	L1	23	68354585	68395985	1	rs11539157	68381264	0.289157	ENSG00000181191	PJA1	YES	41	1	synonymous_variant	LOW	Transcript	ENST00000361478.1	protein_coding	16648	NA	NA
292	L1	23	68354585	68395985	1	rs11539157	68381264	0.289157	ENSG00000181191	PJA1	YES	41	1	missense_variant	MODERATE	Transcript	ENST00000374571.4	protein_coding	16648	tolerated(0.39)	probably_damaging(0.989)
292	L1	23	68354585	68395985	1	rs11539157	68381264	0.289157	ENSG00000181191	PJA1	YES	41	1	synonymous_variant	LOW	Transcript	ENST00000374571.4	protein_coding	16648	NA	NA
292	L1	23	68354585	68395985	1	rs11539157	68381264	0.289157	ENSG00000181191	PJA1	YES	41	1	missense_variant	MODERATE	Transcript	ENST00000374583.1	protein_coding	16648	tolerated(0.39)	probably_damaging(0.989)
292	L1	23	68354585	68395985	1	rs11539157	68381264	0.289157	ENSG00000181191	PJA1	YES	41	1	synonymous_variant	LOW	Transcript	ENST00000374583.1	protein_coding	16648	NA	NA
