## Supplementary Table 5 for "Statistical fine-mapping of schizophrenia common risk loci using FINEMAP and SuSiE" (part 2 of 3)

### Sheet: Supplementary Table 5a (continued)
locus	CS	chromosome	start	stop	k	rsid	BP	PIP	gene_ensembl	gene_symbol	HGNC_approved	SNPs_per_gene	genes_per_CS	consequence	impact	feature_type	feature	biotype	gene_hgnc	sift	polyphen
292	L1	23	68354585	68395985	1	rs11539157	68381264	0.289157	ENSG00000181191	PJA1	YES	41	1	missense_variant	MODERATE	Transcript	ENST00000374584.3	protein_coding	16648	tolerated(0.23)	probably_damaging(0.943)
292	L1	23	68354585	68395985	1	rs11539157	68381264	0.289157	ENSG00000181191	PJA1	YES	41	1	synonymous_variant	LOW	Transcript	ENST00000374584.3	protein_coding	16648	NA	NA
292	L1	23	68354585	68395985	1	rs11539157	68381264	0.289157	ENSG00000181191	PJA1	YES	41	1	intron_variant	MODIFIER	Transcript	ENST00000471141.1	protein_coding	16648	NA	NA
292	L1	23	68354585	68395985	1	rs11539157	68381264	0.289157	ENSG00000181191	PJA1	YES	41	1	downstream_gene_variant	MODIFIER	Transcript	ENST00000477231.1	processed_transcript	16648	NA	NA
292	L1	23	68354585	68395985	1	rs11539157	68381264	0.289157	ENSG00000181191	PJA1	YES	41	1	downstream_gene_variant	MODIFIER	Transcript	ENST00000590146.1	protein_coding	16648	NA	NA
292	L1	23	68354585	68395985	1	rs5937160	68381787	0.0478509	ENSG00000181191	PJA1	YES	41	1	missense_variant	MODERATE	Transcript	ENST00000361478.1	protein_coding	16648	tolerated(0.28)	benign(0.025)
292	L1	23	68354585	68395985	1	rs5937160	68381787	0.0478509	ENSG00000181191	PJA1	YES	41	1	missense_variant	MODERATE	Transcript	ENST00000361478.1	protein_coding	16648	tolerated(0.37)	benign(0.038)
292	L1	23	68354585	68395985	1	rs5937160	68381787	0.0478509	ENSG00000181191	PJA1	YES	41	1	missense_variant	MODERATE	Transcript	ENST00000374571.4	protein_coding	16648	tolerated(0.3)	benign(0.025)
292	L1	23	68354585	68395985	1	rs5937160	68381787	0.0478509	ENSG00000181191	PJA1	YES	41	1	missense_variant	MODERATE	Transcript	ENST00000374571.4	protein_coding	16648	tolerated(0.31)	benign(0.038)
292	L1	23	68354585	68395985	1	rs5937160	68381787	0.0478509	ENSG00000181191	PJA1	YES	41	1	missense_variant	MODERATE	Transcript	ENST00000374583.1	protein_coding	16648	tolerated(0.28)	benign(0.025)
292	L1	23	68354585	68395985	1	rs5937160	68381787	0.0478509	ENSG00000181191	PJA1	YES	41	1	missense_variant	MODERATE	Transcript	ENST00000374583.1	protein_coding	16648	tolerated(0.37)	benign(0.038)
292	L1	23	68354585	68395985	1	rs5937160	68381787	0.0478509	ENSG00000181191	PJA1	YES	41	1	missense_variant	MODERATE	Transcript	ENST00000374584.3	protein_coding	16648	tolerated(0.22)	benign(0.015)
292	L1	23	68354585	68395985	1	rs5937160	68381787	0.0478509	ENSG00000181191	PJA1	YES	41	1	missense_variant	MODERATE	Transcript	ENST00000374584.3	protein_coding	16648	tolerated(0.25)	benign(0.011)
292	L1	23	68354585	68395985	1	rs5937160	68381787	0.0478509	ENSG00000181191	PJA1	YES	41	1	intron_variant	MODIFIER	Transcript	ENST00000471141.1	protein_coding	16648	NA	NA
292	L1	23	68354585	68395985	1	rs5937160	68381787	0.0478509	ENSG00000181191	PJA1	YES	41	1	downstream_gene_variant	MODIFIER	Transcript	ENST00000477231.1	processed_transcript	16648	NA	NA
292	L1	23	68354585	68395985	1	rs5937160	68381787	0.0478509	ENSG00000181191	PJA1	YES	41	1	downstream_gene_variant	MODIFIER	Transcript	ENST00000590146.1	protein_coding	16648	NA	NA
292	L1	23	68354585	68395985	1	rs2885287	68377499	0.0451739	ENSG00000181191	PJA1	YES	41	1	downstream_gene_variant	MODIFIER	Transcript	ENST00000361478.1	protein_coding	16648	NA	NA
292	L1	23	68354585	68395985	1	rs2885287	68377499	0.0451739	ENSG00000181191	PJA1	YES	41	1	downstream_gene_variant	MODIFIER	Transcript	ENST00000374571.4	protein_coding	16648	NA	NA
292	L1	23	68354585	68395985	1	rs2885287	68377499	0.0451739	ENSG00000181191	PJA1	YES	41	1	downstream_gene_variant	MODIFIER	Transcript	ENST00000374583.1	protein_coding	16648	NA	NA
292	L1	23	68354585	68395985	1	rs2885287	68377499	0.0451739	ENSG00000181191	PJA1	YES	41	1	downstream_gene_variant	MODIFIER	Transcript	ENST00000374584.3	protein_coding	16648	NA	NA
292	L1	23	68354585	68395985	1	rs2885287	68377499	0.0451739	ENSG00000181191	PJA1	YES	41	1	downstream_gene_variant	MODIFIER	Transcript	ENST00000471141.1	protein_coding	16648	NA	NA
292	L1	23	68354585	68395985	1	rs2885287	68377499	0.0451739	ENSG00000181191	PJA1	YES	41	1	downstream_gene_variant	MODIFIER	Transcript	ENST00000477231.1	processed_transcript	16648	NA	NA
292	L1	23	68354585	68395985	1	rs7067170	68382836	0.0437265	ENSG00000181191	PJA1	YES	41	1	synonymous_variant	LOW	Transcript	ENST00000361478.1	protein_coding	16648	NA	NA
292	L1	23	68354585	68395985	1	rs7067170	68382836	0.0437265	ENSG00000181191	PJA1	YES	41	1	synonymous_variant	LOW	Transcript	ENST00000374571.4	protein_coding	16648	NA	NA
292	L1	23	68354585	68395985	1	rs7067170	68382836	0.0437265	ENSG00000181191	PJA1	YES	41	1	synonymous_variant	LOW	Transcript	ENST00000374583.1	protein_coding	16648	NA	NA
292	L1	23	68354585	68395985	1	rs7067170	68382836	0.0437265	ENSG00000181191	PJA1	YES	41	1	synonymous_variant	LOW	Transcript	ENST00000374584.3	protein_coding	16648	NA	NA
292	L1	23	68354585	68395985	1	rs7067170	68382836	0.0437265	ENSG00000181191	PJA1	YES	41	1	upstream_gene_variant	MODIFIER	Transcript	ENST00000471141.1	protein_coding	16648	NA	NA
292	L1	23	68354585	68395985	1	rs7067170	68382836	0.0437265	ENSG00000181191	PJA1	YES	41	1	non_coding_transcript_exon_variant	MODIFIER	Transcript	ENST00000477231.1	processed_transcript	16648	NA	NA
292	L1	23	68354585	68395985	1	rs7067170	68382836	0.0437265	ENSG00000181191	PJA1	YES	41	1	synonymous_variant	LOW	Transcript	ENST00000590146.1	protein_coding	16648	NA	NA
292	L1	23	68354585	68395985	1	rs11539157	68381264	0.289157	ENSG00000181191	PJA1	YES	NA	NA	missense_variant	MODERATE	Transcript	ENST00000361478.1	protein_coding	16648	tolerated(0.39)	probably_damaging(0.989)
292	L1	23	68354585	68395985	1	rs11539157	68381264	0.289157	ENSG00000181191	PJA1	YES	NA	NA	missense_variant	MODERATE	Transcript	ENST00000374571.4	protein_coding	16648	tolerated(0.39)	probably_damaging(0.989)
292	L1	23	68354585	68395985	1	rs11539157	68381264	0.289157	ENSG00000181191	PJA1	YES	NA	NA	missense_variant	MODERATE	Transcript	ENST00000374583.1	protein_coding	16648	tolerated(0.39)	probably_damaging(0.989)
292	L1	23	68354585	68395985	1	rs11539157	68381264	0.289157	ENSG00000181191	PJA1	YES	NA	NA	missense_variant	MODERATE	Transcript	ENST00000374584.3	protein_coding	16648	tolerated(0.23)	probably_damaging(0.943)
293	L1	23	29223970	29358870	1	rs5943629	29276070	0.742314	ENSG00000169306	IL1RAPL1	YES	8	1	intron_variant	MODIFIER	Transcript	ENST00000302196.4	protein_coding	5996	NA	NA
293	L1	23	29223970	29358870	1	rs5943629	29276070	0.742314	ENSG00000169306	IL1RAPL1	YES	8	1	intron_variant	MODIFIER	Transcript	ENST00000378993.1	protein_coding	5996	NA	NA
293	L1	23	29223970	29358870	1	rs5943630	29276212	0.140292	ENSG00000169306	IL1RAPL1	YES	8	1	intron_variant	MODIFIER	Transcript	ENST00000302196.4	protein_coding	5996	NA	NA
293	L1	23	29223970	29358870	1	rs5943630	29276212	0.140292	ENSG00000169306	IL1RAPL1	YES	8	1	intron_variant	MODIFIER	Transcript	ENST00000378993.1	protein_coding	5996	NA	NA
293	L1	23	29223970	29358870	1	rs5943631	29278905	0.0448444	ENSG00000169306	IL1RAPL1	YES	8	1	intron_variant	MODIFIER	Transcript	ENST00000302196.4	protein_coding	5996	NA	NA
293	L1	23	29223970	29358870	1	rs5943631	29278905	0.0448444	ENSG00000169306	IL1RAPL1	YES	8	1	intron_variant	MODIFIER	Transcript	ENST00000378993.1	protein_coding	5996	NA	NA
293	L1	23	29223970	29358870	1	rs5943632	29278913	0.0448259	ENSG00000169306	IL1RAPL1	YES	8	1	intron_variant	MODIFIER	Transcript	ENST00000302196.4	protein_coding	5996	NA	NA
293	L1	23	29223970	29358870	1	rs5943632	29278913	0.0448259	ENSG00000169306	IL1RAPL1	YES	8	1	intron_variant	MODIFIER	Transcript	ENST00000378993.1	protein_coding	5996	NA	NA
400	L1	1	97726691	97922791	1	rs1890138	97839016	0.0747567	ENSG00000188641	DPYD	YES	35	1	intron_variant	MODIFIER	Transcript	ENST00000370192.3	protein_coding	3012	NA	NA
400	L1	1	97726691	97922791	1	rs12063370	97832032	0.0687561	ENSG00000188641	DPYD	YES	35	1	intron_variant	MODIFIER	Transcript	ENST00000370192.3	protein_coding	3012	NA	NA
400	L1	1	97726691	97922791	1	rs72728416	97834691	0.0654934	ENSG00000188641	DPYD	YES	35	1	intron_variant	MODIFIER	Transcript	ENST00000370192.3	protein_coding	3012	NA	NA
400	L1	1	97726691	97922791	1	rs6701322	97835921	0.0651577	ENSG00000188641	DPYD	YES	35	1	intron_variant	MODIFIER	Transcript	ENST00000370192.3	protein_coding	3012	NA	NA
400	L1	1	97726691	97922791	1	rs10875076	97837564	0.0648341	ENSG00000188641	DPYD	YES	35	1	intron_variant	MODIFIER	Transcript	ENST00000370192.3	protein_coding	3012	NA	NA
400	L1	1	97726691	97922791	1	rs72728414	97834028	0.0566441	ENSG00000188641	DPYD	YES	35	1	intron_variant	MODIFIER	Transcript	ENST00000370192.3	protein_coding	3012	NA	NA
400	L1	1	97726691	97922791	1	rs7523609	97839665	0.0563038	ENSG00000188641	DPYD	YES	35	1	intron_variant	MODIFIER	Transcript	ENST00000370192.3	protein_coding	3012	NA	NA
400	L1	1	97726691	97922791	1	rs1915313	97835573	0.049267	ENSG00000188641	DPYD	YES	35	1	intron_variant	MODIFIER	Transcript	ENST00000370192.3	protein_coding	3012	NA	NA
400	L1	1	97726691	97922791	1	rs12032384	97843647	0.0396425	ENSG00000188641	DPYD	YES	35	1	intron_variant	MODIFIER	Transcript	ENST00000370192.3	protein_coding	3012	NA	NA
400	L1	1	97726691	97922791	1	rs10875073	97823752	0.0394202	ENSG00000188641	DPYD	YES	35	1	intron_variant	MODIFIER	Transcript	ENST00000370192.3	protein_coding	3012	NA	NA
400	L1	1	97726691	97922791	1	rs11165846	97819667	0.0346592	ENSG00000188641	DPYD	YES	35	1	intron_variant	MODIFIER	Transcript	ENST00000370192.3	protein_coding	3012	NA	NA
400	L1	1	97726691	97922791	1	rs74105107	97820887	0.0346082	ENSG00000188641	DPYD	YES	35	1	intron_variant	MODIFIER	Transcript	ENST00000370192.3	protein_coding	3012	NA	NA
400	L1	1	97726691	97922791	1	rs12565467	97846232	0.0280073	ENSG00000188641	DPYD	YES	35	1	intron_variant	MODIFIER	Transcript	ENST00000370192.3	protein_coding	3012	NA	NA
400	L1	1	97726691	97922791	1	rs1415683	97845053	0.0279914	ENSG00000188641	DPYD	YES	35	1	intron_variant	MODIFIER	Transcript	ENST00000370192.3	protein_coding	3012	NA	NA
400	L1	1	97726691	97922791	1	rs6693628	97879926	0.0199486	ENSG00000188641	DPYD	YES	35	1	intron_variant	MODIFIER	Transcript	ENST00000370192.3	protein_coding	3012	NA	NA
400	L1	1	97726691	97922791	1	rs12411169	97861504	0.0160519	ENSG00000188641	DPYD	YES	35	1	intron_variant	MODIFIER	Transcript	ENST00000370192.3	protein_coding	3012	NA	NA
400	L1	1	97726691	97922791	1	rs12566907	97862237	0.0148461	ENSG00000188641	DPYD	YES	35	1	intron_variant	MODIFIER	Transcript	ENST00000370192.3	protein_coding	3012	NA	NA
400	L1	1	97726691	97922791	1	rs6690816	97849481	0.0139999	ENSG00000188641	DPYD	YES	35	1	intron_variant	MODIFIER	Transcript	ENST00000370192.3	protein_coding	3012	NA	NA
400	L1	1	97726691	97922791	1	rs11165855	97851776	0.0139898	ENSG00000188641	DPYD	YES	35	1	intron_variant	MODIFIER	Transcript	ENST00000370192.3	protein_coding	3012	NA	NA
400	L1	1	97726691	97922791	1	rs11165867	97878068	0.013979	ENSG00000188641	DPYD	YES	35	1	intron_variant	MODIFIER	Transcript	ENST00000370192.3	protein_coding	3012	NA	NA
400	L1	1	97726691	97922791	1	rs12568621	97848488	0.0139467	ENSG00000188641	DPYD	YES	35	1	intron_variant	MODIFIER	Transcript	ENST00000370192.3	protein_coding	3012	NA	NA
400	L1	1	97726691	97922791	1	rs11165856	97852031	0.0139239	ENSG00000188641	DPYD	YES	35	1	intron_variant	MODIFIER	Transcript	ENST00000370192.3	protein_coding	3012	NA	NA
400	L1	1	97726691	97922791	1	rs7541618	97856487	0.0139156	ENSG00000188641	DPYD	YES	35	1	intron_variant	MODIFIER	Transcript	ENST00000370192.3	protein_coding	3012	NA	NA
400	L1	1	97726691	97922791	1	rs4319377	97855334	0.0139116	ENSG00000188641	DPYD	YES	35	1	intron_variant	MODIFIER	Transcript	ENST00000370192.3	protein_coding	3012	NA	NA
400	L1	1	97726691	97922791	1	rs6678858	97878565	0.0131411	ENSG00000188641	DPYD	YES	35	1	intron_variant	MODIFIER	Transcript	ENST00000370192.3	protein_coding	3012	NA	NA
400	L1	1	97726691	97922791	1	rs12089260	97858048	0.0129784	ENSG00000188641	DPYD	YES	35	1	intron_variant	MODIFIER	Transcript	ENST00000370192.3	protein_coding	3012	NA	NA
400	L1	1	97726691	97922791	1	rs7540201	97860321	0.0121862	ENSG00000188641	DPYD	YES	35	1	intron_variant	MODIFIER	Transcript	ENST00000370192.3	protein_coding	3012	NA	NA
400	L1	1	97726691	97922791	1	rs72728435	97846855	0.0114175	ENSG00000188641	DPYD	YES	35	1	intron_variant	MODIFIER	Transcript	ENST00000370192.3	protein_coding	3012	NA	NA
400	L1	1	97726691	97922791	1	rs11165868	97885040	0.00967893	ENSG00000188641	DPYD	YES	35	1	intron_variant	MODIFIER	Transcript	ENST00000370192.3	protein_coding	3012	NA	NA
400	L1	1	97726691	97922791	1	rs36025579	97802624	0.00833603	ENSG00000188641	DPYD	YES	35	1	intron_variant	MODIFIER	Transcript	ENST00000370192.3	protein_coding	3012	NA	NA
400	L1	1	97726691	97922791	1	rs12407539	97798186	0.00806386	ENSG00000188641	DPYD	YES	35	1	intron_variant	MODIFIER	Transcript	ENST00000370192.3	protein_coding	3012	NA	NA
400	L1	1	97726691	97922791	1	rs11165850	97831765	0.00765834	ENSG00000188641	DPYD	YES	35	1	intron_variant	MODIFIER	Transcript	ENST00000370192.3	protein_coding	3012	NA	NA
400	L1	1	97726691	97922791	1	rs74105109	97829764	0.00716679	ENSG00000188641	DPYD	YES	35	1	intron_variant	MODIFIER	Transcript	ENST00000370192.3	protein_coding	3012	NA	NA
400	L1	1	97726691	97922791	1	rs12563828	97830721	0.00511333	ENSG00000188641	DPYD	YES	35	1	intron_variant	MODIFIER	Transcript	ENST00000370192.3	protein_coding	3012	NA	NA
400	L1	1	97726691	97922791	1	rs7543523	97879083	0.00397166	ENSG00000188641	DPYD	YES	35	1	intron_variant	MODIFIER	Transcript	ENST00000370192.3	protein_coding	3012	NA	NA
501	L1	5	90065217	90419217	1	rs12188094	90278217	0.108049	ENSG00000164199	ADGRV1	YES	44	1	intron_variant	MODIFIER	Transcript	ENST00000405460.2	protein_coding	17416	NA	NA
501	L1	5	90065217	90419217	1	rs12188094	90278217	0.108049	ENSG00000164199	ADGRV1	YES	44	1	intron_variant	MODIFIER	Transcript	ENST00000425867.2	protein_coding	17416	NA	NA
501	L1	5	90065217	90419217	1	rs34879738	90272197	0.0999558	ENSG00000164199	ADGRV1	YES	44	1	intron_variant	MODIFIER	Transcript	ENST00000405460.2	protein_coding	17416	NA	NA
501	L1	5	90065217	90419217	1	rs34879738	90272197	0.0999558	ENSG00000164199	ADGRV1	YES	44	1	intron_variant	MODIFIER	Transcript	ENST00000425867.2	protein_coding	17416	NA	NA
501	L1	5	90065217	90419217	1	rs34243354	90267092	0.088862	ENSG00000164199	ADGRV1	YES	44	1	intron_variant	MODIFIER	Transcript	ENST00000405460.2	protein_coding	17416	NA	NA
501	L1	5	90065217	90419217	1	rs34243354	90267092	0.088862	ENSG00000164199	ADGRV1	YES	44	1	intron_variant	MODIFIER	Transcript	ENST00000425867.2	protein_coding	17416	NA	NA
501	L1	5	90065217	90419217	1	rs7711168	90274044	0.088862	ENSG00000164199	ADGRV1	YES	44	1	intron_variant	MODIFIER	Transcript	ENST00000405460.2	protein_coding	17416	NA	NA
501	L1	5	90065217	90419217	1	rs7711168	90274044	0.088862	ENSG00000164199	ADGRV1	YES	44	1	intron_variant	MODIFIER	Transcript	ENST00000425867.2	protein_coding	17416	NA	NA
501	L1	5	90065217	90419217	1	rs17633498	90276385	0.071775	ENSG00000164199	ADGRV1	YES	44	1	intron_variant	MODIFIER	Transcript	ENST00000405460.2	protein_coding	17416	NA	NA
501	L1	5	90065217	90419217	1	rs17633498	90276385	0.071775	ENSG00000164199	ADGRV1	YES	44	1	intron_variant	MODIFIER	Transcript	ENST00000425867.2	protein_coding	17416	NA	NA
501	L1	5	90065217	90419217	1	rs949789	90251093	0.0639679	ENSG00000164199	ADGRV1	YES	44	1	intron_variant	MODIFIER	Transcript	ENST00000405460.2	protein_coding	17416	NA	NA
501	L1	5	90065217	90419217	1	rs949789	90251093	0.0639679	ENSG00000164199	ADGRV1	YES	44	1	intron_variant	MODIFIER	Transcript	ENST00000425867.2	protein_coding	17416	NA	NA
501	L1	5	90065217	90419217	1	rs35299092	90276745	0.0639679	ENSG00000164199	ADGRV1	YES	44	1	intron_variant	MODIFIER	Transcript	ENST00000405460.2	protein_coding	17416	NA	NA
501	L1	5	90065217	90419217	1	rs35299092	90276745	0.0639679	ENSG00000164199	ADGRV1	YES	44	1	intron_variant	MODIFIER	Transcript	ENST00000425867.2	protein_coding	17416	NA	NA
501	L1	5	90065217	90419217	1	rs34381536	90257392	0.0496585	ENSG00000164199	ADGRV1	YES	44	1	intron_variant	MODIFIER	Transcript	ENST00000405460.2	protein_coding	17416	NA	NA
501	L1	5	90065217	90419217	1	rs34381536	90257392	0.0496585	ENSG00000164199	ADGRV1	YES	44	1	intron_variant	MODIFIER	Transcript	ENST00000425867.2	protein_coding	17416	NA	NA
501	L1	5	90065217	90419217	1	rs7723305	90216806	0.0467491	ENSG00000164199	ADGRV1	YES	44	1	intron_variant	MODIFIER	Transcript	ENST00000405460.2	protein_coding	17416	NA	NA
501	L1	5	90065217	90419217	1	rs7723305	90216806	0.0467491	ENSG00000164199	ADGRV1	YES	44	1	intron_variant	MODIFIER	Transcript	ENST00000425867.2	protein_coding	17416	NA	NA
501	L1	5	90065217	90419217	1	rs3114653	90218612	0.0395196	ENSG00000164199	ADGRV1	YES	44	1	intron_variant	MODIFIER	Transcript	ENST00000405460.2	protein_coding	17416	NA	NA
501	L1	5	90065217	90419217	1	rs3114653	90218612	0.0395196	ENSG00000164199	ADGRV1	YES	44	1	intron_variant	MODIFIER	Transcript	ENST00000425867.2	protein_coding	17416	NA	NA
501	L1	5	90065217	90419217	1	rs6860216	90242703	0.0361898	ENSG00000164199	ADGRV1	YES	44	1	intron_variant	MODIFIER	Transcript	ENST00000405460.2	protein_coding	17416	NA	NA
501	L1	5	90065217	90419217	1	rs6860216	90242703	0.0361898	ENSG00000164199	ADGRV1	YES	44	1	intron_variant	MODIFIER	Transcript	ENST00000425867.2	protein_coding	17416	NA	NA
501	L1	5	90065217	90419217	1	rs1976566	90217847	0.0331872	ENSG00000164199	ADGRV1	YES	44	1	intron_variant	MODIFIER	Transcript	ENST00000405460.2	protein_coding	17416	NA	NA
501	L1	5	90065217	90419217	1	rs1976566	90217847	0.0331872	ENSG00000164199	ADGRV1	YES	44	1	intron_variant	MODIFIER	Transcript	ENST00000425867.2	protein_coding	17416	NA	NA
501	L1	5	90065217	90419217	1	rs55941525	90228793	0.0280444	ENSG00000164199	ADGRV1	YES	44	1	intron_variant	MODIFIER	Transcript	ENST00000405460.2	protein_coding	17416	NA	NA
501	L1	5	90065217	90419217	1	rs55941525	90228793	0.0280444	ENSG00000164199	ADGRV1	YES	44	1	intron_variant	MODIFIER	Transcript	ENST00000425867.2	protein_coding	17416	NA	NA
501	L1	5	90065217	90419217	1	rs10074525	90209824	0.0236203	ENSG00000164199	ADGRV1	YES	44	1	intron_variant	MODIFIER	Transcript	ENST00000405460.2	protein_coding	17416	NA	NA
501	L1	5	90065217	90419217	1	rs10074525	90209824	0.0236203	ENSG00000164199	ADGRV1	YES	44	1	intron_variant	MODIFIER	Transcript	ENST00000425867.2	protein_coding	17416	NA	NA
501	L1	5	90065217	90419217	1	rs12188655	90238295	0.0231158	ENSG00000164199	ADGRV1	YES	44	1	intron_variant	MODIFIER	Transcript	ENST00000405460.2	protein_coding	17416	NA	NA
501	L1	5	90065217	90419217	1	rs12188655	90238295	0.0231158	ENSG00000164199	ADGRV1	YES	44	1	intron_variant	MODIFIER	Transcript	ENST00000425867.2	protein_coding	17416	NA	NA
501	L1	5	90065217	90419217	1	rs7712313	90228398	0.0206866	ENSG00000164199	ADGRV1	YES	44	1	intron_variant	MODIFIER	Transcript	ENST00000405460.2	protein_coding	17416	NA	NA
501	L1	5	90065217	90419217	1	rs7712313	90228398	0.0206866	ENSG00000164199	ADGRV1	YES	44	1	intron_variant	MODIFIER	Transcript	ENST00000425867.2	protein_coding	17416	NA	NA
501	L1	5	90065217	90419217	1	rs7729840	90228400	0.0206866	ENSG00000164199	ADGRV1	YES	44	1	intron_variant	MODIFIER	Transcript	ENST00000405460.2	protein_coding	17416	NA	NA
501	L1	5	90065217	90419217	1	rs7729840	90228400	0.0206866	ENSG00000164199	ADGRV1	YES	44	1	intron_variant	MODIFIER	Transcript	ENST00000425867.2	protein_coding	17416	NA	NA
501	L1	5	90065217	90419217	1	rs13159353	90148516	0.0172131	ENSG00000164199	ADGRV1	YES	44	1	intron_variant	MODIFIER	Transcript	ENST00000405460.2	protein_coding	17416	NA	NA
501	L1	5	90065217	90419217	1	rs13159353	90148516	0.0172131	ENSG00000164199	ADGRV1	YES	44	1	intron_variant	MODIFIER	Transcript	ENST00000425867.2	protein_coding	17416	NA	NA
501	L1	5	90065217	90419217	1	rs13159353	90148516	0.0172131	ENSG00000164199	ADGRV1	YES	44	1	upstream_gene_variant	MODIFIER	Transcript	ENST00000503852.1	retained_intron	17416	NA	NA
501	L1	5	90065217	90419217	1	rs13159353	90148516	0.0172131	ENSG00000164199	ADGRV1	YES	44	1	downstream_gene_variant	MODIFIER	Transcript	ENST00000505845.1	processed_transcript	17416	NA	NA
501	L1	5	90065217	90419217	1	rs2247415	90155553	0.016146	ENSG00000164199	ADGRV1	YES	44	1	intron_variant	MODIFIER	Transcript	ENST00000405460.2	protein_coding	17416	NA	NA
501	L1	5	90065217	90419217	1	rs2247415	90155553	0.016146	ENSG00000164199	ADGRV1	YES	44	1	intron_variant	MODIFIER	Transcript	ENST00000425867.2	protein_coding	17416	NA	NA
501	L1	5	90065217	90419217	1	rs2247415	90155553	0.016146	ENSG00000164199	ADGRV1	YES	44	1	intron_variant,non_coding_transcript_variant	MODIFIER	Transcript	ENST00000503852.1	retained_intron	17416	NA	NA
501	L1	5	90065217	90419217	1	rs2438338	90152302	0.014135	ENSG00000164199	ADGRV1	YES	44	1	intron_variant	MODIFIER	Transcript	ENST00000405460.2	protein_coding	17416	NA	NA
501	L1	5	90065217	90419217	1	rs2438338	90152302	0.014135	ENSG00000164199	ADGRV1	YES	44	1	intron_variant	MODIFIER	Transcript	ENST00000425867.2	protein_coding	17416	NA	NA
501	L1	5	90065217	90419217	1	rs2438338	90152302	0.014135	ENSG00000164199	ADGRV1	YES	44	1	intron_variant,non_coding_transcript_variant	MODIFIER	Transcript	ENST00000503852.1	retained_intron	17416	NA	NA
502	L1	2	162796555	162925055	1	rs2909457	162845855	0.0910863	ENSG00000144290	SLC4A10	YES	123	1	downstream_gene_variant	MODIFIER	Transcript	ENST00000375514.5	protein_coding	13811	NA	NA
502	L1	2	162796555	162925055	1	rs2909457	162845855	0.0910863	ENSG00000144290	SLC4A10	YES	123	1	downstream_gene_variant	MODIFIER	Transcript	ENST00000415876.2	protein_coding	13811	NA	NA
502	L1	2	162796555	162925055	1	rs2909457	162845855	0.0910863	ENSG00000144290	SLC4A10	YES	123	1	downstream_gene_variant	MODIFIER	Transcript	ENST00000446997.1	protein_coding	13811	NA	NA
502	L1	2	162796555	162925055	1	rs7604885	162806408	0.0629996	ENSG00000144290	SLC4A10	YES	123	1	intron_variant	MODIFIER	Transcript	ENST00000272716.5	protein_coding	13811	NA	NA
502	L1	2	162796555	162925055	1	rs7604885	162806408	0.0629996	ENSG00000144290	SLC4A10	YES	123	1	intron_variant	MODIFIER	Transcript	ENST00000375514.5	protein_coding	13811	NA	NA
502	L1	2	162796555	162925055	1	rs7604885	162806408	0.0629996	ENSG00000144290	SLC4A10	YES	123	1	intron_variant	MODIFIER	Transcript	ENST00000415876.2	protein_coding	13811	NA	NA
502	L1	2	162796555	162925055	1	rs7604885	162806408	0.0629996	ENSG00000144290	SLC4A10	YES	123	1	intron_variant	MODIFIER	Transcript	ENST00000421911.1	protein_coding	13811	NA	NA
502	L1	2	162796555	162925055	1	rs7604885	162806408	0.0629996	ENSG00000144290	SLC4A10	YES	123	1	intron_variant,NMD_transcript_variant	MODIFIER	Transcript	ENST00000446228.1	nonsense_mediated_decay	13811	NA	NA
502	L1	2	162796555	162925055	1	rs7604885	162806408	0.0629996	ENSG00000144290	SLC4A10	YES	123	1	intron_variant	MODIFIER	Transcript	ENST00000446997.1	protein_coding	13811	NA	NA
502	L1	2	162796555	162925055	1	rs7580486	162810159	0.0629444	ENSG00000144290	SLC4A10	YES	123	1	intron_variant	MODIFIER	Transcript	ENST00000272716.5	protein_coding	13811	NA	NA
502	L1	2	162796555	162925055	1	rs7580486	162810159	0.0629444	ENSG00000144290	SLC4A10	YES	123	1	intron_variant	MODIFIER	Transcript	ENST00000375514.5	protein_coding	13811	NA	NA
502	L1	2	162796555	162925055	1	rs7580486	162810159	0.0629444	ENSG00000144290	SLC4A10	YES	123	1	intron_variant	MODIFIER	Transcript	ENST00000415876.2	protein_coding	13811	NA	NA
502	L1	2	162796555	162925055	1	rs7580486	162810159	0.0629444	ENSG00000144290	SLC4A10	YES	123	1	intron_variant	MODIFIER	Transcript	ENST00000421911.1	protein_coding	13811	NA	NA
502	L1	2	162796555	162925055	1	rs7580486	162810159	0.0629444	ENSG00000144290	SLC4A10	YES	123	1	intron_variant,NMD_transcript_variant	MODIFIER	Transcript	ENST00000446228.1	nonsense_mediated_decay	13811	NA	NA
502	L1	2	162796555	162925055	1	rs7580486	162810159	0.0629444	ENSG00000144290	SLC4A10	YES	123	1	intron_variant	MODIFIER	Transcript	ENST00000446997.1	protein_coding	13811	NA	NA
502	L1	2	162796555	162925055	1	rs11693702	162802184	0.0595331	ENSG00000144290	SLC4A10	YES	123	1	intron_variant	MODIFIER	Transcript	ENST00000272716.5	protein_coding	13811	NA	NA
502	L1	2	162796555	162925055	1	rs11693702	162802184	0.0595331	ENSG00000144290	SLC4A10	YES	123	1	intron_variant	MODIFIER	Transcript	ENST00000375514.5	protein_coding	13811	NA	NA
502	L1	2	162796555	162925055	1	rs11693702	162802184	0.0595331	ENSG00000144290	SLC4A10	YES	123	1	intron_variant	MODIFIER	Transcript	ENST00000415876.2	protein_coding	13811	NA	NA
502	L1	2	162796555	162925055	1	rs11693702	162802184	0.0595331	ENSG00000144290	SLC4A10	YES	123	1	intron_variant	MODIFIER	Transcript	ENST00000421911.1	protein_coding	13811	NA	NA
502	L1	2	162796555	162925055	1	rs11693702	162802184	0.0595331	ENSG00000144290	SLC4A10	YES	123	1	intron_variant,NMD_transcript_variant	MODIFIER	Transcript	ENST00000446228.1	nonsense_mediated_decay	13811	NA	NA
502	L1	2	162796555	162925055	1	rs11693702	162802184	0.0595331	ENSG00000144290	SLC4A10	YES	123	1	intron_variant	MODIFIER	Transcript	ENST00000446997.1	protein_coding	13811	NA	NA
502	L1	2	162796555	162925055	1	rs13021985	162822709	0.0567037	ENSG00000144290	SLC4A10	YES	123	1	intron_variant	MODIFIER	Transcript	ENST00000272716.5	protein_coding	13811	NA	NA
502	L1	2	162796555	162925055	1	rs13021985	162822709	0.0567037	ENSG00000144290	SLC4A10	YES	123	1	intron_variant	MODIFIER	Transcript	ENST00000375514.5	protein_coding	13811	NA	NA
502	L1	2	162796555	162925055	1	rs13021985	162822709	0.0567037	ENSG00000144290	SLC4A10	YES	123	1	intron_variant	MODIFIER	Transcript	ENST00000415876.2	protein_coding	13811	NA	NA
502	L1	2	162796555	162925055	1	rs13021985	162822709	0.0567037	ENSG00000144290	SLC4A10	YES	123	1	intron_variant	MODIFIER	Transcript	ENST00000421911.1	protein_coding	13811	NA	NA
502	L1	2	162796555	162925055	1	rs13021985	162822709	0.0567037	ENSG00000144290	SLC4A10	YES	123	1	intron_variant,NMD_transcript_variant	MODIFIER	Transcript	ENST00000446228.1	nonsense_mediated_decay	13811	NA	NA
502	L1	2	162796555	162925055	1	rs13021985	162822709	0.0567037	ENSG00000144290	SLC4A10	YES	123	1	intron_variant	MODIFIER	Transcript	ENST00000446997.1	protein_coding	13811	NA	NA
502	L1	2	162796555	162925055	1	rs12474587	162802993	0.0555381	ENSG00000144290	SLC4A10	YES	123	1	intron_variant	MODIFIER	Transcript	ENST00000272716.5	protein_coding	13811	NA	NA
502	L1	2	162796555	162925055	1	rs12474587	162802993	0.0555381	ENSG00000144290	SLC4A10	YES	123	1	intron_variant	MODIFIER	Transcript	ENST00000375514.5	protein_coding	13811	NA	NA
502	L1	2	162796555	162925055	1	rs12474587	162802993	0.0555381	ENSG00000144290	SLC4A10	YES	123	1	intron_variant	MODIFIER	Transcript	ENST00000415876.2	protein_coding	13811	NA	NA
502	L1	2	162796555	162925055	1	rs12474587	162802993	0.0555381	ENSG00000144290	SLC4A10	YES	123	1	intron_variant	MODIFIER	Transcript	ENST00000421911.1	protein_coding	13811	NA	NA
502	L1	2	162796555	162925055	1	rs12474587	162802993	0.0555381	ENSG00000144290	SLC4A10	YES	123	1	intron_variant,NMD_transcript_variant	MODIFIER	Transcript	ENST00000446228.1	nonsense_mediated_decay	13811	NA	NA
502	L1	2	162796555	162925055	1	rs12474587	162802993	0.0555381	ENSG00000144290	SLC4A10	YES	123	1	intron_variant	MODIFIER	Transcript	ENST00000446997.1	protein_coding	13811	NA	NA
502	L1	2	162796555	162925055	1	rs12472555	162816728	0.0525878	ENSG00000144290	SLC4A10	YES	123	1	intron_variant	MODIFIER	Transcript	ENST00000272716.5	protein_coding	13811	NA	NA
502	L1	2	162796555	162925055	1	rs12472555	162816728	0.0525878	ENSG00000144290	SLC4A10	YES	123	1	intron_variant	MODIFIER	Transcript	ENST00000375514.5	protein_coding	13811	NA	NA
502	L1	2	162796555	162925055	1	rs12472555	162816728	0.0525878	ENSG00000144290	SLC4A10	YES	123	1	intron_variant	MODIFIER	Transcript	ENST00000415876.2	protein_coding	13811	NA	NA
502	L1	2	162796555	162925055	1	rs12472555	162816728	0.0525878	ENSG00000144290	SLC4A10	YES	123	1	intron_variant	MODIFIER	Transcript	ENST00000421911.1	protein_coding	13811	NA	NA
502	L1	2	162796555	162925055	1	rs12472555	162816728	0.0525878	ENSG00000144290	SLC4A10	YES	123	1	intron_variant,NMD_transcript_variant	MODIFIER	Transcript	ENST00000446228.1	nonsense_mediated_decay	13811	NA	NA
502	L1	2	162796555	162925055	1	rs12472555	162816728	0.0525878	ENSG00000144290	SLC4A10	YES	123	1	intron_variant	MODIFIER	Transcript	ENST00000446997.1	protein_coding	13811	NA	NA
502	L1	2	162796555	162925055	1	rs4664442	162828001	0.0525437	ENSG00000144290	SLC4A10	YES	123	1	intron_variant	MODIFIER	Transcript	ENST00000272716.5	protein_coding	13811	NA	NA
502	L1	2	162796555	162925055	1	rs4664442	162828001	0.0525437	ENSG00000144290	SLC4A10	YES	123	1	intron_variant	MODIFIER	Transcript	ENST00000375514.5	protein_coding	13811	NA	NA
502	L1	2	162796555	162925055	1	rs4664442	162828001	0.0525437	ENSG00000144290	SLC4A10	YES	123	1	intron_variant	MODIFIER	Transcript	ENST00000415876.2	protein_coding	13811	NA	NA
502	L1	2	162796555	162925055	1	rs4664442	162828001	0.0525437	ENSG00000144290	SLC4A10	YES	123	1	intron_variant	MODIFIER	Transcript	ENST00000421911.1	protein_coding	13811	NA	NA
502	L1	2	162796555	162925055	1	rs4664442	162828001	0.0525437	ENSG00000144290	SLC4A10	YES	123	1	intron_variant,NMD_transcript_variant	MODIFIER	Transcript	ENST00000446228.1	nonsense_mediated_decay	13811	NA	NA
502	L1	2	162796555	162925055	1	rs4664442	162828001	0.0525437	ENSG00000144290	SLC4A10	YES	123	1	intron_variant	MODIFIER	Transcript	ENST00000446997.1	protein_coding	13811	NA	NA
502	L1	2	162796555	162925055	1	rs1861979	162845565	0.0465269	ENSG00000144290	SLC4A10	YES	123	1	downstream_gene_variant	MODIFIER	Transcript	ENST00000375514.5	protein_coding	13811	NA	NA
502	L1	2	162796555	162925055	1	rs1861979	162845565	0.0465269	ENSG00000144290	SLC4A10	YES	123	1	downstream_gene_variant	MODIFIER	Transcript	ENST00000415876.2	protein_coding	13811	NA	NA
502	L1	2	162796555	162925055	1	rs1861979	162845565	0.0465269	ENSG00000144290	SLC4A10	YES	123	1	downstream_gene_variant	MODIFIER	Transcript	ENST00000446997.1	protein_coding	13811	NA	NA
502	L1	2	162796555	162925055	1	rs2909444	162836272	0.0463015	ENSG00000144290	SLC4A10	YES	123	1	intron_variant	MODIFIER	Transcript	ENST00000272716.5	protein_coding	13811	NA	NA
502	L1	2	162796555	162925055	1	rs2909444	162836272	0.0463015	ENSG00000144290	SLC4A10	YES	123	1	intron_variant	MODIFIER	Transcript	ENST00000375514.5	protein_coding	13811	NA	NA
502	L1	2	162796555	162925055	1	rs2909444	162836272	0.0463015	ENSG00000144290	SLC4A10	YES	123	1	intron_variant	MODIFIER	Transcript	ENST00000415876.2	protein_coding	13811	NA	NA
502	L1	2	162796555	162925055	1	rs2909444	162836272	0.0463015	ENSG00000144290	SLC4A10	YES	123	1	intron_variant	MODIFIER	Transcript	ENST00000421911.1	protein_coding	13811	NA	NA
502	L1	2	162796555	162925055	1	rs2909444	162836272	0.0463015	ENSG00000144290	SLC4A10	YES	123	1	intron_variant,NMD_transcript_variant	MODIFIER	Transcript	ENST00000446228.1	nonsense_mediated_decay	13811	NA	NA
502	L1	2	162796555	162925055	1	rs2909444	162836272	0.0463015	ENSG00000144290	SLC4A10	YES	123	1	intron_variant	MODIFIER	Transcript	ENST00000446997.1	protein_coding	13811	NA	NA
502	L1	2	162796555	162925055	1	rs4340536	162831693	0.0436954	ENSG00000144290	SLC4A10	YES	123	1	intron_variant	MODIFIER	Transcript	ENST00000272716.5	protein_coding	13811	NA	NA
502	L1	2	162796555	162925055	1	rs4340536	162831693	0.0436954	ENSG00000144290	SLC4A10	YES	123	1	intron_variant	MODIFIER	Transcript	ENST00000375514.5	protein_coding	13811	NA	NA
502	L1	2	162796555	162925055	1	rs4340536	162831693	0.0436954	ENSG00000144290	SLC4A10	YES	123	1	intron_variant	MODIFIER	Transcript	ENST00000415876.2	protein_coding	13811	NA	NA
502	L1	2	162796555	162925055	1	rs4340536	162831693	0.0436954	ENSG00000144290	SLC4A10	YES	123	1	intron_variant	MODIFIER	Transcript	ENST00000421911.1	protein_coding	13811	NA	NA
502	L1	2	162796555	162925055	1	rs4340536	162831693	0.0436954	ENSG00000144290	SLC4A10	YES	123	1	intron_variant,NMD_transcript_variant	MODIFIER	Transcript	ENST00000446228.1	nonsense_mediated_decay	13811	NA	NA
502	L1	2	162796555	162925055	1	rs4340536	162831693	0.0436954	ENSG00000144290	SLC4A10	YES	123	1	intron_variant	MODIFIER	Transcript	ENST00000446997.1	protein_coding	13811	NA	NA
502	L1	2	162796555	162925055	1	rs2909455	162843078	0.041453	ENSG00000144290	SLC4A10	YES	123	1	downstream_gene_variant	MODIFIER	Transcript	ENST00000272716.5	protein_coding	13811	NA	NA
502	L1	2	162796555	162925055	1	rs2909455	162843078	0.041453	ENSG00000144290	SLC4A10	YES	123	1	downstream_gene_variant	MODIFIER	Transcript	ENST00000375514.5	protein_coding	13811	NA	NA
502	L1	2	162796555	162925055	1	rs2909455	162843078	0.041453	ENSG00000144290	SLC4A10	YES	123	1	downstream_gene_variant	MODIFIER	Transcript	ENST00000415876.2	protein_coding	13811	NA	NA
502	L1	2	162796555	162925055	1	rs2909455	162843078	0.041453	ENSG00000144290	SLC4A10	YES	123	1	downstream_gene_variant	MODIFIER	Transcript	ENST00000421911.1	protein_coding	13811	NA	NA
502	L1	2	162796555	162925055	1	rs2909455	162843078	0.041453	ENSG00000144290	SLC4A10	YES	123	1	downstream_gene_variant	MODIFIER	Transcript	ENST00000446228.1	nonsense_mediated_decay	13811	NA	NA
502	L1	2	162796555	162925055	1	rs2909455	162843078	0.041453	ENSG00000144290	SLC4A10	YES	123	1	downstream_gene_variant	MODIFIER	Transcript	ENST00000446997.1	protein_coding	13811	NA	NA
502	L1	2	162796555	162925055	1	rs2909443	162846439	0.0389893	ENSG00000144290	SLC4A10	YES	123	1	downstream_gene_variant	MODIFIER	Transcript	ENST00000375514.5	protein_coding	13811	NA	NA
502	L1	2	162796555	162925055	1	rs2909443	162846439	0.0389893	ENSG00000144290	SLC4A10	YES	123	1	downstream_gene_variant	MODIFIER	Transcript	ENST00000415876.2	protein_coding	13811	NA	NA
502	L1	2	162796555	162925055	1	rs2909443	162846439	0.0389893	ENSG00000144290	SLC4A10	YES	123	1	downstream_gene_variant	MODIFIER	Transcript	ENST00000446997.1	protein_coding	13811	NA	NA
502	L1	2	162796555	162925055	1	rs12986853	162825174	0.0344687	ENSG00000144290	SLC4A10	YES	123	1	intron_variant	MODIFIER	Transcript	ENST00000272716.5	protein_coding	13811	NA	NA
502	L1	2	162796555	162925055	1	rs12986853	162825174	0.0344687	ENSG00000144290	SLC4A10	YES	123	1	intron_variant	MODIFIER	Transcript	ENST00000375514.5	protein_coding	13811	NA	NA
502	L1	2	162796555	162925055	1	rs12986853	162825174	0.0344687	ENSG00000144290	SLC4A10	YES	123	1	intron_variant	MODIFIER	Transcript	ENST00000415876.2	protein_coding	13811	NA	NA
502	L1	2	162796555	162925055	1	rs12986853	162825174	0.0344687	ENSG00000144290	SLC4A10	YES	123	1	intron_variant	MODIFIER	Transcript	ENST00000421911.1	protein_coding	13811	NA	NA
502	L1	2	162796555	162925055	1	rs12986853	162825174	0.0344687	ENSG00000144290	SLC4A10	YES	123	1	intron_variant,NMD_transcript_variant	MODIFIER	Transcript	ENST00000446228.1	nonsense_mediated_decay	13811	NA	NA
502	L1	2	162796555	162925055	1	rs12986853	162825174	0.0344687	ENSG00000144290	SLC4A10	YES	123	1	intron_variant	MODIFIER	Transcript	ENST00000446997.1	protein_coding	13811	NA	NA
502	L1	2	162796555	162925055	1	rs13011013	162816167	0.0289994	ENSG00000144290	SLC4A10	YES	123	1	intron_variant	MODIFIER	Transcript	ENST00000272716.5	protein_coding	13811	NA	NA
502	L1	2	162796555	162925055	1	rs13011013	162816167	0.0289994	ENSG00000144290	SLC4A10	YES	123	1	intron_variant	MODIFIER	Transcript	ENST00000375514.5	protein_coding	13811	NA	NA
502	L1	2	162796555	162925055	1	rs13011013	162816167	0.0289994	ENSG00000144290	SLC4A10	YES	123	1	intron_variant	MODIFIER	Transcript	ENST00000415876.2	protein_coding	13811	NA	NA
502	L1	2	162796555	162925055	1	rs13011013	162816167	0.0289994	ENSG00000144290	SLC4A10	YES	123	1	intron_variant	MODIFIER	Transcript	ENST00000421911.1	protein_coding	13811	NA	NA
502	L1	2	162796555	162925055	1	rs13011013	162816167	0.0289994	ENSG00000144290	SLC4A10	YES	123	1	intron_variant,NMD_transcript_variant	MODIFIER	Transcript	ENST00000446228.1	nonsense_mediated_decay	13811	NA	NA
502	L1	2	162796555	162925055	1	rs13011013	162816167	0.0289994	ENSG00000144290	SLC4A10	YES	123	1	intron_variant	MODIFIER	Transcript	ENST00000446997.1	protein_coding	13811	NA	NA
502	L1	2	162796555	162925055	1	rs4637136	162811186	0.0289815	ENSG00000144290	SLC4A10	YES	123	1	intron_variant	MODIFIER	Transcript	ENST00000272716.5	protein_coding	13811	NA	NA
502	L1	2	162796555	162925055	1	rs4637136	162811186	0.0289815	ENSG00000144290	SLC4A10	YES	123	1	intron_variant	MODIFIER	Transcript	ENST00000375514.5	protein_coding	13811	NA	NA
502	L1	2	162796555	162925055	1	rs4637136	162811186	0.0289815	ENSG00000144290	SLC4A10	YES	123	1	intron_variant	MODIFIER	Transcript	ENST00000415876.2	protein_coding	13811	NA	NA
502	L1	2	162796555	162925055	1	rs4637136	162811186	0.0289815	ENSG00000144290	SLC4A10	YES	123	1	intron_variant	MODIFIER	Transcript	ENST00000421911.1	protein_coding	13811	NA	NA
502	L1	2	162796555	162925055	1	rs4637136	162811186	0.0289815	ENSG00000144290	SLC4A10	YES	123	1	intron_variant,NMD_transcript_variant	MODIFIER	Transcript	ENST00000446228.1	nonsense_mediated_decay	13811	NA	NA
502	L1	2	162796555	162925055	1	rs4637136	162811186	0.0289815	ENSG00000144290	SLC4A10	YES	123	1	intron_variant	MODIFIER	Transcript	ENST00000446997.1	protein_coding	13811	NA	NA
502	L1	2	162796555	162925055	1	rs4233647	162821515	0.0273043	ENSG00000144290	SLC4A10	YES	123	1	intron_variant	MODIFIER	Transcript	ENST00000272716.5	protein_coding	13811	NA	NA
502	L1	2	162796555	162925055	1	rs4233647	162821515	0.0273043	ENSG00000144290	SLC4A10	YES	123	1	intron_variant	MODIFIER	Transcript	ENST00000375514.5	protein_coding	13811	NA	NA
502	L1	2	162796555	162925055	1	rs4233647	162821515	0.0273043	ENSG00000144290	SLC4A10	YES	123	1	intron_variant	MODIFIER	Transcript	ENST00000415876.2	protein_coding	13811	NA	NA
502	L1	2	162796555	162925055	1	rs4233647	162821515	0.0273043	ENSG00000144290	SLC4A10	YES	123	1	intron_variant	MODIFIER	Transcript	ENST00000421911.1	protein_coding	13811	NA	NA
502	L1	2	162796555	162925055	1	rs4233647	162821515	0.0273043	ENSG00000144290	SLC4A10	YES	123	1	intron_variant,NMD_transcript_variant	MODIFIER	Transcript	ENST00000446228.1	nonsense_mediated_decay	13811	NA	NA
502	L1	2	162796555	162925055	1	rs4233647	162821515	0.0273043	ENSG00000144290	SLC4A10	YES	123	1	intron_variant	MODIFIER	Transcript	ENST00000446997.1	protein_coding	13811	NA	NA
502	L1	2	162796555	162925055	1	rs4295021	162831756	0.0272465	ENSG00000144290	SLC4A10	YES	123	1	intron_variant	MODIFIER	Transcript	ENST00000272716.5	protein_coding	13811	NA	NA
502	L1	2	162796555	162925055	1	rs4295021	162831756	0.0272465	ENSG00000144290	SLC4A10	YES	123	1	intron_variant	MODIFIER	Transcript	ENST00000375514.5	protein_coding	13811	NA	NA
502	L1	2	162796555	162925055	1	rs4295021	162831756	0.0272465	ENSG00000144290	SLC4A10	YES	123	1	intron_variant	MODIFIER	Transcript	ENST00000415876.2	protein_coding	13811	NA	NA
502	L1	2	162796555	162925055	1	rs4295021	162831756	0.0272465	ENSG00000144290	SLC4A10	YES	123	1	intron_variant	MODIFIER	Transcript	ENST00000421911.1	protein_coding	13811	NA	NA
502	L1	2	162796555	162925055	1	rs4295021	162831756	0.0272465	ENSG00000144290	SLC4A10	YES	123	1	intron_variant,NMD_transcript_variant	MODIFIER	Transcript	ENST00000446228.1	nonsense_mediated_decay	13811	NA	NA
502	L1	2	162796555	162925055	1	rs4295021	162831756	0.0272465	ENSG00000144290	SLC4A10	YES	123	1	intron_variant	MODIFIER	Transcript	ENST00000446997.1	protein_coding	13811	NA	NA
502	L1	2	162796555	162925055	1	rs6717424	162798581	0.0256729	ENSG00000144290	SLC4A10	YES	123	1	intron_variant	MODIFIER	Transcript	ENST00000272716.5	protein_coding	13811	NA	NA
502	L1	2	162796555	162925055	1	rs6717424	162798581	0.0256729	ENSG00000144290	SLC4A10	YES	123	1	intron_variant	MODIFIER	Transcript	ENST00000375514.5	protein_coding	13811	NA	NA
502	L1	2	162796555	162925055	1	rs6717424	162798581	0.0256729	ENSG00000144290	SLC4A10	YES	123	1	intron_variant	MODIFIER	Transcript	ENST00000415876.2	protein_coding	13811	NA	NA
502	L1	2	162796555	162925055	1	rs6717424	162798581	0.0256729	ENSG00000144290	SLC4A10	YES	123	1	intron_variant	MODIFIER	Transcript	ENST00000421911.1	protein_coding	13811	NA	NA
502	L1	2	162796555	162925055	1	rs6717424	162798581	0.0256729	ENSG00000144290	SLC4A10	YES	123	1	intron_variant,NMD_transcript_variant	MODIFIER	Transcript	ENST00000446228.1	nonsense_mediated_decay	13811	NA	NA
502	L1	2	162796555	162925055	1	rs6717424	162798581	0.0256729	ENSG00000144290	SLC4A10	YES	123	1	intron_variant	MODIFIER	Transcript	ENST00000446997.1	protein_coding	13811	NA	NA
502	L1	2	162796555	162925055	1	rs62189668	162805019	0.0240763	ENSG00000144290	SLC4A10	YES	123	1	intron_variant	MODIFIER	Transcript	ENST00000272716.5	protein_coding	13811	NA	NA
502	L1	2	162796555	162925055	1	rs62189668	162805019	0.0240763	ENSG00000144290	SLC4A10	YES	123	1	intron_variant	MODIFIER	Transcript	ENST00000375514.5	protein_coding	13811	NA	NA
502	L1	2	162796555	162925055	1	rs62189668	162805019	0.0240763	ENSG00000144290	SLC4A10	YES	123	1	intron_variant	MODIFIER	Transcript	ENST00000415876.2	protein_coding	13811	NA	NA
502	L1	2	162796555	162925055	1	rs62189668	162805019	0.0240763	ENSG00000144290	SLC4A10	YES	123	1	intron_variant	MODIFIER	Transcript	ENST00000421911.1	protein_coding	13811	NA	NA
502	L1	2	162796555	162925055	1	rs62189668	162805019	0.0240763	ENSG00000144290	SLC4A10	YES	123	1	intron_variant,NMD_transcript_variant	MODIFIER	Transcript	ENST00000446228.1	nonsense_mediated_decay	13811	NA	NA
502	L1	2	162796555	162925055	1	rs62189668	162805019	0.0240763	ENSG00000144290	SLC4A10	YES	123	1	intron_variant	MODIFIER	Transcript	ENST00000446997.1	protein_coding	13811	NA	NA
502	L1	2	162796555	162925055	1	rs2909456	162836954	0.0231922	ENSG00000144290	SLC4A10	YES	123	1	intron_variant	MODIFIER	Transcript	ENST00000272716.5	protein_coding	13811	NA	NA
502	L1	2	162796555	162925055	1	rs2909456	162836954	0.0231922	ENSG00000144290	SLC4A10	YES	123	1	intron_variant	MODIFIER	Transcript	ENST00000375514.5	protein_coding	13811	NA	NA
502	L1	2	162796555	162925055	1	rs2909456	162836954	0.0231922	ENSG00000144290	SLC4A10	YES	123	1	intron_variant	MODIFIER	Transcript	ENST00000415876.2	protein_coding	13811	NA	NA
502	L1	2	162796555	162925055	1	rs2909456	162836954	0.0231922	ENSG00000144290	SLC4A10	YES	123	1	intron_variant	MODIFIER	Transcript	ENST00000421911.1	protein_coding	13811	NA	NA
502	L1	2	162796555	162925055	1	rs2909456	162836954	0.0231922	ENSG00000144290	SLC4A10	YES	123	1	intron_variant,NMD_transcript_variant	MODIFIER	Transcript	ENST00000446228.1	nonsense_mediated_decay	13811	NA	NA
502	L1	2	162796555	162925055	1	rs2909456	162836954	0.0231922	ENSG00000144290	SLC4A10	YES	123	1	intron_variant	MODIFIER	Transcript	ENST00000446997.1	protein_coding	13811	NA	NA
502	L1	2	162796555	162925055	1	rs2052400	162843668	0.020817	ENSG00000144290	SLC4A10	YES	123	1	downstream_gene_variant	MODIFIER	Transcript	ENST00000272716.5	protein_coding	13811	NA	NA
502	L1	2	162796555	162925055	1	rs2052400	162843668	0.020817	ENSG00000144290	SLC4A10	YES	123	1	downstream_gene_variant	MODIFIER	Transcript	ENST00000375514.5	protein_coding	13811	NA	NA
502	L1	2	162796555	162925055	1	rs2052400	162843668	0.020817	ENSG00000144290	SLC4A10	YES	123	1	downstream_gene_variant	MODIFIER	Transcript	ENST00000415876.2	protein_coding	13811	NA	NA
502	L1	2	162796555	162925055	1	rs2052400	162843668	0.020817	ENSG00000144290	SLC4A10	YES	123	1	downstream_gene_variant	MODIFIER	Transcript	ENST00000421911.1	protein_coding	13811	NA	NA
502	L1	2	162796555	162925055	1	rs2052400	162843668	0.020817	ENSG00000144290	SLC4A10	YES	123	1	downstream_gene_variant	MODIFIER	Transcript	ENST00000446228.1	nonsense_mediated_decay	13811	NA	NA
502	L1	2	162796555	162925055	1	rs2052400	162843668	0.020817	ENSG00000144290	SLC4A10	YES	123	1	downstream_gene_variant	MODIFIER	Transcript	ENST00000446997.1	protein_coding	13811	NA	NA
503	L1	15	34645987	34659593	1	rs117799466	34659517	0.908489	ENSG00000176454	LPCAT4	YES	16	1	upstream_gene_variant	MODIFIER	Transcript	ENST00000314891.6	protein_coding	30059	NA	NA
503	L1	15	34645987	34659593	1	rs117799466	34659517	0.908489	ENSG00000176454	LPCAT4	YES	16	1	upstream_gene_variant	MODIFIER	Transcript	ENST00000562404.1	retained_intron	30059	NA	NA
503	L1	15	34645987	34659593	1	rs117799466	34659517	0.908489	ENSG00000176454	LPCAT4	YES	16	1	upstream_gene_variant	MODIFIER	Transcript	ENST00000562431.1	processed_transcript	30059	NA	NA
503	L1	15	34645987	34659593	1	rs117799466	34659517	0.908489	ENSG00000176454	LPCAT4	YES	16	1	upstream_gene_variant	MODIFIER	Transcript	ENST00000563240.1	retained_intron	30059	NA	NA
503	L1	15	34645987	34659593	1	rs117799466	34659517	0.908489	ENSG00000176454	LPCAT4	YES	16	1	upstream_gene_variant	MODIFIER	Transcript	ENST00000563748.1	retained_intron	30059	NA	NA
503	L1	15	34645987	34659593	1	rs117799466	34659517	0.908489	ENSG00000176454	LPCAT4	YES	16	1	upstream_gene_variant	MODIFIER	Transcript	ENST00000566581.1	retained_intron	30059	NA	NA
503	L1	15	34645987	34659593	1	rs117799466	34659517	0.908489	ENSG00000176454	LPCAT4	YES	16	1	upstream_gene_variant	MODIFIER	Transcript	ENST00000567507.1	nonsense_mediated_decay	30059	NA	NA
503	L1	15	34645987	34659593	1	rs117799466	34659517	0.908489	ENSG00000176454	LPCAT4	YES	16	1	upstream_gene_variant	MODIFIER	Transcript	ENST00000569804.2	retained_intron	30059	NA	NA
503	L1	15	34645987	34659593	1	rs7403630	34654165	0.0678581	ENSG00000176454	LPCAT4	YES	16	1	intron_variant	MODIFIER	Transcript	ENST00000314891.6	protein_coding	30059	NA	NA
503	L1	15	34645987	34659593	1	rs7403630	34654165	0.0678581	ENSG00000176454	LPCAT4	YES	16	1	downstream_gene_variant	MODIFIER	Transcript	ENST00000562404.1	retained_intron	30059	NA	NA
503	L1	15	34645987	34659593	1	rs7403630	34654165	0.0678581	ENSG00000176454	LPCAT4	YES	16	1	downstream_gene_variant	MODIFIER	Transcript	ENST00000562431.1	processed_transcript	30059	NA	NA
503	L1	15	34645987	34659593	1	rs7403630	34654165	0.0678581	ENSG00000176454	LPCAT4	YES	16	1	intron_variant,non_coding_transcript_variant	MODIFIER	Transcript	ENST00000563240.1	retained_intron	30059	NA	NA
503	L1	15	34645987	34659593	1	rs7403630	34654165	0.0678581	ENSG00000176454	LPCAT4	YES	16	1	intron_variant,non_coding_transcript_variant	MODIFIER	Transcript	ENST00000563748.1	retained_intron	30059	NA	NA
503	L1	15	34645987	34659593	1	rs7403630	34654165	0.0678581	ENSG00000176454	LPCAT4	YES	16	1	downstream_gene_variant	MODIFIER	Transcript	ENST00000566581.1	retained_intron	30059	NA	NA
503	L1	15	34645987	34659593	1	rs7403630	34654165	0.0678581	ENSG00000176454	LPCAT4	YES	16	1	intron_variant,NMD_transcript_variant	MODIFIER	Transcript	ENST00000567507.1	nonsense_mediated_decay	30059	NA	NA
503	L1	15	34645987	34659593	1	rs7403630	34654165	0.0678581	ENSG00000176454	LPCAT4	YES	16	1	downstream_gene_variant	MODIFIER	Transcript	ENST00000569804.2	retained_intron	30059	NA	NA
510	L1	9	138366256	138378856	1	rs2078266	138378856	0.998801	ENSG00000196422	PPP1R26	YES	11	1	missense_variant	MODERATE	Transcript	ENST00000356818.2	protein_coding	29089	tolerated(1)	benign(0)
510	L1	9	138366256	138378856	1	rs2078266	138378856	0.998801	ENSG00000196422	PPP1R26	YES	11	1	missense_variant	MODERATE	Transcript	ENST00000356818.2	protein_coding	29089	deleterious(0)	benign(0.009)
510	L1	9	138366256	138378856	1	rs2078266	138378856	0.998801	ENSG00000196422	PPP1R26	YES	11	1	missense_variant	MODERATE	Transcript	ENST00000401470.3	protein_coding	29089	tolerated(1)	benign(0)
510	L1	9	138366256	138378856	1	rs2078266	138378856	0.998801	ENSG00000196422	PPP1R26	YES	11	1	missense_variant	MODERATE	Transcript	ENST00000401470.3	protein_coding	29089	deleterious(0)	benign(0.009)
510	L1	9	138366256	138378856	1	rs2078266	138378856	0.998801	ENSG00000196422	PPP1R26	YES	11	1	intron_variant,non_coding_transcript_variant	MODIFIER	Transcript	ENST00000602993.1	processed_transcript	29089	NA	NA
510	L1	9	138366256	138378856	1	rs2078266	138378856	0.998801	ENSG00000196422	PPP1R26	YES	11	1	missense_variant	MODERATE	Transcript	ENST00000604351.1	protein_coding	29089	tolerated(1)	benign(0)
510	L1	9	138366256	138378856	1	rs2078266	138378856	0.998801	ENSG00000196422	PPP1R26	YES	11	1	missense_variant	MODERATE	Transcript	ENST00000604351.1	protein_coding	29089	deleterious(0)	benign(0.009)
510	L1	9	138366256	138378856	1	rs2078266	138378856	0.998801	ENSG00000196422	PPP1R26	YES	11	1	missense_variant	MODERATE	Transcript	ENST00000605286.1	protein_coding	29089	tolerated(1)	benign(0)
510	L1	9	138366256	138378856	1	rs2078266	138378856	0.998801	ENSG00000196422	PPP1R26	YES	11	1	missense_variant	MODERATE	Transcript	ENST00000605286.1	protein_coding	29089	deleterious(0)	benign(0.009)
510	L1	9	138366256	138378856	1	rs2078266	138378856	0.998801	ENSG00000196422	PPP1R26	YES	11	1	missense_variant	MODERATE	Transcript	ENST00000605660.1	protein_coding	29089	tolerated(1)	benign(0)
510	L1	9	138366256	138378856	1	rs2078266	138378856	0.998801	ENSG00000196422	PPP1R26	YES	11	1	missense_variant	MODERATE	Transcript	ENST00000605660.1	protein_coding	29089	deleterious(0)	benign(0.009)
510	L1	9	138366256	138378856	1	rs2078266	138378856	0.998801	ENSG00000196422	PPP1R26	YES	NA	NA	missense_variant	MODERATE	Transcript	ENST00000356818.2	protein_coding	29089	tolerated(1)	benign(0)
510	L1	9	138366256	138378856	1	rs2078266	138378856	0.998801	ENSG00000196422	PPP1R26	YES	NA	NA	missense_variant	MODERATE	Transcript	ENST00000356818.2	protein_coding	29089	deleterious(0)	benign(0.009)
510	L1	9	138366256	138378856	1	rs2078266	138378856	0.998801	ENSG00000196422	PPP1R26	YES	NA	NA	missense_variant	MODERATE	Transcript	ENST00000401470.3	protein_coding	29089	tolerated(1)	benign(0)
510	L1	9	138366256	138378856	1	rs2078266	138378856	0.998801	ENSG00000196422	PPP1R26	YES	NA	NA	missense_variant	MODERATE	Transcript	ENST00000401470.3	protein_coding	29089	deleterious(0)	benign(0.009)
510	L1	9	138366256	138378856	1	rs2078266	138378856	0.998801	ENSG00000196422	PPP1R26	YES	NA	NA	missense_variant	MODERATE	Transcript	ENST00000604351.1	protein_coding	29089	tolerated(1)	benign(0)
510	L1	9	138366256	138378856	1	rs2078266	138378856	0.998801	ENSG00000196422	PPP1R26	YES	NA	NA	missense_variant	MODERATE	Transcript	ENST00000604351.1	protein_coding	29089	deleterious(0)	benign(0.009)
510	L1	9	138366256	138378856	1	rs2078266	138378856	0.998801	ENSG00000196422	PPP1R26	YES	NA	NA	missense_variant	MODERATE	Transcript	ENST00000605286.1	protein_coding	29089	tolerated(1)	benign(0)
510	L1	9	138366256	138378856	1	rs2078266	138378856	0.998801	ENSG00000196422	PPP1R26	YES	NA	NA	missense_variant	MODERATE	Transcript	ENST00000605286.1	protein_coding	29089	deleterious(0)	benign(0.009)
510	L1	9	138366256	138378856	1	rs2078266	138378856	0.998801	ENSG00000196422	PPP1R26	YES	NA	NA	missense_variant	MODERATE	Transcript	ENST00000605660.1	protein_coding	29089	tolerated(1)	benign(0)
510	L1	9	138366256	138378856	1	rs2078266	138378856	0.998801	ENSG00000196422	PPP1R26	YES	NA	NA	missense_variant	MODERATE	Transcript	ENST00000605660.1	protein_coding	29089	deleterious(0)	benign(0.009)
513	L1	8	934514	1035614	1	rs2600490	1024114	0.532629	ENSG00000237647	DLGAP2	YES	98	1	intron_variant,non_coding_transcript_variant	MODIFIER	Transcript	ENST00000522092.1	protein_coding	32290	NA	NA
513	L1	8	934514	1035614	1	rs2600490	1024114	0.532629	ENSG00000237647	DLGAP2	YES	98	1	intron_variant,non_coding_transcript_variant	MODIFIER	Transcript	ENST00000578889.1	protein_coding	32290	NA	NA
513	L1	8	934514	1035614	1	rs1562921	1021986	0.0341883	ENSG00000237647	DLGAP2	YES	98	1	intron_variant,non_coding_transcript_variant	MODIFIER	Transcript	ENST00000522092.1	protein_coding	32290	NA	NA
513	L1	8	934514	1035614	1	rs1562921	1021986	0.0341883	ENSG00000237647	DLGAP2	YES	98	1	intron_variant,non_coding_transcript_variant	MODIFIER	Transcript	ENST00000578889.1	protein_coding	32290	NA	NA
513	L1	8	934514	1035614	1	rs2600488	1021266	0.0309917	ENSG00000237647	DLGAP2	YES	98	1	intron_variant,non_coding_transcript_variant	MODIFIER	Transcript	ENST00000522092.1	protein_coding	32290	NA	NA
513	L1	8	934514	1035614	1	rs2600488	1021266	0.0309917	ENSG00000237647	DLGAP2	YES	98	1	intron_variant,non_coding_transcript_variant	MODIFIER	Transcript	ENST00000578889.1	protein_coding	32290	NA	NA
513	L1	8	934514	1035614	1	rs2600494	1025517	0.0250258	ENSG00000237647	DLGAP2	YES	98	1	intron_variant,non_coding_transcript_variant	MODIFIER	Transcript	ENST00000522092.1	protein_coding	32290	NA	NA
513	L1	8	934514	1035614	1	rs2600494	1025517	0.0250258	ENSG00000237647	DLGAP2	YES	98	1	intron_variant,non_coding_transcript_variant	MODIFIER	Transcript	ENST00000578889.1	protein_coding	32290	NA	NA
513	L1	8	934514	1035614	1	rs935819	1021814	0.0225217	ENSG00000237647	DLGAP2	YES	98	1	intron_variant,non_coding_transcript_variant	MODIFIER	Transcript	ENST00000522092.1	protein_coding	32290	NA	NA
513	L1	8	934514	1035614	1	rs935819	1021814	0.0225217	ENSG00000237647	DLGAP2	YES	98	1	intron_variant,non_coding_transcript_variant	MODIFIER	Transcript	ENST00000578889.1	protein_coding	32290	NA	NA
513	L1	8	934514	1035614	1	rs935820	1022168	0.020157	ENSG00000237647	DLGAP2	YES	98	1	intron_variant,non_coding_transcript_variant	MODIFIER	Transcript	ENST00000522092.1	protein_coding	32290	NA	NA
513	L1	8	934514	1035614	1	rs935820	1022168	0.020157	ENSG00000237647	DLGAP2	YES	98	1	intron_variant,non_coding_transcript_variant	MODIFIER	Transcript	ENST00000578889.1	protein_coding	32290	NA	NA
513	L1	8	934514	1035614	1	rs935821	1022455	0.0198643	ENSG00000237647	DLGAP2	YES	98	1	intron_variant,non_coding_transcript_variant	MODIFIER	Transcript	ENST00000522092.1	protein_coding	32290	NA	NA
513	L1	8	934514	1035614	1	rs935821	1022455	0.0198643	ENSG00000237647	DLGAP2	YES	98	1	intron_variant,non_coding_transcript_variant	MODIFIER	Transcript	ENST00000578889.1	protein_coding	32290	NA	NA
513	L1	8	934514	1035614	1	rs2004701	1022287	0.0187848	ENSG00000237647	DLGAP2	YES	98	1	intron_variant,non_coding_transcript_variant	MODIFIER	Transcript	ENST00000522092.1	protein_coding	32290	NA	NA
513	L1	8	934514	1035614	1	rs2004701	1022287	0.0187848	ENSG00000237647	DLGAP2	YES	98	1	intron_variant,non_coding_transcript_variant	MODIFIER	Transcript	ENST00000578889.1	protein_coding	32290	NA	NA
513	L1	8	934514	1035614	1	rs2600493	1024970	0.0156331	ENSG00000237647	DLGAP2	YES	98	1	intron_variant,non_coding_transcript_variant	MODIFIER	Transcript	ENST00000522092.1	protein_coding	32290	NA	NA
513	L1	8	934514	1035614	1	rs2600493	1024970	0.0156331	ENSG00000237647	DLGAP2	YES	98	1	intron_variant,non_coding_transcript_variant	MODIFIER	Transcript	ENST00000578889.1	protein_coding	32290	NA	NA
513	L1	8	934514	1035614	1	rs7814231	1021103	0.0117054	ENSG00000237647	DLGAP2	YES	98	1	intron_variant,non_coding_transcript_variant	MODIFIER	Transcript	ENST00000522092.1	protein_coding	32290	NA	NA
513	L1	8	934514	1035614	1	rs7814231	1021103	0.0117054	ENSG00000237647	DLGAP2	YES	98	1	intron_variant,non_coding_transcript_variant	MODIFIER	Transcript	ENST00000578889.1	protein_coding	32290	NA	NA
513	L1	8	934514	1035614	1	rs2701898	1020812	0.011658	ENSG00000237647	DLGAP2	YES	98	1	intron_variant,non_coding_transcript_variant	MODIFIER	Transcript	ENST00000522092.1	protein_coding	32290	NA	NA
513	L1	8	934514	1035614	1	rs2701898	1020812	0.011658	ENSG00000237647	DLGAP2	YES	98	1	intron_variant,non_coding_transcript_variant	MODIFIER	Transcript	ENST00000578889.1	protein_coding	32290	NA	NA
513	L1	8	934514	1035614	1	rs11784252	1027964	0.0111007	ENSG00000237647	DLGAP2	YES	98	1	intron_variant,non_coding_transcript_variant	MODIFIER	Transcript	ENST00000522092.1	protein_coding	32290	NA	NA
513	L1	8	934514	1035614	1	rs11784252	1027964	0.0111007	ENSG00000237647	DLGAP2	YES	98	1	intron_variant,non_coding_transcript_variant	MODIFIER	Transcript	ENST00000578889.1	protein_coding	32290	NA	NA
513	L1	8	934514	1035614	1	rs7814070	1020991	0.0110716	ENSG00000237647	DLGAP2	YES	98	1	intron_variant,non_coding_transcript_variant	MODIFIER	Transcript	ENST00000522092.1	protein_coding	32290	NA	NA
513	L1	8	934514	1035614	1	rs7814070	1020991	0.0110716	ENSG00000237647	DLGAP2	YES	98	1	intron_variant,non_coding_transcript_variant	MODIFIER	Transcript	ENST00000578889.1	protein_coding	32290	NA	NA
513	L1	8	934514	1035614	1	rs2701935	1028618	0.00888479	ENSG00000237647	DLGAP2	YES	98	1	intron_variant,non_coding_transcript_variant	MODIFIER	Transcript	ENST00000522092.1	protein_coding	32290	NA	NA
513	L1	8	934514	1035614	1	rs2701935	1028618	0.00888479	ENSG00000237647	DLGAP2	YES	98	1	intron_variant,non_coding_transcript_variant	MODIFIER	Transcript	ENST00000578889.1	protein_coding	32290	NA	NA
513	L1	8	934514	1035614	1	rs2600499	1026619	0.00885819	ENSG00000237647	DLGAP2	YES	98	1	intron_variant,non_coding_transcript_variant	MODIFIER	Transcript	ENST00000522092.1	protein_coding	32290	NA	NA
513	L1	8	934514	1035614	1	rs2600499	1026619	0.00885819	ENSG00000237647	DLGAP2	YES	98	1	intron_variant,non_coding_transcript_variant	MODIFIER	Transcript	ENST00000578889.1	protein_coding	32290	NA	NA
513	L1	8	934514	1035614	1	rs2123054	1028227	0.00841633	ENSG00000237647	DLGAP2	YES	98	1	intron_variant,non_coding_transcript_variant	MODIFIER	Transcript	ENST00000522092.1	protein_coding	32290	NA	NA
513	L1	8	934514	1035614	1	rs2123054	1028227	0.00841633	ENSG00000237647	DLGAP2	YES	98	1	intron_variant,non_coding_transcript_variant	MODIFIER	Transcript	ENST00000578889.1	protein_coding	32290	NA	NA
513	L1	8	934514	1035614	1	rs2600500	1029031	0.00755784	ENSG00000237647	DLGAP2	YES	98	1	intron_variant,non_coding_transcript_variant	MODIFIER	Transcript	ENST00000522092.1	protein_coding	32290	NA	NA
513	L1	8	934514	1035614	1	rs2600500	1029031	0.00755784	ENSG00000237647	DLGAP2	YES	98	1	intron_variant,non_coding_transcript_variant	MODIFIER	Transcript	ENST00000578889.1	protein_coding	32290	NA	NA
513	L1	8	934514	1035614	1	rs2123055	1029500	0.00643361	ENSG00000237647	DLGAP2	YES	98	1	intron_variant,non_coding_transcript_variant	MODIFIER	Transcript	ENST00000522092.1	protein_coding	32290	NA	NA
513	L1	8	934514	1035614	1	rs2123055	1029500	0.00643361	ENSG00000237647	DLGAP2	YES	98	1	intron_variant,non_coding_transcript_variant	MODIFIER	Transcript	ENST00000578889.1	protein_coding	32290	NA	NA
513	L1	8	934514	1035614	1	rs2701933	1026990	0.0063829	ENSG00000237647	DLGAP2	YES	98	1	intron_variant,non_coding_transcript_variant	MODIFIER	Transcript	ENST00000522092.1	protein_coding	32290	NA	NA
513	L1	8	934514	1035614	1	rs2701933	1026990	0.0063829	ENSG00000237647	DLGAP2	YES	98	1	intron_variant,non_coding_transcript_variant	MODIFIER	Transcript	ENST00000578889.1	protein_coding	32290	NA	NA
513	L1	8	934514	1035614	1	rs12544713	1026697	0.00638235	ENSG00000237647	DLGAP2	YES	98	1	intron_variant,non_coding_transcript_variant	MODIFIER	Transcript	ENST00000522092.1	protein_coding	32290	NA	NA
513	L1	8	934514	1035614	1	rs12544713	1026697	0.00638235	ENSG00000237647	DLGAP2	YES	98	1	intron_variant,non_coding_transcript_variant	MODIFIER	Transcript	ENST00000578889.1	protein_coding	32290	NA	NA
513	L1	8	934514	1035614	1	rs2600498	1026520	0.00638048	ENSG00000237647	DLGAP2	YES	98	1	intron_variant,non_coding_transcript_variant	MODIFIER	Transcript	ENST00000522092.1	protein_coding	32290	NA	NA
513	L1	8	934514	1035614	1	rs2600498	1026520	0.00638048	ENSG00000237647	DLGAP2	YES	98	1	intron_variant,non_coding_transcript_variant	MODIFIER	Transcript	ENST00000578889.1	protein_coding	32290	NA	NA
513	L1	8	934514	1035614	1	rs2600497	1026220	0.00637973	ENSG00000237647	DLGAP2	YES	98	1	intron_variant,non_coding_transcript_variant	MODIFIER	Transcript	ENST00000522092.1	protein_coding	32290	NA	NA
513	L1	8	934514	1035614	1	rs2600497	1026220	0.00637973	ENSG00000237647	DLGAP2	YES	98	1	intron_variant,non_coding_transcript_variant	MODIFIER	Transcript	ENST00000578889.1	protein_coding	32290	NA	NA
513	L1	8	934514	1035614	1	rs4735981	1018437	0.00620412	ENSG00000237647	DLGAP2	YES	98	1	intron_variant,non_coding_transcript_variant	MODIFIER	Transcript	ENST00000522092.1	protein_coding	32290	NA	NA
513	L1	8	934514	1035614	1	rs4735981	1018437	0.00620412	ENSG00000237647	DLGAP2	YES	98	1	intron_variant,non_coding_transcript_variant	MODIFIER	Transcript	ENST00000578889.1	protein_coding	32290	NA	NA
513	L1	8	934514	1035614	1	rs7822955	1029090	0.0061869	ENSG00000237647	DLGAP2	YES	98	1	intron_variant,non_coding_transcript_variant	MODIFIER	Transcript	ENST00000522092.1	protein_coding	32290	NA	NA
513	L1	8	934514	1035614	1	rs7822955	1029090	0.0061869	ENSG00000237647	DLGAP2	YES	98	1	intron_variant,non_coding_transcript_variant	MODIFIER	Transcript	ENST00000578889.1	protein_coding	32290	NA	NA
513	L1	8	934514	1035614	1	rs2701914	999935	0.00618226	ENSG00000237647	DLGAP2	YES	98	1	intron_variant,non_coding_transcript_variant	MODIFIER	Transcript	ENST00000522092.1	protein_coding	32290	NA	NA
513	L1	8	934514	1035614	1	rs2701914	999935	0.00618226	ENSG00000237647	DLGAP2	YES	98	1	intron_variant,non_coding_transcript_variant	MODIFIER	Transcript	ENST00000578889.1	protein_coding	32290	NA	NA
513	L1	8	934514	1035614	1	rs2701909	1003057	0.00555783	ENSG00000237647	DLGAP2	YES	98	1	intron_variant,non_coding_transcript_variant	MODIFIER	Transcript	ENST00000522092.1	protein_coding	32290	NA	NA
513	L1	8	934514	1035614	1	rs2701909	1003057	0.00555783	ENSG00000237647	DLGAP2	YES	98	1	intron_variant,non_coding_transcript_variant	MODIFIER	Transcript	ENST00000578889.1	protein_coding	32290	NA	NA
513	L1	8	934514	1035614	1	rs2701927	995886	0.00550653	ENSG00000237647	DLGAP2	YES	98	1	intron_variant,non_coding_transcript_variant	MODIFIER	Transcript	ENST00000522092.1	protein_coding	32290	NA	NA
513	L1	8	934514	1035614	1	rs2701927	995886	0.00550653	ENSG00000237647	DLGAP2	YES	98	1	intron_variant,non_coding_transcript_variant	MODIFIER	Transcript	ENST00000578889.1	protein_coding	32290	NA	NA
513	L1	8	934514	1035614	1	rs2123058	1000304	0.00548035	ENSG00000237647	DLGAP2	YES	98	1	intron_variant,non_coding_transcript_variant	MODIFIER	Transcript	ENST00000522092.1	protein_coding	32290	NA	NA
513	L1	8	934514	1035614	1	rs2123058	1000304	0.00548035	ENSG00000237647	DLGAP2	YES	98	1	intron_variant,non_coding_transcript_variant	MODIFIER	Transcript	ENST00000578889.1	protein_coding	32290	NA	NA
513	L1	8	934514	1035614	1	rs2701913	999982	0.00547977	ENSG00000237647	DLGAP2	YES	98	1	intron_variant,non_coding_transcript_variant	MODIFIER	Transcript	ENST00000522092.1	protein_coding	32290	NA	NA
513	L1	8	934514	1035614	1	rs2701913	999982	0.00547977	ENSG00000237647	DLGAP2	YES	98	1	intron_variant,non_coding_transcript_variant	MODIFIER	Transcript	ENST00000578889.1	protein_coding	32290	NA	NA
513	L1	8	934514	1035614	1	rs7459467	999359	0.00525686	ENSG00000237647	DLGAP2	YES	98	1	intron_variant,non_coding_transcript_variant	MODIFIER	Transcript	ENST00000522092.1	protein_coding	32290	NA	NA
513	L1	8	934514	1035614	1	rs7459467	999359	0.00525686	ENSG00000237647	DLGAP2	YES	98	1	intron_variant,non_coding_transcript_variant	MODIFIER	Transcript	ENST00000578889.1	protein_coding	32290	NA	NA
513	L1	8	934514	1035614	1	rs2701907	1003292	0.00524939	ENSG00000237647	DLGAP2	YES	98	1	intron_variant,non_coding_transcript_variant	MODIFIER	Transcript	ENST00000522092.1	protein_coding	32290	NA	NA
513	L1	8	934514	1035614	1	rs2701907	1003292	0.00524939	ENSG00000237647	DLGAP2	YES	98	1	intron_variant,non_coding_transcript_variant	MODIFIER	Transcript	ENST00000578889.1	protein_coding	32290	NA	NA
513	L1	8	934514	1035614	1	rs2701905	1003482	0.0052479	ENSG00000237647	DLGAP2	YES	98	1	intron_variant,non_coding_transcript_variant	MODIFIER	Transcript	ENST00000522092.1	protein_coding	32290	NA	NA
513	L1	8	934514	1035614	1	rs2701905	1003482	0.0052479	ENSG00000237647	DLGAP2	YES	98	1	intron_variant,non_coding_transcript_variant	MODIFIER	Transcript	ENST00000578889.1	protein_coding	32290	NA	NA
513	L1	8	934514	1035614	1	rs2701903	1004029	0.00468471	ENSG00000237647	DLGAP2	YES	98	1	intron_variant,non_coding_transcript_variant	MODIFIER	Transcript	ENST00000522092.1	protein_coding	32290	NA	NA
513	L1	8	934514	1035614	1	rs2701903	1004029	0.00468471	ENSG00000237647	DLGAP2	YES	98	1	intron_variant,non_coding_transcript_variant	MODIFIER	Transcript	ENST00000578889.1	protein_coding	32290	NA	NA
513	L1	8	934514	1035614	1	rs2701910	1001246	0.00465078	ENSG00000237647	DLGAP2	YES	98	1	intron_variant,non_coding_transcript_variant	MODIFIER	Transcript	ENST00000522092.1	protein_coding	32290	NA	NA
513	L1	8	934514	1035614	1	rs2701910	1001246	0.00465078	ENSG00000237647	DLGAP2	YES	98	1	intron_variant,non_coding_transcript_variant	MODIFIER	Transcript	ENST00000578889.1	protein_coding	32290	NA	NA
513	L1	8	934514	1035614	1	rs2701906	1003316	0.00444317	ENSG00000237647	DLGAP2	YES	98	1	intron_variant,non_coding_transcript_variant	MODIFIER	Transcript	ENST00000522092.1	protein_coding	32290	NA	NA
513	L1	8	934514	1035614	1	rs2701906	1003316	0.00444317	ENSG00000237647	DLGAP2	YES	98	1	intron_variant,non_coding_transcript_variant	MODIFIER	Transcript	ENST00000578889.1	protein_coding	32290	NA	NA
513	L1	8	934514	1035614	1	rs2123056	1033366	0.00425491	ENSG00000237647	DLGAP2	YES	98	1	intron_variant,non_coding_transcript_variant	MODIFIER	Transcript	ENST00000522092.1	protein_coding	32290	NA	NA
513	L1	8	934514	1035614	1	rs2123056	1033366	0.00425491	ENSG00000237647	DLGAP2	YES	98	1	intron_variant,non_coding_transcript_variant	MODIFIER	Transcript	ENST00000578889.1	protein_coding	32290	NA	NA
513	L1	8	934514	1035614	1	rs6559213	1030923	0.00418509	ENSG00000237647	DLGAP2	YES	98	1	intron_variant,non_coding_transcript_variant	MODIFIER	Transcript	ENST00000522092.1	protein_coding	32290	NA	NA
513	L1	8	934514	1035614	1	rs6559213	1030923	0.00418509	ENSG00000237647	DLGAP2	YES	98	1	intron_variant,non_coding_transcript_variant	MODIFIER	Transcript	ENST00000578889.1	protein_coding	32290	NA	NA
513	L1	8	934514	1035614	1	rs12549337	1030187	0.00418391	ENSG00000237647	DLGAP2	YES	98	1	intron_variant,non_coding_transcript_variant	MODIFIER	Transcript	ENST00000522092.1	protein_coding	32290	NA	NA
513	L1	8	934514	1035614	1	rs12549337	1030187	0.00418391	ENSG00000237647	DLGAP2	YES	98	1	intron_variant,non_coding_transcript_variant	MODIFIER	Transcript	ENST00000578889.1	protein_coding	32290	NA	NA
513	L1	8	934514	1035614	1	rs35220148	1027602	0.00378287	ENSG00000237647	DLGAP2	YES	98	1	intron_variant,non_coding_transcript_variant	MODIFIER	Transcript	ENST00000522092.1	protein_coding	32290	NA	NA
513	L1	8	934514	1035614	1	rs35220148	1027602	0.00378287	ENSG00000237647	DLGAP2	YES	98	1	intron_variant,non_coding_transcript_variant	MODIFIER	Transcript	ENST00000578889.1	protein_coding	32290	NA	NA
513	L1	8	934514	1035614	1	rs4735974	1000218	0.00375058	ENSG00000237647	DLGAP2	YES	98	1	intron_variant,non_coding_transcript_variant	MODIFIER	Transcript	ENST00000522092.1	protein_coding	32290	NA	NA
513	L1	8	934514	1035614	1	rs4735974	1000218	0.00375058	ENSG00000237647	DLGAP2	YES	98	1	intron_variant,non_coding_transcript_variant	MODIFIER	Transcript	ENST00000578889.1	protein_coding	32290	NA	NA
513	L1	8	934514	1035614	1	rs2701908	1003250	0.00374754	ENSG00000237647	DLGAP2	YES	98	1	intron_variant,non_coding_transcript_variant	MODIFIER	Transcript	ENST00000522092.1	protein_coding	32290	NA	NA
513	L1	8	934514	1035614	1	rs2701908	1003250	0.00374754	ENSG00000237647	DLGAP2	YES	98	1	intron_variant,non_coding_transcript_variant	MODIFIER	Transcript	ENST00000578889.1	protein_coding	32290	NA	NA
513	L1	8	934514	1035614	1	rs4735975	1000470	0.00374742	ENSG00000237647	DLGAP2	YES	98	1	intron_variant,non_coding_transcript_variant	MODIFIER	Transcript	ENST00000522092.1	protein_coding	32290	NA	NA
513	L1	8	934514	1035614	1	rs4735975	1000470	0.00374742	ENSG00000237647	DLGAP2	YES	98	1	intron_variant,non_coding_transcript_variant	MODIFIER	Transcript	ENST00000578889.1	protein_coding	32290	NA	NA
513	L1	8	934514	1035614	1	rs2701944	1034525	0.003578	ENSG00000237647	DLGAP2	YES	98	1	intron_variant,non_coding_transcript_variant	MODIFIER	Transcript	ENST00000522092.1	protein_coding	32290	NA	NA
513	L1	8	934514	1035614	1	rs2701944	1034525	0.003578	ENSG00000237647	DLGAP2	YES	98	1	intron_variant,non_coding_transcript_variant	MODIFIER	Transcript	ENST00000578889.1	protein_coding	32290	NA	NA
513	L1	8	934514	1035614	1	rs4735972	998618	0.00331819	ENSG00000237647	DLGAP2	YES	98	1	intron_variant,non_coding_transcript_variant	MODIFIER	Transcript	ENST00000522092.1	protein_coding	32290	NA	NA
513	L1	8	934514	1035614	1	rs4735972	998618	0.00331819	ENSG00000237647	DLGAP2	YES	98	1	intron_variant,non_coding_transcript_variant	MODIFIER	Transcript	ENST00000578889.1	protein_coding	32290	NA	NA
513	L1	8	934514	1035614	1	rs2600514	994175	0.00306033	ENSG00000237647	DLGAP2	YES	98	1	intron_variant,non_coding_transcript_variant	MODIFIER	Transcript	ENST00000522092.1	protein_coding	32290	NA	NA
513	L1	8	934514	1035614	1	rs2600514	994175	0.00306033	ENSG00000237647	DLGAP2	YES	98	1	intron_variant,non_coding_transcript_variant	MODIFIER	Transcript	ENST00000578889.1	protein_coding	32290	NA	NA
513	L1	8	934514	1035614	1	rs2701923	994605	0.00306005	ENSG00000237647	DLGAP2	YES	98	1	intron_variant,non_coding_transcript_variant	MODIFIER	Transcript	ENST00000522092.1	protein_coding	32290	NA	NA
513	L1	8	934514	1035614	1	rs2701923	994605	0.00306005	ENSG00000237647	DLGAP2	YES	98	1	intron_variant,non_coding_transcript_variant	MODIFIER	Transcript	ENST00000578889.1	protein_coding	32290	NA	NA
513	L1	8	934514	1035614	1	rs12678495	1000858	0.00301494	ENSG00000237647	DLGAP2	YES	98	1	intron_variant,non_coding_transcript_variant	MODIFIER	Transcript	ENST00000522092.1	protein_coding	32290	NA	NA
513	L1	8	934514	1035614	1	rs12678495	1000858	0.00301494	ENSG00000237647	DLGAP2	YES	98	1	intron_variant,non_coding_transcript_variant	MODIFIER	Transcript	ENST00000578889.1	protein_coding	32290	NA	NA
513	L1	8	934514	1035614	1	rs2600509	989022	0.00278159	ENSG00000237647	DLGAP2	YES	98	1	intron_variant,non_coding_transcript_variant	MODIFIER	Transcript	ENST00000522092.1	protein_coding	32290	NA	NA
513	L1	8	934514	1035614	1	rs2600509	989022	0.00278159	ENSG00000237647	DLGAP2	YES	98	1	intron_variant,non_coding_transcript_variant	MODIFIER	Transcript	ENST00000578889.1	protein_coding	32290	NA	NA
513	L1	8	934514	1035614	1	rs727571	1032218	0.00260167	ENSG00000237647	DLGAP2	YES	98	1	intron_variant,non_coding_transcript_variant	MODIFIER	Transcript	ENST00000522092.1	protein_coding	32290	NA	NA
513	L1	8	934514	1035614	1	rs727571	1032218	0.00260167	ENSG00000237647	DLGAP2	YES	98	1	intron_variant,non_coding_transcript_variant	MODIFIER	Transcript	ENST00000578889.1	protein_coding	32290	NA	NA
516	L1	4	176698701	176756601	1	rs12498839	176731401	0.323242	ENSG00000150625	GPM6A	YES	131	1	intron_variant	MODIFIER	Transcript	ENST00000280187.7	protein_coding	4460	NA	NA
516	L1	4	176698701	176756601	1	rs12498839	176731401	0.323242	ENSG00000150625	GPM6A	YES	131	1	intron_variant	MODIFIER	Transcript	ENST00000393658.2	protein_coding	4460	NA	NA
516	L1	4	176698701	176756601	1	rs12498839	176731401	0.323242	ENSG00000150625	GPM6A	YES	131	1	intron_variant	MODIFIER	Transcript	ENST00000502754.1	protein_coding	4460	NA	NA
516	L1	4	176698701	176756601	1	rs12498839	176731401	0.323242	ENSG00000150625	GPM6A	YES	131	1	intron_variant	MODIFIER	Transcript	ENST00000503397.1	protein_coding	4460	NA	NA
516	L1	4	176698701	176756601	1	rs12498839	176731401	0.323242	ENSG00000150625	GPM6A	YES	131	1	downstream_gene_variant	MODIFIER	Transcript	ENST00000503563.1	protein_coding	4460	NA	NA
516	L1	4	176698701	176756601	1	rs12498839	176731401	0.323242	ENSG00000150625	GPM6A	YES	131	1	intron_variant	MODIFIER	Transcript	ENST00000505375.1	protein_coding	4460	NA	NA
516	L1	4	176698701	176756601	1	rs12498839	176731401	0.323242	ENSG00000150625	GPM6A	YES	131	1	upstream_gene_variant	MODIFIER	Transcript	ENST00000505561.1	protein_coding	4460	NA	NA
516	L1	4	176698701	176756601	1	rs12498839	176731401	0.323242	ENSG00000150625	GPM6A	YES	131	1	intron_variant	MODIFIER	Transcript	ENST00000506894.1	protein_coding	4460	NA	NA
516	L1	4	176698701	176756601	1	rs12498839	176731401	0.323242	ENSG00000150625	GPM6A	YES	131	1	intron_variant	MODIFIER	Transcript	ENST00000507540.1	protein_coding	4460	NA	NA
516	L1	4	176698701	176756601	1	rs12498839	176731401	0.323242	ENSG00000150625	GPM6A	YES	131	1	intron_variant	MODIFIER	Transcript	ENST00000509865.1	protein_coding	4460	NA	NA
516	L1	4	176698701	176756601	1	rs12498839	176731401	0.323242	ENSG00000150625	GPM6A	YES	131	1	intron_variant	MODIFIER	Transcript	ENST00000512509.1	protein_coding	4460	NA	NA
516	L1	4	176698701	176756601	1	rs12498839	176731401	0.323242	ENSG00000150625	GPM6A	YES	131	1	intron_variant	MODIFIER	Transcript	ENST00000512610.1	protein_coding	4460	NA	NA
516	L1	4	176698701	176756601	1	rs12498839	176731401	0.323242	ENSG00000150625	GPM6A	YES	131	1	intron_variant	MODIFIER	Transcript	ENST00000513365.1	protein_coding	4460	NA	NA
516	L1	4	176698701	176756601	1	rs12498839	176731401	0.323242	ENSG00000150625	GPM6A	YES	131	1	intron_variant	MODIFIER	Transcript	ENST00000513667.1	protein_coding	4460	NA	NA
516	L1	4	176698701	176756601	1	rs1027407	176718936	0.102375	ENSG00000150625	GPM6A	YES	131	1	intron_variant	MODIFIER	Transcript	ENST00000280187.7	protein_coding	4460	NA	NA
516	L1	4	176698701	176756601	1	rs1027407	176718936	0.102375	ENSG00000150625	GPM6A	YES	131	1	intron_variant	MODIFIER	Transcript	ENST00000393658.2	protein_coding	4460	NA	NA
516	L1	4	176698701	176756601	1	rs1027407	176718936	0.102375	ENSG00000150625	GPM6A	YES	131	1	intron_variant	MODIFIER	Transcript	ENST00000502754.1	protein_coding	4460	NA	NA
516	L1	4	176698701	176756601	1	rs1027407	176718936	0.102375	ENSG00000150625	GPM6A	YES	131	1	intron_variant	MODIFIER	Transcript	ENST00000503397.1	protein_coding	4460	NA	NA
516	L1	4	176698701	176756601	1	rs1027407	176718936	0.102375	ENSG00000150625	GPM6A	YES	131	1	intron_variant	MODIFIER	Transcript	ENST00000505375.1	protein_coding	4460	NA	NA
516	L1	4	176698701	176756601	1	rs1027407	176718936	0.102375	ENSG00000150625	GPM6A	YES	131	1	intron_variant	MODIFIER	Transcript	ENST00000505561.1	protein_coding	4460	NA	NA
516	L1	4	176698701	176756601	1	rs1027407	176718936	0.102375	ENSG00000150625	GPM6A	YES	131	1	intron_variant	MODIFIER	Transcript	ENST00000506894.1	protein_coding	4460	NA	NA
516	L1	4	176698701	176756601	1	rs1027407	176718936	0.102375	ENSG00000150625	GPM6A	YES	131	1	intron_variant	MODIFIER	Transcript	ENST00000507540.1	protein_coding	4460	NA	NA
516	L1	4	176698701	176756601	1	rs1027407	176718936	0.102375	ENSG00000150625	GPM6A	YES	131	1	intron_variant	MODIFIER	Transcript	ENST00000509865.1	protein_coding	4460	NA	NA
516	L1	4	176698701	176756601	1	rs1027407	176718936	0.102375	ENSG00000150625	GPM6A	YES	131	1	intron_variant	MODIFIER	Transcript	ENST00000512509.1	protein_coding	4460	NA	NA
516	L1	4	176698701	176756601	1	rs1027407	176718936	0.102375	ENSG00000150625	GPM6A	YES	131	1	intron_variant	MODIFIER	Transcript	ENST00000512610.1	protein_coding	4460	NA	NA
516	L1	4	176698701	176756601	1	rs1027407	176718936	0.102375	ENSG00000150625	GPM6A	YES	131	1	intron_variant	MODIFIER	Transcript	ENST00000513365.1	protein_coding	4460	NA	NA
516	L1	4	176698701	176756601	1	rs1027407	176718936	0.102375	ENSG00000150625	GPM6A	YES	131	1	intron_variant	MODIFIER	Transcript	ENST00000513667.1	protein_coding	4460	NA	NA
516	L1	4	176698701	176756601	1	rs78640136	176721419	0.0977086	ENSG00000150625	GPM6A	YES	131	1	intron_variant	MODIFIER	Transcript	ENST00000280187.7	protein_coding	4460	NA	NA
516	L1	4	176698701	176756601	1	rs78640136	176721419	0.0977086	ENSG00000150625	GPM6A	YES	131	1	intron_variant	MODIFIER	Transcript	ENST00000393658.2	protein_coding	4460	NA	NA
516	L1	4	176698701	176756601	1	rs78640136	176721419	0.0977086	ENSG00000150625	GPM6A	YES	131	1	intron_variant	MODIFIER	Transcript	ENST00000502754.1	protein_coding	4460	NA	NA
516	L1	4	176698701	176756601	1	rs78640136	176721419	0.0977086	ENSG00000150625	GPM6A	YES	131	1	intron_variant	MODIFIER	Transcript	ENST00000503397.1	protein_coding	4460	NA	NA
516	L1	4	176698701	176756601	1	rs78640136	176721419	0.0977086	ENSG00000150625	GPM6A	YES	131	1	intron_variant	MODIFIER	Transcript	ENST00000505375.1	protein_coding	4460	NA	NA
516	L1	4	176698701	176756601	1	rs78640136	176721419	0.0977086	ENSG00000150625	GPM6A	YES	131	1	intron_variant	MODIFIER	Transcript	ENST00000505561.1	protein_coding	4460	NA	NA
516	L1	4	176698701	176756601	1	rs78640136	176721419	0.0977086	ENSG00000150625	GPM6A	YES	131	1	intron_variant	MODIFIER	Transcript	ENST00000506894.1	protein_coding	4460	NA	NA
516	L1	4	176698701	176756601	1	rs78640136	176721419	0.0977086	ENSG00000150625	GPM6A	YES	131	1	intron_variant	MODIFIER	Transcript	ENST00000507540.1	protein_coding	4460	NA	NA
516	L1	4	176698701	176756601	1	rs78640136	176721419	0.0977086	ENSG00000150625	GPM6A	YES	131	1	intron_variant	MODIFIER	Transcript	ENST00000509865.1	protein_coding	4460	NA	NA
516	L1	4	176698701	176756601	1	rs78640136	176721419	0.0977086	ENSG00000150625	GPM6A	YES	131	1	intron_variant	MODIFIER	Transcript	ENST00000512509.1	protein_coding	4460	NA	NA
516	L1	4	176698701	176756601	1	rs78640136	176721419	0.0977086	ENSG00000150625	GPM6A	YES	131	1	intron_variant	MODIFIER	Transcript	ENST00000512610.1	protein_coding	4460	NA	NA
516	L1	4	176698701	176756601	1	rs78640136	176721419	0.0977086	ENSG00000150625	GPM6A	YES	131	1	intron_variant	MODIFIER	Transcript	ENST00000513365.1	protein_coding	4460	NA	NA
516	L1	4	176698701	176756601	1	rs78640136	176721419	0.0977086	ENSG00000150625	GPM6A	YES	131	1	intron_variant	MODIFIER	Transcript	ENST00000513667.1	protein_coding	4460	NA	NA
516	L1	4	176698701	176756601	1	rs10033966	176736961	0.0900052	ENSG00000150625	GPM6A	YES	131	1	intron_variant	MODIFIER	Transcript	ENST00000280187.7	protein_coding	4460	NA	NA
516	L1	4	176698701	176756601	1	rs10033966	176736961	0.0900052	ENSG00000150625	GPM6A	YES	131	1	upstream_gene_variant	MODIFIER	Transcript	ENST00000393658.2	protein_coding	4460	NA	NA
516	L1	4	176698701	176756601	1	rs10033966	176736961	0.0900052	ENSG00000150625	GPM6A	YES	131	1	intron_variant	MODIFIER	Transcript	ENST00000502754.1	protein_coding	4460	NA	NA
516	L1	4	176698701	176756601	1	rs10033966	176736961	0.0900052	ENSG00000150625	GPM6A	YES	131	1	intron_variant	MODIFIER	Transcript	ENST00000503397.1	protein_coding	4460	NA	NA
516	L1	4	176698701	176756601	1	rs10033966	176736961	0.0900052	ENSG00000150625	GPM6A	YES	131	1	intron_variant	MODIFIER	Transcript	ENST00000503563.1	protein_coding	4460	NA	NA
516	L1	4	176698701	176756601	1	rs10033966	176736961	0.0900052	ENSG00000150625	GPM6A	YES	131	1	upstream_gene_variant	MODIFIER	Transcript	ENST00000505375.1	protein_coding	4460	NA	NA
516	L1	4	176698701	176756601	1	rs10033966	176736961	0.0900052	ENSG00000150625	GPM6A	YES	131	1	intron_variant	MODIFIER	Transcript	ENST00000506894.1	protein_coding	4460	NA	NA
516	L1	4	176698701	176756601	1	rs10033966	176736961	0.0900052	ENSG00000150625	GPM6A	YES	131	1	intron_variant	MODIFIER	Transcript	ENST00000507540.1	protein_coding	4460	NA	NA
516	L1	4	176698701	176756601	1	rs10033966	176736961	0.0900052	ENSG00000150625	GPM6A	YES	131	1	intron_variant	MODIFIER	Transcript	ENST00000509865.1	protein_coding	4460	NA	NA
516	L1	4	176698701	176756601	1	rs10033966	176736961	0.0900052	ENSG00000150625	GPM6A	YES	131	1	intron_variant	MODIFIER	Transcript	ENST00000512509.1	protein_coding	4460	NA	NA
516	L1	4	176698701	176756601	1	rs10033966	176736961	0.0900052	ENSG00000150625	GPM6A	YES	131	1	intron_variant	MODIFIER	Transcript	ENST00000512610.1	protein_coding	4460	NA	NA
516	L1	4	176698701	176756601	1	rs10033966	176736961	0.0900052	ENSG00000150625	GPM6A	YES	131	1	intron_variant	MODIFIER	Transcript	ENST00000513365.1	protein_coding	4460	NA	NA
516	L1	4	176698701	176756601	1	rs10033966	176736961	0.0900052	ENSG00000150625	GPM6A	YES	131	1	intron_variant	MODIFIER	Transcript	ENST00000513667.1	protein_coding	4460	NA	NA
516	L1	4	176698701	176756601	1	rs28457258	176725993	0.0680808	ENSG00000150625	GPM6A	YES	131	1	intron_variant	MODIFIER	Transcript	ENST00000280187.7	protein_coding	4460	NA	NA
516	L1	4	176698701	176756601	1	rs28457258	176725993	0.0680808	ENSG00000150625	GPM6A	YES	131	1	intron_variant	MODIFIER	Transcript	ENST00000393658.2	protein_coding	4460	NA	NA
516	L1	4	176698701	176756601	1	rs28457258	176725993	0.0680808	ENSG00000150625	GPM6A	YES	131	1	intron_variant	MODIFIER	Transcript	ENST00000502754.1	protein_coding	4460	NA	NA
516	L1	4	176698701	176756601	1	rs28457258	176725993	0.0680808	ENSG00000150625	GPM6A	YES	131	1	intron_variant	MODIFIER	Transcript	ENST00000503397.1	protein_coding	4460	NA	NA
516	L1	4	176698701	176756601	1	rs28457258	176725993	0.0680808	ENSG00000150625	GPM6A	YES	131	1	intron_variant	MODIFIER	Transcript	ENST00000505375.1	protein_coding	4460	NA	NA
516	L1	4	176698701	176756601	1	rs28457258	176725993	0.0680808	ENSG00000150625	GPM6A	YES	131	1	intron_variant	MODIFIER	Transcript	ENST00000505561.1	protein_coding	4460	NA	NA
516	L1	4	176698701	176756601	1	rs28457258	176725993	0.0680808	ENSG00000150625	GPM6A	YES	131	1	intron_variant	MODIFIER	Transcript	ENST00000506894.1	protein_coding	4460	NA	NA
516	L1	4	176698701	176756601	1	rs28457258	176725993	0.0680808	ENSG00000150625	GPM6A	YES	131	1	intron_variant	MODIFIER	Transcript	ENST00000507540.1	protein_coding	4460	NA	NA
516	L1	4	176698701	176756601	1	rs28457258	176725993	0.0680808	ENSG00000150625	GPM6A	YES	131	1	intron_variant	MODIFIER	Transcript	ENST00000509865.1	protein_coding	4460	NA	NA
516	L1	4	176698701	176756601	1	rs28457258	176725993	0.0680808	ENSG00000150625	GPM6A	YES	131	1	intron_variant	MODIFIER	Transcript	ENST00000512509.1	protein_coding	4460	NA	NA
516	L1	4	176698701	176756601	1	rs28457258	176725993	0.0680808	ENSG00000150625	GPM6A	YES	131	1	intron_variant	MODIFIER	Transcript	ENST00000512610.1	protein_coding	4460	NA	NA
516	L1	4	176698701	176756601	1	rs28457258	176725993	0.0680808	ENSG00000150625	GPM6A	YES	131	1	intron_variant	MODIFIER	Transcript	ENST00000513365.1	protein_coding	4460	NA	NA
516	L1	4	176698701	176756601	1	rs28457258	176725993	0.0680808	ENSG00000150625	GPM6A	YES	131	1	intron_variant	MODIFIER	Transcript	ENST00000513667.1	protein_coding	4460	NA	NA
516	L1	4	176698701	176756601	1	rs6849661	176717618	0.0655264	ENSG00000150625	GPM6A	YES	131	1	intron_variant	MODIFIER	Transcript	ENST00000280187.7	protein_coding	4460	NA	NA
516	L1	4	176698701	176756601	1	rs6849661	176717618	0.0655264	ENSG00000150625	GPM6A	YES	131	1	intron_variant	MODIFIER	Transcript	ENST00000393658.2	protein_coding	4460	NA	NA
516	L1	4	176698701	176756601	1	rs6849661	176717618	0.0655264	ENSG00000150625	GPM6A	YES	131	1	intron_variant	MODIFIER	Transcript	ENST00000502754.1	protein_coding	4460	NA	NA
516	L1	4	176698701	176756601	1	rs6849661	176717618	0.0655264	ENSG00000150625	GPM6A	YES	131	1	intron_variant	MODIFIER	Transcript	ENST00000503397.1	protein_coding	4460	NA	NA
516	L1	4	176698701	176756601	1	rs6849661	176717618	0.0655264	ENSG00000150625	GPM6A	YES	131	1	intron_variant	MODIFIER	Transcript	ENST00000505375.1	protein_coding	4460	NA	NA
516	L1	4	176698701	176756601	1	rs6849661	176717618	0.0655264	ENSG00000150625	GPM6A	YES	131	1	intron_variant	MODIFIER	Transcript	ENST00000505561.1	protein_coding	4460	NA	NA
516	L1	4	176698701	176756601	1	rs6849661	176717618	0.0655264	ENSG00000150625	GPM6A	YES	131	1	intron_variant	MODIFIER	Transcript	ENST00000506894.1	protein_coding	4460	NA	NA
516	L1	4	176698701	176756601	1	rs6849661	176717618	0.0655264	ENSG00000150625	GPM6A	YES	131	1	intron_variant	MODIFIER	Transcript	ENST00000507540.1	protein_coding	4460	NA	NA
516	L1	4	176698701	176756601	1	rs6849661	176717618	0.0655264	ENSG00000150625	GPM6A	YES	131	1	intron_variant	MODIFIER	Transcript	ENST00000509865.1	protein_coding	4460	NA	NA
516	L1	4	176698701	176756601	1	rs6849661	176717618	0.0655264	ENSG00000150625	GPM6A	YES	131	1	intron_variant	MODIFIER	Transcript	ENST00000512509.1	protein_coding	4460	NA	NA
516	L1	4	176698701	176756601	1	rs6849661	176717618	0.0655264	ENSG00000150625	GPM6A	YES	131	1	intron_variant	MODIFIER	Transcript	ENST00000512610.1	protein_coding	4460	NA	NA
516	L1	4	176698701	176756601	1	rs6849661	176717618	0.0655264	ENSG00000150625	GPM6A	YES	131	1	intron_variant	MODIFIER	Transcript	ENST00000513365.1	protein_coding	4460	NA	NA
516	L1	4	176698701	176756601	1	rs6849661	176717618	0.0655264	ENSG00000150625	GPM6A	YES	131	1	intron_variant	MODIFIER	Transcript	ENST00000513667.1	protein_coding	4460	NA	NA
516	L1	4	176698701	176756601	1	rs11945986	176726606	0.0646365	ENSG00000150625	GPM6A	YES	131	1	intron_variant	MODIFIER	Transcript	ENST00000280187.7	protein_coding	4460	NA	NA
516	L1	4	176698701	176756601	1	rs11945986	176726606	0.0646365	ENSG00000150625	GPM6A	YES	131	1	intron_variant	MODIFIER	Transcript	ENST00000393658.2	protein_coding	4460	NA	NA
516	L1	4	176698701	176756601	1	rs11945986	176726606	0.0646365	ENSG00000150625	GPM6A	YES	131	1	intron_variant	MODIFIER	Transcript	ENST00000502754.1	protein_coding	4460	NA	NA
516	L1	4	176698701	176756601	1	rs11945986	176726606	0.0646365	ENSG00000150625	GPM6A	YES	131	1	intron_variant	MODIFIER	Transcript	ENST00000503397.1	protein_coding	4460	NA	NA
516	L1	4	176698701	176756601	1	rs11945986	176726606	0.0646365	ENSG00000150625	GPM6A	YES	131	1	intron_variant	MODIFIER	Transcript	ENST00000505375.1	protein_coding	4460	NA	NA
516	L1	4	176698701	176756601	1	rs11945986	176726606	0.0646365	ENSG00000150625	GPM6A	YES	131	1	intron_variant	MODIFIER	Transcript	ENST00000505561.1	protein_coding	4460	NA	NA
516	L1	4	176698701	176756601	1	rs11945986	176726606	0.0646365	ENSG00000150625	GPM6A	YES	131	1	intron_variant	MODIFIER	Transcript	ENST00000506894.1	protein_coding	4460	NA	NA
516	L1	4	176698701	176756601	1	rs11945986	176726606	0.0646365	ENSG00000150625	GPM6A	YES	131	1	intron_variant	MODIFIER	Transcript	ENST00000507540.1	protein_coding	4460	NA	NA
516	L1	4	176698701	176756601	1	rs11945986	176726606	0.0646365	ENSG00000150625	GPM6A	YES	131	1	intron_variant	MODIFIER	Transcript	ENST00000509865.1	protein_coding	4460	NA	NA
516	L1	4	176698701	176756601	1	rs11945986	176726606	0.0646365	ENSG00000150625	GPM6A	YES	131	1	intron_variant	MODIFIER	Transcript	ENST00000512509.1	protein_coding	4460	NA	NA
516	L1	4	176698701	176756601	1	rs11945986	176726606	0.0646365	ENSG00000150625	GPM6A	YES	131	1	intron_variant	MODIFIER	Transcript	ENST00000512610.1	protein_coding	4460	NA	NA
516	L1	4	176698701	176756601	1	rs11945986	176726606	0.0646365	ENSG00000150625	GPM6A	YES	131	1	intron_variant	MODIFIER	Transcript	ENST00000513365.1	protein_coding	4460	NA	NA
516	L1	4	176698701	176756601	1	rs11945986	176726606	0.0646365	ENSG00000150625	GPM6A	YES	131	1	intron_variant	MODIFIER	Transcript	ENST00000513667.1	protein_coding	4460	NA	NA
516	L1	4	176698701	176756601	1	rs7675587	176725437	0.0621764	ENSG00000150625	GPM6A	YES	131	1	intron_variant	MODIFIER	Transcript	ENST00000280187.7	protein_coding	4460	NA	NA
516	L1	4	176698701	176756601	1	rs7675587	176725437	0.0621764	ENSG00000150625	GPM6A	YES	131	1	intron_variant	MODIFIER	Transcript	ENST00000393658.2	protein_coding	4460	NA	NA
516	L1	4	176698701	176756601	1	rs7675587	176725437	0.0621764	ENSG00000150625	GPM6A	YES	131	1	intron_variant	MODIFIER	Transcript	ENST00000502754.1	protein_coding	4460	NA	NA
516	L1	4	176698701	176756601	1	rs7675587	176725437	0.0621764	ENSG00000150625	GPM6A	YES	131	1	intron_variant	MODIFIER	Transcript	ENST00000503397.1	protein_coding	4460	NA	NA
516	L1	4	176698701	176756601	1	rs7675587	176725437	0.0621764	ENSG00000150625	GPM6A	YES	131	1	intron_variant	MODIFIER	Transcript	ENST00000505375.1	protein_coding	4460	NA	NA
516	L1	4	176698701	176756601	1	rs7675587	176725437	0.0621764	ENSG00000150625	GPM6A	YES	131	1	intron_variant	MODIFIER	Transcript	ENST00000505561.1	protein_coding	4460	NA	NA
516	L1	4	176698701	176756601	1	rs7675587	176725437	0.0621764	ENSG00000150625	GPM6A	YES	131	1	intron_variant	MODIFIER	Transcript	ENST00000506894.1	protein_coding	4460	NA	NA
516	L1	4	176698701	176756601	1	rs7675587	176725437	0.0621764	ENSG00000150625	GPM6A	YES	131	1	intron_variant	MODIFIER	Transcript	ENST00000507540.1	protein_coding	4460	NA	NA
516	L1	4	176698701	176756601	1	rs7675587	176725437	0.0621764	ENSG00000150625	GPM6A	YES	131	1	intron_variant	MODIFIER	Transcript	ENST00000509865.1	protein_coding	4460	NA	NA
516	L1	4	176698701	176756601	1	rs7675587	176725437	0.0621764	ENSG00000150625	GPM6A	YES	131	1	intron_variant	MODIFIER	Transcript	ENST00000512509.1	protein_coding	4460	NA	NA
516	L1	4	176698701	176756601	1	rs7675587	176725437	0.0621764	ENSG00000150625	GPM6A	YES	131	1	intron_variant	MODIFIER	Transcript	ENST00000512610.1	protein_coding	4460	NA	NA
516	L1	4	176698701	176756601	1	rs7675587	176725437	0.0621764	ENSG00000150625	GPM6A	YES	131	1	intron_variant	MODIFIER	Transcript	ENST00000513365.1	protein_coding	4460	NA	NA
516	L1	4	176698701	176756601	1	rs7675587	176725437	0.0621764	ENSG00000150625	GPM6A	YES	131	1	intron_variant	MODIFIER	Transcript	ENST00000513667.1	protein_coding	4460	NA	NA
516	L1	4	176698701	176756601	1	rs28376387	176723380	0.0596396	ENSG00000150625	GPM6A	YES	131	1	intron_variant	MODIFIER	Transcript	ENST00000280187.7	protein_coding	4460	NA	NA
516	L1	4	176698701	176756601	1	rs28376387	176723380	0.0596396	ENSG00000150625	GPM6A	YES	131	1	intron_variant	MODIFIER	Transcript	ENST00000393658.2	protein_coding	4460	NA	NA
516	L1	4	176698701	176756601	1	rs28376387	176723380	0.0596396	ENSG00000150625	GPM6A	YES	131	1	intron_variant	MODIFIER	Transcript	ENST00000502754.1	protein_coding	4460	NA	NA
516	L1	4	176698701	176756601	1	rs28376387	176723380	0.0596396	ENSG00000150625	GPM6A	YES	131	1	intron_variant	MODIFIER	Transcript	ENST00000503397.1	protein_coding	4460	NA	NA
516	L1	4	176698701	176756601	1	rs28376387	176723380	0.0596396	ENSG00000150625	GPM6A	YES	131	1	intron_variant	MODIFIER	Transcript	ENST00000505375.1	protein_coding	4460	NA	NA
516	L1	4	176698701	176756601	1	rs28376387	176723380	0.0596396	ENSG00000150625	GPM6A	YES	131	1	intron_variant	MODIFIER	Transcript	ENST00000505561.1	protein_coding	4460	NA	NA
516	L1	4	176698701	176756601	1	rs28376387	176723380	0.0596396	ENSG00000150625	GPM6A	YES	131	1	intron_variant	MODIFIER	Transcript	ENST00000506894.1	protein_coding	4460	NA	NA
516	L1	4	176698701	176756601	1	rs28376387	176723380	0.0596396	ENSG00000150625	GPM6A	YES	131	1	intron_variant	MODIFIER	Transcript	ENST00000507540.1	protein_coding	4460	NA	NA
516	L1	4	176698701	176756601	1	rs28376387	176723380	0.0596396	ENSG00000150625	GPM6A	YES	131	1	intron_variant	MODIFIER	Transcript	ENST00000509865.1	protein_coding	4460	NA	NA
516	L1	4	176698701	176756601	1	rs28376387	176723380	0.0596396	ENSG00000150625	GPM6A	YES	131	1	intron_variant	MODIFIER	Transcript	ENST00000512509.1	protein_coding	4460	NA	NA
516	L1	4	176698701	176756601	1	rs28376387	176723380	0.0596396	ENSG00000150625	GPM6A	YES	131	1	intron_variant	MODIFIER	Transcript	ENST00000512610.1	protein_coding	4460	NA	NA
516	L1	4	176698701	176756601	1	rs28376387	176723380	0.0596396	ENSG00000150625	GPM6A	YES	131	1	intron_variant	MODIFIER	Transcript	ENST00000513365.1	protein_coding	4460	NA	NA
516	L1	4	176698701	176756601	1	rs28376387	176723380	0.0596396	ENSG00000150625	GPM6A	YES	131	1	intron_variant	MODIFIER	Transcript	ENST00000513667.1	protein_coding	4460	NA	NA
516	L1	4	176698701	176756601	1	rs7673823	176725220	0.0595916	ENSG00000150625	GPM6A	YES	131	1	intron_variant	MODIFIER	Transcript	ENST00000280187.7	protein_coding	4460	NA	NA
516	L1	4	176698701	176756601	1	rs7673823	176725220	0.0595916	ENSG00000150625	GPM6A	YES	131	1	intron_variant	MODIFIER	Transcript	ENST00000393658.2	protein_coding	4460	NA	NA
516	L1	4	176698701	176756601	1	rs7673823	176725220	0.0595916	ENSG00000150625	GPM6A	YES	131	1	intron_variant	MODIFIER	Transcript	ENST00000502754.1	protein_coding	4460	NA	NA
516	L1	4	176698701	176756601	1	rs7673823	176725220	0.0595916	ENSG00000150625	GPM6A	YES	131	1	intron_variant	MODIFIER	Transcript	ENST00000503397.1	protein_coding	4460	NA	NA
516	L1	4	176698701	176756601	1	rs7673823	176725220	0.0595916	ENSG00000150625	GPM6A	YES	131	1	intron_variant	MODIFIER	Transcript	ENST00000505375.1	protein_coding	4460	NA	NA
516	L1	4	176698701	176756601	1	rs7673823	176725220	0.0595916	ENSG00000150625	GPM6A	YES	131	1	intron_variant	MODIFIER	Transcript	ENST00000505561.1	protein_coding	4460	NA	NA
516	L1	4	176698701	176756601	1	rs7673823	176725220	0.0595916	ENSG00000150625	GPM6A	YES	131	1	intron_variant	MODIFIER	Transcript	ENST00000506894.1	protein_coding	4460	NA	NA
516	L1	4	176698701	176756601	1	rs7673823	176725220	0.0595916	ENSG00000150625	GPM6A	YES	131	1	intron_variant	MODIFIER	Transcript	ENST00000507540.1	protein_coding	4460	NA	NA
516	L1	4	176698701	176756601	1	rs7673823	176725220	0.0595916	ENSG00000150625	GPM6A	YES	131	1	intron_variant	MODIFIER	Transcript	ENST00000509865.1	protein_coding	4460	NA	NA
516	L1	4	176698701	176756601	1	rs7673823	176725220	0.0595916	ENSG00000150625	GPM6A	YES	131	1	intron_variant	MODIFIER	Transcript	ENST00000512509.1	protein_coding	4460	NA	NA
516	L1	4	176698701	176756601	1	rs7673823	176725220	0.0595916	ENSG00000150625	GPM6A	YES	131	1	intron_variant	MODIFIER	Transcript	ENST00000512610.1	protein_coding	4460	NA	NA
516	L1	4	176698701	176756601	1	rs7673823	176725220	0.0595916	ENSG00000150625	GPM6A	YES	131	1	intron_variant	MODIFIER	Transcript	ENST00000513365.1	protein_coding	4460	NA	NA
516	L1	4	176698701	176756601	1	rs7673823	176725220	0.0595916	ENSG00000150625	GPM6A	YES	131	1	intron_variant	MODIFIER	Transcript	ENST00000513667.1	protein_coding	4460	NA	NA
517	L1	4	176795452	176974252	1	rs41533650	176869252	0.163052	ENSG00000150625	GPM6A	YES	48	1	intron_variant	MODIFIER	Transcript	ENST00000280187.7	protein_coding	4460	NA	NA
517	L1	4	176795452	176974252	1	rs41533650	176869252	0.163052	ENSG00000150625	GPM6A	YES	48	1	intron_variant	MODIFIER	Transcript	ENST00000502754.1	protein_coding	4460	NA	NA
517	L1	4	176795452	176974252	1	rs41533650	176869252	0.163052	ENSG00000150625	GPM6A	YES	48	1	intron_variant	MODIFIER	Transcript	ENST00000503397.1	protein_coding	4460	NA	NA
517	L1	4	176795452	176974252	1	rs41533650	176869252	0.163052	ENSG00000150625	GPM6A	YES	48	1	intron_variant	MODIFIER	Transcript	ENST00000506894.1	protein_coding	4460	NA	NA
517	L1	4	176795452	176974252	1	rs41533650	176869252	0.163052	ENSG00000150625	GPM6A	YES	48	1	intron_variant	MODIFIER	Transcript	ENST00000509865.1	protein_coding	4460	NA	NA
517	L1	4	176795452	176974252	1	rs41533650	176869252	0.163052	ENSG00000150625	GPM6A	YES	48	1	intron_variant	MODIFIER	Transcript	ENST00000512509.1	protein_coding	4460	NA	NA
517	L1	4	176795452	176974252	1	rs62340585	176871122	0.151765	ENSG00000150625	GPM6A	YES	48	1	intron_variant	MODIFIER	Transcript	ENST00000280187.7	protein_coding	4460	NA	NA
517	L1	4	176795452	176974252	1	rs62340585	176871122	0.151765	ENSG00000150625	GPM6A	YES	48	1	intron_variant	MODIFIER	Transcript	ENST00000502754.1	protein_coding	4460	NA	NA
517	L1	4	176795452	176974252	1	rs62340585	176871122	0.151765	ENSG00000150625	GPM6A	YES	48	1	intron_variant	MODIFIER	Transcript	ENST00000503397.1	protein_coding	4460	NA	NA
517	L1	4	176795452	176974252	1	rs62340585	176871122	0.151765	ENSG00000150625	GPM6A	YES	48	1	intron_variant	MODIFIER	Transcript	ENST00000506894.1	protein_coding	4460	NA	NA
517	L1	4	176795452	176974252	1	rs62340585	176871122	0.151765	ENSG00000150625	GPM6A	YES	48	1	intron_variant	MODIFIER	Transcript	ENST00000509865.1	protein_coding	4460	NA	NA
517	L1	4	176795452	176974252	1	rs62340585	176871122	0.151765	ENSG00000150625	GPM6A	YES	48	1	intron_variant	MODIFIER	Transcript	ENST00000512509.1	protein_coding	4460	NA	NA
517	L1	4	176795452	176974252	1	rs2333321	176859992	0.142536	ENSG00000150625	GPM6A	YES	48	1	intron_variant	MODIFIER	Transcript	ENST00000280187.7	protein_coding	4460	NA	NA
517	L1	4	176795452	176974252	1	rs2333321	176859992	0.142536	ENSG00000150625	GPM6A	YES	48	1	intron_variant	MODIFIER	Transcript	ENST00000502754.1	protein_coding	4460	NA	NA
517	L1	4	176795452	176974252	1	rs2333321	176859992	0.142536	ENSG00000150625	GPM6A	YES	48	1	intron_variant	MODIFIER	Transcript	ENST00000503397.1	protein_coding	4460	NA	NA
517	L1	4	176795452	176974252	1	rs2333321	176859992	0.142536	ENSG00000150625	GPM6A	YES	48	1	intron_variant	MODIFIER	Transcript	ENST00000506894.1	protein_coding	4460	NA	NA
517	L1	4	176795452	176974252	1	rs2333321	176859992	0.142536	ENSG00000150625	GPM6A	YES	48	1	intron_variant	MODIFIER	Transcript	ENST00000509865.1	protein_coding	4460	NA	NA
517	L1	4	176795452	176974252	1	rs2333321	176859992	0.142536	ENSG00000150625	GPM6A	YES	48	1	intron_variant	MODIFIER	Transcript	ENST00000512509.1	protein_coding	4460	NA	NA
517	L1	4	176795452	176974252	1	rs62334820	176855221	0.13831	ENSG00000150625	GPM6A	YES	48	1	intron_variant	MODIFIER	Transcript	ENST00000280187.7	protein_coding	4460	NA	NA
517	L1	4	176795452	176974252	1	rs62334820	176855221	0.13831	ENSG00000150625	GPM6A	YES	48	1	intron_variant	MODIFIER	Transcript	ENST00000502754.1	protein_coding	4460	NA	NA
517	L1	4	176795452	176974252	1	rs62334820	176855221	0.13831	ENSG00000150625	GPM6A	YES	48	1	intron_variant	MODIFIER	Transcript	ENST00000503397.1	protein_coding	4460	NA	NA
517	L1	4	176795452	176974252	1	rs62334820	176855221	0.13831	ENSG00000150625	GPM6A	YES	48	1	intron_variant	MODIFIER	Transcript	ENST00000506894.1	protein_coding	4460	NA	NA
517	L1	4	176795452	176974252	1	rs62334820	176855221	0.13831	ENSG00000150625	GPM6A	YES	48	1	intron_variant	MODIFIER	Transcript	ENST00000509865.1	protein_coding	4460	NA	NA
517	L1	4	176795452	176974252	1	rs62334820	176855221	0.13831	ENSG00000150625	GPM6A	YES	48	1	intron_variant	MODIFIER	Transcript	ENST00000512509.1	protein_coding	4460	NA	NA
517	L1	4	176795452	176974252	1	rs72704544	176853286	0.119207	ENSG00000150625	GPM6A	YES	48	1	intron_variant	MODIFIER	Transcript	ENST00000280187.7	protein_coding	4460	NA	NA
517	L1	4	176795452	176974252	1	rs72704544	176853286	0.119207	ENSG00000150625	GPM6A	YES	48	1	intron_variant	MODIFIER	Transcript	ENST00000502754.1	protein_coding	4460	NA	NA
517	L1	4	176795452	176974252	1	rs72704544	176853286	0.119207	ENSG00000150625	GPM6A	YES	48	1	intron_variant	MODIFIER	Transcript	ENST00000503397.1	protein_coding	4460	NA	NA
517	L1	4	176795452	176974252	1	rs72704544	176853286	0.119207	ENSG00000150625	GPM6A	YES	48	1	intron_variant	MODIFIER	Transcript	ENST00000506894.1	protein_coding	4460	NA	NA
517	L1	4	176795452	176974252	1	rs72704544	176853286	0.119207	ENSG00000150625	GPM6A	YES	48	1	intron_variant	MODIFIER	Transcript	ENST00000509865.1	protein_coding	4460	NA	NA
517	L1	4	176795452	176974252	1	rs72704544	176853286	0.119207	ENSG00000150625	GPM6A	YES	48	1	intron_variant	MODIFIER	Transcript	ENST00000512509.1	protein_coding	4460	NA	NA
517	L1	4	176795452	176974252	1	rs17611770	176851045	0.112861	ENSG00000150625	GPM6A	YES	48	1	intron_variant	MODIFIER	Transcript	ENST00000280187.7	protein_coding	4460	NA	NA
517	L1	4	176795452	176974252	1	rs17611770	176851045	0.112861	ENSG00000150625	GPM6A	YES	48	1	intron_variant	MODIFIER	Transcript	ENST00000502754.1	protein_coding	4460	NA	NA
517	L1	4	176795452	176974252	1	rs17611770	176851045	0.112861	ENSG00000150625	GPM6A	YES	48	1	intron_variant	MODIFIER	Transcript	ENST00000503397.1	protein_coding	4460	NA	NA
517	L1	4	176795452	176974252	1	rs17611770	176851045	0.112861	ENSG00000150625	GPM6A	YES	48	1	intron_variant	MODIFIER	Transcript	ENST00000506894.1	protein_coding	4460	NA	NA
517	L1	4	176795452	176974252	1	rs17611770	176851045	0.112861	ENSG00000150625	GPM6A	YES	48	1	intron_variant	MODIFIER	Transcript	ENST00000509865.1	protein_coding	4460	NA	NA
517	L1	4	176795452	176974252	1	rs17611770	176851045	0.112861	ENSG00000150625	GPM6A	YES	48	1	intron_variant	MODIFIER	Transcript	ENST00000512509.1	protein_coding	4460	NA	NA
517	L1	4	176795452	176974252	1	rs143839357	176863487	0.100641	ENSG00000150625	GPM6A	YES	48	1	intron_variant	MODIFIER	Transcript	ENST00000280187.7	protein_coding	4460	NA	NA
517	L1	4	176795452	176974252	1	rs143839357	176863487	0.100641	ENSG00000150625	GPM6A	YES	48	1	intron_variant	MODIFIER	Transcript	ENST00000502754.1	protein_coding	4460	NA	NA
517	L1	4	176795452	176974252	1	rs143839357	176863487	0.100641	ENSG00000150625	GPM6A	YES	48	1	intron_variant	MODIFIER	Transcript	ENST00000503397.1	protein_coding	4460	NA	NA
517	L1	4	176795452	176974252	1	rs143839357	176863487	0.100641	ENSG00000150625	GPM6A	YES	48	1	intron_variant	MODIFIER	Transcript	ENST00000506894.1	protein_coding	4460	NA	NA
517	L1	4	176795452	176974252	1	rs143839357	176863487	0.100641	ENSG00000150625	GPM6A	YES	48	1	intron_variant	MODIFIER	Transcript	ENST00000509865.1	protein_coding	4460	NA	NA
517	L1	4	176795452	176974252	1	rs143839357	176863487	0.100641	ENSG00000150625	GPM6A	YES	48	1	intron_variant	MODIFIER	Transcript	ENST00000512509.1	protein_coding	4460	NA	NA
517	L1	4	176795452	176974252	1	rs62334821	176865038	0.0366646	ENSG00000150625	GPM6A	YES	48	1	intron_variant	MODIFIER	Transcript	ENST00000280187.7	protein_coding	4460	NA	NA
517	L1	4	176795452	176974252	1	rs62334821	176865038	0.0366646	ENSG00000150625	GPM6A	YES	48	1	intron_variant	MODIFIER	Transcript	ENST00000502754.1	protein_coding	4460	NA	NA
517	L1	4	176795452	176974252	1	rs62334821	176865038	0.0366646	ENSG00000150625	GPM6A	YES	48	1	intron_variant	MODIFIER	Transcript	ENST00000503397.1	protein_coding	4460	NA	NA
517	L1	4	176795452	176974252	1	rs62334821	176865038	0.0366646	ENSG00000150625	GPM6A	YES	48	1	intron_variant	MODIFIER	Transcript	ENST00000506894.1	protein_coding	4460	NA	NA
517	L1	4	176795452	176974252	1	rs62334821	176865038	0.0366646	ENSG00000150625	GPM6A	YES	48	1	intron_variant	MODIFIER	Transcript	ENST00000509865.1	protein_coding	4460	NA	NA
517	L1	4	176795452	176974252	1	rs62334821	176865038	0.0366646	ENSG00000150625	GPM6A	YES	48	1	intron_variant	MODIFIER	Transcript	ENST00000512509.1	protein_coding	4460	NA	NA
518	L1	11	133702666	133865884	3	rs558709	133809385	0.165422	ENSG00000080854	IGSF9B	YES	49	1	intron_variant	MODIFIER	Transcript	ENST00000321016.8	protein_coding	32326	NA	NA
518	L1	11	133702666	133865884	3	rs558709	133809385	0.165422	ENSG00000080854	IGSF9B	YES	49	1	downstream_gene_variant	MODIFIER	Transcript	ENST00000526663.1	protein_coding	32326	NA	NA
518	L1	11	133702666	133865884	3	rs558709	133809385	0.165422	ENSG00000080854	IGSF9B	YES	49	1	upstream_gene_variant	MODIFIER	Transcript	ENST00000527648.2	retained_intron	32326	NA	NA
518	L1	11	133702666	133865884	3	rs558709	133809385	0.165422	ENSG00000080854	IGSF9B	YES	49	1	intron_variant	MODIFIER	Transcript	ENST00000533160.1	protein_coding	32326	NA	NA
518	L1	11	133702666	133865884	3	rs558709	133809385	0.165422	ENSG00000080854	IGSF9B	YES	49	1	intron_variant	MODIFIER	Transcript	ENST00000533871.2	protein_coding	32326	NA	NA
518	L1	11	133702666	133865884	3	rs644854	133809660	0.154601	ENSG00000080854	IGSF9B	YES	49	1	intron_variant	MODIFIER	Transcript	ENST00000321016.8	protein_coding	32326	NA	NA
518	L1	11	133702666	133865884	3	rs644854	133809660	0.154601	ENSG00000080854	IGSF9B	YES	49	1	downstream_gene_variant	MODIFIER	Transcript	ENST00000526663.1	protein_coding	32326	NA	NA
518	L1	11	133702666	133865884	3	rs644854	133809660	0.154601	ENSG00000080854	IGSF9B	YES	49	1	upstream_gene_variant	MODIFIER	Transcript	ENST00000527648.2	retained_intron	32326	NA	NA
518	L1	11	133702666	133865884	3	rs644854	133809660	0.154601	ENSG00000080854	IGSF9B	YES	49	1	intron_variant	MODIFIER	Transcript	ENST00000533160.1	protein_coding	32326	NA	NA
518	L1	11	133702666	133865884	3	rs644854	133809660	0.154601	ENSG00000080854	IGSF9B	YES	49	1	intron_variant	MODIFIER	Transcript	ENST00000533871.2	protein_coding	32326	NA	NA
518	L1	11	133702666	133865884	3	rs476821	133810259	0.142895	ENSG00000080854	IGSF9B	YES	49	1	intron_variant	MODIFIER	Transcript	ENST00000321016.8	protein_coding	32326	NA	NA
518	L1	11	133702666	133865884	3	rs476821	133810259	0.142895	ENSG00000080854	IGSF9B	YES	49	1	downstream_gene_variant	MODIFIER	Transcript	ENST00000526663.1	protein_coding	32326	NA	NA
518	L1	11	133702666	133865884	3	rs476821	133810259	0.142895	ENSG00000080854	IGSF9B	YES	49	1	upstream_gene_variant	MODIFIER	Transcript	ENST00000527648.2	retained_intron	32326	NA	NA
518	L1	11	133702666	133865884	3	rs476821	133810259	0.142895	ENSG00000080854	IGSF9B	YES	49	1	intron_variant	MODIFIER	Transcript	ENST00000533160.1	protein_coding	32326	NA	NA
518	L1	11	133702666	133865884	3	rs476821	133810259	0.142895	ENSG00000080854	IGSF9B	YES	49	1	intron_variant	MODIFIER	Transcript	ENST00000533871.2	protein_coding	32326	NA	NA
518	L1	11	133702666	133865884	3	rs329641	133811396	0.121243	ENSG00000080854	IGSF9B	YES	49	1	intron_variant	MODIFIER	Transcript	ENST00000321016.8	protein_coding	32326	NA	NA
518	L1	11	133702666	133865884	3	rs329641	133811396	0.121243	ENSG00000080854	IGSF9B	YES	49	1	downstream_gene_variant	MODIFIER	Transcript	ENST00000526663.1	protein_coding	32326	NA	NA
518	L1	11	133702666	133865884	3	rs329641	133811396	0.121243	ENSG00000080854	IGSF9B	YES	49	1	upstream_gene_variant	MODIFIER	Transcript	ENST00000527648.2	retained_intron	32326	NA	NA
518	L1	11	133702666	133865884	3	rs329641	133811396	0.121243	ENSG00000080854	IGSF9B	YES	49	1	intron_variant	MODIFIER	Transcript	ENST00000533160.1	protein_coding	32326	NA	NA
518	L1	11	133702666	133865884	3	rs329641	133811396	0.121243	ENSG00000080854	IGSF9B	YES	49	1	intron_variant	MODIFIER	Transcript	ENST00000533871.2	protein_coding	32326	NA	NA
518	L1	11	133702666	133865884	3	rs329646	133813626	0.118603	ENSG00000080854	IGSF9B	YES	49	1	intron_variant	MODIFIER	Transcript	ENST00000321016.8	protein_coding	32326	NA	NA
518	L1	11	133702666	133865884	3	rs329646	133813626	0.118603	ENSG00000080854	IGSF9B	YES	49	1	downstream_gene_variant	MODIFIER	Transcript	ENST00000526663.1	protein_coding	32326	NA	NA
518	L1	11	133702666	133865884	3	rs329646	133813626	0.118603	ENSG00000080854	IGSF9B	YES	49	1	intron_variant	MODIFIER	Transcript	ENST00000533160.1	protein_coding	32326	NA	NA
518	L1	11	133702666	133865884	3	rs329646	133813626	0.118603	ENSG00000080854	IGSF9B	YES	49	1	intron_variant	MODIFIER	Transcript	ENST00000533871.2	protein_coding	32326	NA	NA
518	L1	11	133702666	133865884	3	rs502834	133817333	0.0819777	ENSG00000080854	IGSF9B	YES	49	1	intron_variant	MODIFIER	Transcript	ENST00000321016.8	protein_coding	32326	NA	NA
518	L1	11	133702666	133865884	3	rs502834	133817333	0.0819777	ENSG00000080854	IGSF9B	YES	49	1	intron_variant	MODIFIER	Transcript	ENST00000526663.1	protein_coding	32326	NA	NA
518	L1	11	133702666	133865884	3	rs502834	133817333	0.0819777	ENSG00000080854	IGSF9B	YES	49	1	upstream_gene_variant	MODIFIER	Transcript	ENST00000533160.1	protein_coding	32326	NA	NA
518	L1	11	133702666	133865884	3	rs502834	133817333	0.0819777	ENSG00000080854	IGSF9B	YES	49	1	intron_variant	MODIFIER	Transcript	ENST00000533871.2	protein_coding	32326	NA	NA
518	L1	11	133702666	133865884	3	rs329642	133812299	0.0631502	ENSG00000080854	IGSF9B	YES	49	1	intron_variant	MODIFIER	Transcript	ENST00000321016.8	protein_coding	32326	NA	NA
518	L1	11	133702666	133865884	3	rs329642	133812299	0.0631502	ENSG00000080854	IGSF9B	YES	49	1	downstream_gene_variant	MODIFIER	Transcript	ENST00000526663.1	protein_coding	32326	NA	NA
518	L1	11	133702666	133865884	3	rs329642	133812299	0.0631502	ENSG00000080854	IGSF9B	YES	49	1	upstream_gene_variant	MODIFIER	Transcript	ENST00000527648.2	retained_intron	32326	NA	NA
518	L1	11	133702666	133865884	3	rs329642	133812299	0.0631502	ENSG00000080854	IGSF9B	YES	49	1	intron_variant	MODIFIER	Transcript	ENST00000533160.1	protein_coding	32326	NA	NA
518	L1	11	133702666	133865884	3	rs329642	133812299	0.0631502	ENSG00000080854	IGSF9B	YES	49	1	intron_variant	MODIFIER	Transcript	ENST00000533871.2	protein_coding	32326	NA	NA
518	L1	11	133702666	133865884	3	rs11223635	133815792	0.0552615	ENSG00000080854	IGSF9B	YES	49	1	intron_variant	MODIFIER	Transcript	ENST00000321016.8	protein_coding	32326	NA	NA
518	L1	11	133702666	133865884	3	rs11223635	133815792	0.0552615	ENSG00000080854	IGSF9B	YES	49	1	intron_variant	MODIFIER	Transcript	ENST00000526663.1	protein_coding	32326	NA	NA
518	L1	11	133702666	133865884	3	rs11223635	133815792	0.0552615	ENSG00000080854	IGSF9B	YES	49	1	intron_variant	MODIFIER	Transcript	ENST00000533160.1	protein_coding	32326	NA	NA
518	L1	11	133702666	133865884	3	rs11223635	133815792	0.0552615	ENSG00000080854	IGSF9B	YES	49	1	intron_variant	MODIFIER	Transcript	ENST00000533871.2	protein_coding	32326	NA	NA
518	L1	11	133702666	133865884	3	rs91583	133817009	0.0241618	ENSG00000080854	IGSF9B	YES	49	1	intron_variant	MODIFIER	Transcript	ENST00000321016.8	protein_coding	32326	NA	NA
518	L1	11	133702666	133865884	3	rs91583	133817009	0.0241618	ENSG00000080854	IGSF9B	YES	49	1	intron_variant	MODIFIER	Transcript	ENST00000526663.1	protein_coding	32326	NA	NA
518	L1	11	133702666	133865884	3	rs91583	133817009	0.0241618	ENSG00000080854	IGSF9B	YES	49	1	upstream_gene_variant	MODIFIER	Transcript	ENST00000533160.1	protein_coding	32326	NA	NA
518	L1	11	133702666	133865884	3	rs91583	133817009	0.0241618	ENSG00000080854	IGSF9B	YES	49	1	intron_variant	MODIFIER	Transcript	ENST00000533871.2	protein_coding	32326	NA	NA
518	L1	11	133702666	133865884	3	rs688500	133817225	0.0194933	ENSG00000080854	IGSF9B	YES	49	1	intron_variant	MODIFIER	Transcript	ENST00000321016.8	protein_coding	32326	NA	NA
518	L1	11	133702666	133865884	3	rs688500	133817225	0.0194933	ENSG00000080854	IGSF9B	YES	49	1	intron_variant	MODIFIER	Transcript	ENST00000526663.1	protein_coding	32326	NA	NA
518	L1	11	133702666	133865884	3	rs688500	133817225	0.0194933	ENSG00000080854	IGSF9B	YES	49	1	upstream_gene_variant	MODIFIER	Transcript	ENST00000533160.1	protein_coding	32326	NA	NA
518	L1	11	133702666	133865884	3	rs688500	133817225	0.0194933	ENSG00000080854	IGSF9B	YES	49	1	intron_variant	MODIFIER	Transcript	ENST00000533871.2	protein_coding	32326	NA	NA
518	L1	11	133702666	133865884	3	rs689380	133817037	0.0184605	ENSG00000080854	IGSF9B	YES	49	1	intron_variant	MODIFIER	Transcript	ENST00000321016.8	protein_coding	32326	NA	NA
518	L1	11	133702666	133865884	3	rs689380	133817037	0.0184605	ENSG00000080854	IGSF9B	YES	49	1	intron_variant	MODIFIER	Transcript	ENST00000526663.1	protein_coding	32326	NA	NA
518	L1	11	133702666	133865884	3	rs689380	133817037	0.0184605	ENSG00000080854	IGSF9B	YES	49	1	upstream_gene_variant	MODIFIER	Transcript	ENST00000533160.1	protein_coding	32326	NA	NA
518	L1	11	133702666	133865884	3	rs689380	133817037	0.0184605	ENSG00000080854	IGSF9B	YES	49	1	intron_variant	MODIFIER	Transcript	ENST00000533871.2	protein_coding	32326	NA	NA
519	L1	11	133880987	133906837	1	rs11223668	133906264	0.552358	ENSG00000204241	RP11-713P17.3	NO	24	1	intron_variant,non_coding_transcript_variant	MODIFIER	Transcript	ENST00000527712.1	lincRNA	NA	NA	NA
519	L1	11	133880987	133906837	1	rs11223668	133906264	0.552358	ENSG00000204241	RP11-713P17.3	NO	24	1	intron_variant,non_coding_transcript_variant	MODIFIER	Transcript	ENST00000529070.1	lincRNA	NA	NA	NA
519	L1	11	133880987	133906837	1	rs11223668	133906264	0.552358	ENSG00000204241	RP11-713P17.3	NO	24	1	upstream_gene_variant	MODIFIER	Transcript	ENST00000531938.1	lincRNA	NA	NA	NA
519	L1	11	133880987	133906837	1	rs11223668	133906264	0.552358	ENSG00000204241	RP11-713P17.3	NO	24	1	upstream_gene_variant	MODIFIER	Transcript	ENST00000532327.1	lincRNA	NA	NA	NA
519	L1	11	133880987	133906837	1	rs11223668	133906264	0.552358	ENSG00000204241	RP11-713P17.3	NO	24	1	intron_variant,non_coding_transcript_variant	MODIFIER	Transcript	ENST00000532706.1	lincRNA	NA	NA	NA
519	L1	11	133880987	133906837	1	rs11223668	133906264	0.552358	ENSG00000204241	RP11-713P17.3	NO	24	1	intron_variant,non_coding_transcript_variant	MODIFIER	Transcript	ENST00000533091.1	lincRNA	NA	NA	NA
519	L1	11	133880987	133906837	1	rs11223668	133906264	0.552358	ENSG00000204241	RP11-713P17.3	NO	24	1	intron_variant,non_coding_transcript_variant	MODIFIER	Transcript	ENST00000533922.1	lincRNA	NA	NA	NA
519	L1	11	133880987	133906837	1	rs7938834	133899729	0.125166	ENSG00000204241	RP11-713P17.3	NO	24	1	upstream_gene_variant	MODIFIER	Transcript	ENST00000527712.1	lincRNA	NA	NA	NA
519	L1	11	133880987	133906837	1	rs7938834	133899729	0.125166	ENSG00000204241	RP11-713P17.3	NO	24	1	upstream_gene_variant	MODIFIER	Transcript	ENST00000529070.1	lincRNA	NA	NA	NA
519	L1	11	133880987	133906837	1	rs7938834	133899729	0.125166	ENSG00000204241	RP11-713P17.3	NO	24	1	upstream_gene_variant	MODIFIER	Transcript	ENST00000532706.1	lincRNA	NA	NA	NA
519	L1	11	133880987	133906837	1	rs7938834	133899729	0.125166	ENSG00000204241	RP11-713P17.3	NO	24	1	upstream_gene_variant	MODIFIER	Transcript	ENST00000533091.1	lincRNA	NA	NA	NA
519	L1	11	133880987	133906837	1	rs7938834	133899729	0.125166	ENSG00000204241	RP11-713P17.3	NO	24	1	upstream_gene_variant	MODIFIER	Transcript	ENST00000533922.1	lincRNA	NA	NA	NA
519	L1	11	133880987	133906837	1	rs7938718	133899614	0.11883	ENSG00000204241	RP11-713P17.3	NO	24	1	upstream_gene_variant	MODIFIER	Transcript	ENST00000527712.1	lincRNA	NA	NA	NA
519	L1	11	133880987	133906837	1	rs7938718	133899614	0.11883	ENSG00000204241	RP11-713P17.3	NO	24	1	upstream_gene_variant	MODIFIER	Transcript	ENST00000529070.1	lincRNA	NA	NA	NA
519	L1	11	133880987	133906837	1	rs7938718	133899614	0.11883	ENSG00000204241	RP11-713P17.3	NO	24	1	upstream_gene_variant	MODIFIER	Transcript	ENST00000532706.1	lincRNA	NA	NA	NA
519	L1	11	133880987	133906837	1	rs7938718	133899614	0.11883	ENSG00000204241	RP11-713P17.3	NO	24	1	upstream_gene_variant	MODIFIER	Transcript	ENST00000533091.1	lincRNA	NA	NA	NA
519	L1	11	133880987	133906837	1	rs7938718	133899614	0.11883	ENSG00000204241	RP11-713P17.3	NO	24	1	upstream_gene_variant	MODIFIER	Transcript	ENST00000533922.1	lincRNA	NA	NA	NA
519	L1	11	133880987	133906837	1	rs7127632	133897972	0.10347	ENSG00000204241	RP11-713P17.3	NO	24	1	upstream_gene_variant	MODIFIER	Transcript	ENST00000527712.1	lincRNA	NA	NA	NA
519	L1	11	133880987	133906837	1	rs7127632	133897972	0.10347	ENSG00000204241	RP11-713P17.3	NO	24	1	upstream_gene_variant	MODIFIER	Transcript	ENST00000529070.1	lincRNA	NA	NA	NA
519	L1	11	133880987	133906837	1	rs7127632	133897972	0.10347	ENSG00000204241	RP11-713P17.3	NO	24	1	upstream_gene_variant	MODIFIER	Transcript	ENST00000532706.1	lincRNA	NA	NA	NA
519	L1	11	133880987	133906837	1	rs7127632	133897972	0.10347	ENSG00000204241	RP11-713P17.3	NO	24	1	upstream_gene_variant	MODIFIER	Transcript	ENST00000533091.1	lincRNA	NA	NA	NA
519	L1	11	133880987	133906837	1	rs7127632	133897972	0.10347	ENSG00000204241	RP11-713P17.3	NO	24	1	upstream_gene_variant	MODIFIER	Transcript	ENST00000533922.1	lincRNA	NA	NA	NA
519	L1	11	133880987	133906837	1	rs724095	133897382	0.0894273	ENSG00000204241	RP11-713P17.3	NO	24	1	upstream_gene_variant	MODIFIER	Transcript	ENST00000532706.1	lincRNA	NA	NA	NA
519	L1	11	133880987	133906837	1	rs724095	133897382	0.0894273	ENSG00000204241	RP11-713P17.3	NO	24	1	upstream_gene_variant	MODIFIER	Transcript	ENST00000533922.1	lincRNA	NA	NA	NA
521	L1	18	77547512	77580712	1	rs7238071	77579812	0.425436	ENSG00000267780	RP11-154H12.3	NO	4	1	downstream_gene_variant	MODIFIER	Transcript	ENST00000592499.1	lincRNA	NA	NA	NA
521	L1	18	77547512	77580712	1	rs56775891	77575613	0.247788	ENSG00000267780	RP11-154H12.3	NO	4	1	intron_variant,non_coding_transcript_variant	MODIFIER	Transcript	ENST00000592499.1	lincRNA	NA	NA	NA
521	L1	18	77547512	77580712	1	rs11663602	77578191	0.157219	ENSG00000267780	RP11-154H12.3	NO	4	1	downstream_gene_variant	MODIFIER	Transcript	ENST00000592499.1	lincRNA	NA	NA	NA
521	L1	18	77547512	77580712	1	rs34945223	77575871	0.151405	ENSG00000267780	RP11-154H12.3	NO	4	1	intron_variant,non_coding_transcript_variant	MODIFIER	Transcript	ENST00000592499.1	lincRNA	NA	NA	NA
522	L1	18	77586194	77931194	2	rs8091497	77632565	0.0888344	ENSG00000178342	KCNG2	YES	27	1	intron_variant	MODIFIER	Transcript	ENST00000316249.3	protein_coding	6249	NA	NA
522	L1	18	77586194	77931194	2	rs8091497	77632565	0.0888344	ENSG00000178342	KCNG2	YES	27	1	upstream_gene_variant	MODIFIER	Transcript	ENST00000590307.1	processed_transcript	6249	NA	NA
522	L1	18	77586194	77931194	2	rs72980087	77632194	0.0885529	ENSG00000178342	KCNG2	YES	27	1	intron_variant	MODIFIER	Transcript	ENST00000316249.3	protein_coding	6249	NA	NA
522	L1	18	77586194	77931194	2	rs72980087	77632194	0.0885529	ENSG00000178342	KCNG2	YES	27	1	upstream_gene_variant	MODIFIER	Transcript	ENST00000590307.1	processed_transcript	6249	NA	NA
522	L1	18	77586194	77931194	2	rs72980085	77631679	0.0800149	ENSG00000178342	KCNG2	YES	27	1	intron_variant	MODIFIER	Transcript	ENST00000316249.3	protein_coding	6249	NA	NA
522	L1	18	77586194	77931194	2	rs72980085	77631679	0.0800149	ENSG00000178342	KCNG2	YES	27	1	upstream_gene_variant	MODIFIER	Transcript	ENST00000590307.1	processed_transcript	6249	NA	NA
522	L1	18	77586194	77931194	2	rs28865701	77620911	0.0778275	ENSG00000178342	KCNG2	YES	27	1	upstream_gene_variant	MODIFIER	Transcript	ENST00000316249.3	protein_coding	6249	NA	NA
522	L1	18	77586194	77931194	2	rs4798922	77628953	0.0714883	ENSG00000178342	KCNG2	YES	27	1	intron_variant	MODIFIER	Transcript	ENST00000316249.3	protein_coding	6249	NA	NA
522	L1	18	77586194	77931194	2	rs11660941	77630600	0.0713121	ENSG00000178342	KCNG2	YES	27	1	intron_variant	MODIFIER	Transcript	ENST00000316249.3	protein_coding	6249	NA	NA
522	L1	18	77586194	77931194	2	rs4798923	77629373	0.0712726	ENSG00000178342	KCNG2	YES	27	1	intron_variant	MODIFIER	Transcript	ENST00000316249.3	protein_coding	6249	NA	NA
522	L1	18	77586194	77931194	2	rs28735056	77622879	0.0690199	ENSG00000178342	KCNG2	YES	27	1	upstream_gene_variant	MODIFIER	Transcript	ENST00000316249.3	protein_coding	6249	NA	NA
522	L1	18	77586194	77931194	2	rs61090726	77631219	0.0638884	ENSG00000178342	KCNG2	YES	27	1	intron_variant	MODIFIER	Transcript	ENST00000316249.3	protein_coding	6249	NA	NA
522	L1	18	77586194	77931194	2	rs61090726	77631219	0.0638884	ENSG00000178342	KCNG2	YES	27	1	upstream_gene_variant	MODIFIER	Transcript	ENST00000590307.1	processed_transcript	6249	NA	NA
522	L1	18	77586194	77931194	2	rs11662248	77619009	0.0627174	ENSG00000178342	KCNG2	YES	27	1	upstream_gene_variant	MODIFIER	Transcript	ENST00000316249.3	protein_coding	6249	NA	NA
522	L1	18	77586194	77931194	2	rs59183289	77631198	0.0472813	ENSG00000178342	KCNG2	YES	27	1	intron_variant	MODIFIER	Transcript	ENST00000316249.3	protein_coding	6249	NA	NA
522	L1	18	77586194	77931194	2	rs59183289	77631198	0.0472813	ENSG00000178342	KCNG2	YES	27	1	upstream_gene_variant	MODIFIER	Transcript	ENST00000590307.1	processed_transcript	6249	NA	NA
522	L1	18	77586194	77931194	2	rs72980082	77630170	0.0414987	ENSG00000178342	KCNG2	YES	27	1	intron_variant	MODIFIER	Transcript	ENST00000316249.3	protein_coding	6249	NA	NA
522	L1	18	77586194	77931194	2	rs56071379	77647406	0.0281968	ENSG00000178342	KCNG2	YES	27	1	intron_variant	MODIFIER	Transcript	ENST00000316249.3	protein_coding	6249	NA	NA
522	L1	18	77586194	77931194	2	rs56071379	77647406	0.0281968	ENSG00000178342	KCNG2	YES	27	1	intron_variant,non_coding_transcript_variant	MODIFIER	Transcript	ENST00000590307.1	processed_transcript	6249	NA	NA
522	L1	18	77586194	77931194	2	rs56181785	77633629	0.0274319	ENSG00000178342	KCNG2	YES	27	1	intron_variant	MODIFIER	Transcript	ENST00000316249.3	protein_coding	6249	NA	NA
522	L1	18	77586194	77931194	2	rs56181785	77633629	0.0274319	ENSG00000178342	KCNG2	YES	27	1	upstream_gene_variant	MODIFIER	Transcript	ENST00000590307.1	processed_transcript	6249	NA	NA
522	L1	18	77586194	77931194	2	rs55858161	77653508	0.0270911	ENSG00000178342	KCNG2	YES	27	1	intron_variant	MODIFIER	Transcript	ENST00000316249.3	protein_coding	6249	NA	NA
522	L1	18	77586194	77931194	2	rs55858161	77653508	0.0270911	ENSG00000178342	KCNG2	YES	27	1	intron_variant,non_coding_transcript_variant	MODIFIER	Transcript	ENST00000590307.1	processed_transcript	6249	NA	NA
522	L1	18	77586194	77931194	2	rs11662267	77641902	0.0234965	ENSG00000178342	KCNG2	YES	27	1	intron_variant	MODIFIER	Transcript	ENST00000316249.3	protein_coding	6249	NA	NA
522	L1	18	77586194	77931194	2	rs11662267	77641902	0.0234965	ENSG00000178342	KCNG2	YES	27	1	intron_variant,non_coding_transcript_variant	MODIFIER	Transcript	ENST00000590307.1	processed_transcript	6249	NA	NA
522	L1	18	77586194	77931194	2	rs56328473	77636101	0.0217714	ENSG00000178342	KCNG2	YES	27	1	intron_variant	MODIFIER	Transcript	ENST00000316249.3	protein_coding	6249	NA	NA
522	L1	18	77586194	77931194	2	rs56328473	77636101	0.0217714	ENSG00000178342	KCNG2	YES	27	1	non_coding_transcript_exon_variant	MODIFIER	Transcript	ENST00000590307.1	processed_transcript	6249	NA	NA
002	L1	7	1827867	2344867	1	rs58120505	2029867	0.474089	ENSG00000002822	MAD1L1	YES	25	1	intron_variant	MODIFIER	Transcript	ENST00000265854.7	protein_coding	6762	NA	NA
002	L1	7	1827867	2344867	1	rs58120505	2029867	0.474089	ENSG00000002822	MAD1L1	YES	25	1	intron_variant	MODIFIER	Transcript	ENST00000399654.2	protein_coding	6762	NA	NA
002	L1	7	1827867	2344867	1	rs58120505	2029867	0.474089	ENSG00000002822	MAD1L1	YES	25	1	intron_variant	MODIFIER	Transcript	ENST00000402746.1	protein_coding	6762	NA	NA
002	L1	7	1827867	2344867	1	rs58120505	2029867	0.474089	ENSG00000002822	MAD1L1	YES	25	1	intron_variant	MODIFIER	Transcript	ENST00000406869.1	protein_coding	6762	NA	NA
002	L1	7	1827867	2344867	1	rs58120505	2029867	0.474089	ENSG00000002822	MAD1L1	YES	25	1	intron_variant	MODIFIER	Transcript	ENST00000438959.1	protein_coding	6762	NA	NA
002	L1	7	1827867	2344867	1	rs58120505	2029867	0.474089	ENSG00000002822	MAD1L1	YES	25	1	intron_variant	MODIFIER	Transcript	ENST00000444373.2	protein_coding	6762	NA	NA
002	L1	7	1827867	2344867	1	rs12668848	2020995	0.268914	ENSG00000002822	MAD1L1	YES	25	1	intron_variant	MODIFIER	Transcript	ENST00000265854.7	protein_coding	6762	NA	NA
002	L1	7	1827867	2344867	1	rs12668848	2020995	0.268914	ENSG00000002822	MAD1L1	YES	25	1	intron_variant	MODIFIER	Transcript	ENST00000399654.2	protein_coding	6762	NA	NA
002	L1	7	1827867	2344867	1	rs12668848	2020995	0.268914	ENSG00000002822	MAD1L1	YES	25	1	intron_variant	MODIFIER	Transcript	ENST00000402746.1	protein_coding	6762	NA	NA
002	L1	7	1827867	2344867	1	rs12668848	2020995	0.268914	ENSG00000002822	MAD1L1	YES	25	1	intron_variant	MODIFIER	Transcript	ENST00000406869.1	protein_coding	6762	NA	NA
002	L1	7	1827867	2344867	1	rs12668848	2020995	0.268914	ENSG00000002822	MAD1L1	YES	25	1	intron_variant	MODIFIER	Transcript	ENST00000438959.1	protein_coding	6762	NA	NA
002	L1	7	1827867	2344867	1	rs12668848	2020995	0.268914	ENSG00000002822	MAD1L1	YES	25	1	intron_variant	MODIFIER	Transcript	ENST00000444373.2	protein_coding	6762	NA	NA
002	L1	7	1827867	2344867	1	rs12668848	2020995	0.268914	ENSG00000002822	MAD1L1	YES	25	1	upstream_gene_variant	MODIFIER	Transcript	ENST00000450235.1	protein_coding	6762	NA	NA
002	L1	7	1827867	2344867	1	rs11763870	2027448	0.201617	ENSG00000002822	MAD1L1	YES	25	1	intron_variant	MODIFIER	Transcript	ENST00000265854.7	protein_coding	6762	NA	NA
002	L1	7	1827867	2344867	1	rs11763870	2027448	0.201617	ENSG00000002822	MAD1L1	YES	25	1	intron_variant	MODIFIER	Transcript	ENST00000399654.2	protein_coding	6762	NA	NA
002	L1	7	1827867	2344867	1	rs11763870	2027448	0.201617	ENSG00000002822	MAD1L1	YES	25	1	intron_variant	MODIFIER	Transcript	ENST00000402746.1	protein_coding	6762	NA	NA
002	L1	7	1827867	2344867	1	rs11763870	2027448	0.201617	ENSG00000002822	MAD1L1	YES	25	1	intron_variant	MODIFIER	Transcript	ENST00000406869.1	protein_coding	6762	NA	NA
002	L1	7	1827867	2344867	1	rs11763870	2027448	0.201617	ENSG00000002822	MAD1L1	YES	25	1	intron_variant	MODIFIER	Transcript	ENST00000438959.1	protein_coding	6762	NA	NA
002	L1	7	1827867	2344867	1	rs11763870	2027448	0.201617	ENSG00000002822	MAD1L1	YES	25	1	intron_variant	MODIFIER	Transcript	ENST00000444373.2	protein_coding	6762	NA	NA
002	L1	7	1827867	2344867	1	rs12154473	1982181	0.0376267	ENSG00000002822	MAD1L1	YES	25	1	intron_variant	MODIFIER	Transcript	ENST00000265854.7	protein_coding	6762	NA	NA
002	L1	7	1827867	2344867	1	rs12154473	1982181	0.0376267	ENSG00000002822	MAD1L1	YES	25	1	intron_variant	MODIFIER	Transcript	ENST00000399654.2	protein_coding	6762	NA	NA
002	L1	7	1827867	2344867	1	rs12154473	1982181	0.0376267	ENSG00000002822	MAD1L1	YES	25	1	intron_variant	MODIFIER	Transcript	ENST00000402746.1	protein_coding	6762	NA	NA
002	L1	7	1827867	2344867	1	rs12154473	1982181	0.0376267	ENSG00000002822	MAD1L1	YES	25	1	intron_variant	MODIFIER	Transcript	ENST00000406869.1	protein_coding	6762	NA	NA
002	L1	7	1827867	2344867	1	rs12154473	1982181	0.0376267	ENSG00000002822	MAD1L1	YES	25	1	upstream_gene_variant	MODIFIER	Transcript	ENST00000437877.1	protein_coding	6762	NA	NA
002	L1	7	1827867	2344867	1	rs12154473	1982181	0.0376267	ENSG00000002822	MAD1L1	YES	25	1	intron_variant	MODIFIER	Transcript	ENST00000450235.1	protein_coding	6762	NA	NA
003	L1	15	91391160	91443060	1	rs4702	91426560	0.999538	ENSG00000140564	FURIN	YES	NA	NA	3_prime_UTR_variant	MODIFIER	Transcript	ENST00000268171.3	protein_coding	8568	NA	NA
004	L1	12	2275658	2440458	1	rs12423277	2314319	0.245751	ENSG00000151067	CACNA1C	YES	1288	1	intron_variant	MODIFIER	Transcript	ENST00000327702.7	protein_coding	1390	NA	NA
004	L1	12	2275658	2440458	1	rs12423277	2314319	0.245751	ENSG00000151067	CACNA1C	YES	1288	1	intron_variant	MODIFIER	Transcript	ENST00000335762.5	protein_coding	1390	NA	NA
004	L1	12	2275658	2440458	1	rs12423277	2314319	0.245751	ENSG00000151067	CACNA1C	YES	1288	1	intron_variant	MODIFIER	Transcript	ENST00000344100.3	protein_coding	1390	NA	NA
004	L1	12	2275658	2440458	1	rs12423277	2314319	0.245751	ENSG00000151067	CACNA1C	YES	1288	1	intron_variant	MODIFIER	Transcript	ENST00000347598.4	protein_coding	1390	NA	NA
004	L1	12	2275658	2440458	1	rs12423277	2314319	0.245751	ENSG00000151067	CACNA1C	YES	1288	1	intron_variant	MODIFIER	Transcript	ENST00000399591.1	protein_coding	1390	NA	NA
004	L1	12	2275658	2440458	1	rs12423277	2314319	0.245751	ENSG00000151067	CACNA1C	YES	1288	1	intron_variant	MODIFIER	Transcript	ENST00000399595.1	protein_coding	1390	NA	NA
004	L1	12	2275658	2440458	1	rs12423277	2314319	0.245751	ENSG00000151067	CACNA1C	YES	1288	1	intron_variant	MODIFIER	Transcript	ENST00000399597.1	protein_coding	1390	NA	NA
004	L1	12	2275658	2440458	1	rs12423277	2314319	0.245751	ENSG00000151067	CACNA1C	YES	1288	1	intron_variant	MODIFIER	Transcript	ENST00000399601.1	protein_coding	1390	NA	NA
004	L1	12	2275658	2440458	1	rs12423277	2314319	0.245751	ENSG00000151067	CACNA1C	YES	1288	1	intron_variant	MODIFIER	Transcript	ENST00000399603.1	protein_coding	1390	NA	NA
004	L1	12	2275658	2440458	1	rs12423277	2314319	0.245751	ENSG00000151067	CACNA1C	YES	1288	1	intron_variant	MODIFIER	Transcript	ENST00000399606.1	protein_coding	1390	NA	NA
004	L1	12	2275658	2440458	1	rs12423277	2314319	0.245751	ENSG00000151067	CACNA1C	YES	1288	1	intron_variant	MODIFIER	Transcript	ENST00000399617.1	protein_coding	1390	NA	NA
004	L1	12	2275658	2440458	1	rs12423277	2314319	0.245751	ENSG00000151067	CACNA1C	YES	1288	1	intron_variant	MODIFIER	Transcript	ENST00000399621.1	protein_coding	1390	NA	NA
004	L1	12	2275658	2440458	1	rs12423277	2314319	0.245751	ENSG00000151067	CACNA1C	YES	1288	1	intron_variant	MODIFIER	Transcript	ENST00000399629.1	protein_coding	1390	NA	NA
004	L1	12	2275658	2440458	1	rs12423277	2314319	0.245751	ENSG00000151067	CACNA1C	YES	1288	1	intron_variant	MODIFIER	Transcript	ENST00000399634.1	protein_coding	1390	NA	NA
004	L1	12	2275658	2440458	1	rs12423277	2314319	0.245751	ENSG00000151067	CACNA1C	YES	1288	1	intron_variant	MODIFIER	Transcript	ENST00000399637.1	protein_coding	1390	NA	NA
004	L1	12	2275658	2440458	1	rs12423277	2314319	0.245751	ENSG00000151067	CACNA1C	YES	1288	1	intron_variant	MODIFIER	Transcript	ENST00000399638.1	protein_coding	1390	NA	NA
004	L1	12	2275658	2440458	1	rs12423277	2314319	0.245751	ENSG00000151067	CACNA1C	YES	1288	1	intron_variant	MODIFIER	Transcript	ENST00000399641.1	protein_coding	1390	NA	NA
004	L1	12	2275658	2440458	1	rs12423277	2314319	0.245751	ENSG00000151067	CACNA1C	YES	1288	1	intron_variant	MODIFIER	Transcript	ENST00000399644.1	protein_coding	1390	NA	NA
004	L1	12	2275658	2440458	1	rs12423277	2314319	0.245751	ENSG00000151067	CACNA1C	YES	1288	1	intron_variant	MODIFIER	Transcript	ENST00000399649.1	protein_coding	1390	NA	NA
004	L1	12	2275658	2440458	1	rs12423277	2314319	0.245751	ENSG00000151067	CACNA1C	YES	1288	1	intron_variant	MODIFIER	Transcript	ENST00000399655.1	protein_coding	1390	NA	NA
004	L1	12	2275658	2440458	1	rs12423277	2314319	0.245751	ENSG00000151067	CACNA1C	YES	1288	1	intron_variant	MODIFIER	Transcript	ENST00000402845.3	protein_coding	1390	NA	NA
004	L1	12	2275658	2440458	1	rs12423277	2314319	0.245751	ENSG00000151067	CACNA1C	YES	1288	1	intron_variant	MODIFIER	Transcript	ENST00000406454.3	protein_coding	1390	NA	NA
004	L1	12	2275658	2440458	1	rs12423277	2314319	0.245751	ENSG00000151067	CACNA1C	YES	1288	1	intron_variant	MODIFIER	Transcript	ENST00000480911.1	protein_coding	1390	NA	NA
004	L1	12	2275658	2440458	1	rs1860056	2311836	0.1735	ENSG00000151067	CACNA1C	YES	1288	1	intron_variant	MODIFIER	Transcript	ENST00000327702.7	protein_coding	1390	NA	NA
004	L1	12	2275658	2440458	1	rs1860056	2311836	0.1735	ENSG00000151067	CACNA1C	YES	1288	1	intron_variant	MODIFIER	Transcript	ENST00000335762.5	protein_coding	1390	NA	NA
004	L1	12	2275658	2440458	1	rs1860056	2311836	0.1735	ENSG00000151067	CACNA1C	YES	1288	1	intron_variant	MODIFIER	Transcript	ENST00000344100.3	protein_coding	1390	NA	NA
004	L1	12	2275658	2440458	1	rs1860056	2311836	0.1735	ENSG00000151067	CACNA1C	YES	1288	1	intron_variant	MODIFIER	Transcript	ENST00000347598.4	protein_coding	1390	NA	NA
004	L1	12	2275658	2440458	1	rs1860056	2311836	0.1735	ENSG00000151067	CACNA1C	YES	1288	1	intron_variant	MODIFIER	Transcript	ENST00000399591.1	protein_coding	1390	NA	NA
004	L1	12	2275658	2440458	1	rs1860056	2311836	0.1735	ENSG00000151067	CACNA1C	YES	1288	1	intron_variant	MODIFIER	Transcript	ENST00000399595.1	protein_coding	1390	NA	NA
004	L1	12	2275658	2440458	1	rs1860056	2311836	0.1735	ENSG00000151067	CACNA1C	YES	1288	1	intron_variant	MODIFIER	Transcript	ENST00000399597.1	protein_coding	1390	NA	NA
004	L1	12	2275658	2440458	1	rs1860056	2311836	0.1735	ENSG00000151067	CACNA1C	YES	1288	1	intron_variant	MODIFIER	Transcript	ENST00000399601.1	protein_coding	1390	NA	NA
004	L1	12	2275658	2440458	1	rs1860056	2311836	0.1735	ENSG00000151067	CACNA1C	YES	1288	1	intron_variant	MODIFIER	Transcript	ENST00000399603.1	protein_coding	1390	NA	NA
004	L1	12	2275658	2440458	1	rs1860056	2311836	0.1735	ENSG00000151067	CACNA1C	YES	1288	1	intron_variant	MODIFIER	Transcript	ENST00000399606.1	protein_coding	1390	NA	NA
004	L1	12	2275658	2440458	1	rs1860056	2311836	0.1735	ENSG00000151067	CACNA1C	YES	1288	1	intron_variant	MODIFIER	Transcript	ENST00000399617.1	protein_coding	1390	NA	NA
004	L1	12	2275658	2440458	1	rs1860056	2311836	0.1735	ENSG00000151067	CACNA1C	YES	1288	1	intron_variant	MODIFIER	Transcript	ENST00000399621.1	protein_coding	1390	NA	NA
004	L1	12	2275658	2440458	1	rs1860056	2311836	0.1735	ENSG00000151067	CACNA1C	YES	1288	1	intron_variant	MODIFIER	Transcript	ENST00000399629.1	protein_coding	1390	NA	NA
004	L1	12	2275658	2440458	1	rs1860056	2311836	0.1735	ENSG00000151067	CACNA1C	YES	1288	1	intron_variant	MODIFIER	Transcript	ENST00000399634.1	protein_coding	1390	NA	NA
004	L1	12	2275658	2440458	1	rs1860056	2311836	0.1735	ENSG00000151067	CACNA1C	YES	1288	1	intron_variant	MODIFIER	Transcript	ENST00000399637.1	protein_coding	1390	NA	NA
004	L1	12	2275658	2440458	1	rs1860056	2311836	0.1735	ENSG00000151067	CACNA1C	YES	1288	1	intron_variant	MODIFIER	Transcript	ENST00000399638.1	protein_coding	1390	NA	NA
004	L1	12	2275658	2440458	1	rs1860056	2311836	0.1735	ENSG00000151067	CACNA1C	YES	1288	1	intron_variant	MODIFIER	Transcript	ENST00000399641.1	protein_coding	1390	NA	NA
004	L1	12	2275658	2440458	1	rs1860056	2311836	0.1735	ENSG00000151067	CACNA1C	YES	1288	1	intron_variant	MODIFIER	Transcript	ENST00000399644.1	protein_coding	1390	NA	NA
004	L1	12	2275658	2440458	1	rs1860056	2311836	0.1735	ENSG00000151067	CACNA1C	YES	1288	1	intron_variant	MODIFIER	Transcript	ENST00000399649.1	protein_coding	1390	NA	NA
004	L1	12	2275658	2440458	1	rs1860056	2311836	0.1735	ENSG00000151067	CACNA1C	YES	1288	1	intron_variant	MODIFIER	Transcript	ENST00000399655.1	protein_coding	1390	NA	NA
004	L1	12	2275658	2440458	1	rs1860056	2311836	0.1735	ENSG00000151067	CACNA1C	YES	1288	1	intron_variant	MODIFIER	Transcript	ENST00000402845.3	protein_coding	1390	NA	NA
004	L1	12	2275658	2440458	1	rs1860056	2311836	0.1735	ENSG00000151067	CACNA1C	YES	1288	1	intron_variant	MODIFIER	Transcript	ENST00000406454.3	protein_coding	1390	NA	NA
004	L1	12	2275658	2440458	1	rs1860056	2311836	0.1735	ENSG00000151067	CACNA1C	YES	1288	1	intron_variant	MODIFIER	Transcript	ENST00000480911.1	protein_coding	1390	NA	NA
004	L1	12	2275658	2440458	1	rs2238056	2327944	0.142258	ENSG00000151067	CACNA1C	YES	1288	1	intron_variant	MODIFIER	Transcript	ENST00000327702.7	protein_coding	1390	NA	NA
004	L1	12	2275658	2440458	1	rs2238056	2327944	0.142258	ENSG00000151067	CACNA1C	YES	1288	1	intron_variant	MODIFIER	Transcript	ENST00000335762.5	protein_coding	1390	NA	NA
004	L1	12	2275658	2440458	1	rs2238056	2327944	0.142258	ENSG00000151067	CACNA1C	YES	1288	1	intron_variant	MODIFIER	Transcript	ENST00000344100.3	protein_coding	1390	NA	NA
004	L1	12	2275658	2440458	1	rs2238056	2327944	0.142258	ENSG00000151067	CACNA1C	YES	1288	1	intron_variant	MODIFIER	Transcript	ENST00000347598.4	protein_coding	1390	NA	NA
004	L1	12	2275658	2440458	1	rs2238056	2327944	0.142258	ENSG00000151067	CACNA1C	YES	1288	1	intron_variant	MODIFIER	Transcript	ENST00000399591.1	protein_coding	1390	NA	NA
004	L1	12	2275658	2440458	1	rs2238056	2327944	0.142258	ENSG00000151067	CACNA1C	YES	1288	1	intron_variant	MODIFIER	Transcript	ENST00000399595.1	protein_coding	1390	NA	NA
004	L1	12	2275658	2440458	1	rs2238056	2327944	0.142258	ENSG00000151067	CACNA1C	YES	1288	1	intron_variant	MODIFIER	Transcript	ENST00000399597.1	protein_coding	1390	NA	NA
004	L1	12	2275658	2440458	1	rs2238056	2327944	0.142258	ENSG00000151067	CACNA1C	YES	1288	1	intron_variant	MODIFIER	Transcript	ENST00000399601.1	protein_coding	1390	NA	NA
004	L1	12	2275658	2440458	1	rs2238056	2327944	0.142258	ENSG00000151067	CACNA1C	YES	1288	1	intron_variant	MODIFIER	Transcript	ENST00000399603.1	protein_coding	1390	NA	NA
004	L1	12	2275658	2440458	1	rs2238056	2327944	0.142258	ENSG00000151067	CACNA1C	YES	1288	1	intron_variant	MODIFIER	Transcript	ENST00000399606.1	protein_coding	1390	NA	NA
004	L1	12	2275658	2440458	1	rs2238056	2327944	0.142258	ENSG00000151067	CACNA1C	YES	1288	1	intron_variant	MODIFIER	Transcript	ENST00000399617.1	protein_coding	1390	NA	NA
004	L1	12	2275658	2440458	1	rs2238056	2327944	0.142258	ENSG00000151067	CACNA1C	YES	1288	1	intron_variant	MODIFIER	Transcript	ENST00000399621.1	protein_coding	1390	NA	NA
004	L1	12	2275658	2440458	1	rs2238056	2327944	0.142258	ENSG00000151067	CACNA1C	YES	1288	1	intron_variant	MODIFIER	Transcript	ENST00000399629.1	protein_coding	1390	NA	NA
004	L1	12	2275658	2440458	1	rs2238056	2327944	0.142258	ENSG00000151067	CACNA1C	YES	1288	1	intron_variant	MODIFIER	Transcript	ENST00000399634.1	protein_coding	1390	NA	NA
004	L1	12	2275658	2440458	1	rs2238056	2327944	0.142258	ENSG00000151067	CACNA1C	YES	1288	1	intron_variant	MODIFIER	Transcript	ENST00000399637.1	protein_coding	1390	NA	NA
004	L1	12	2275658	2440458	1	rs2238056	2327944	0.142258	ENSG00000151067	CACNA1C	YES	1288	1	intron_variant	MODIFIER	Transcript	ENST00000399638.1	protein_coding	1390	NA	NA
004	L1	12	2275658	2440458	1	rs2238056	2327944	0.142258	ENSG00000151067	CACNA1C	YES	1288	1	intron_variant	MODIFIER	Transcript	ENST00000399641.1	protein_coding	1390	NA	NA
004	L1	12	2275658	2440458	1	rs2238056	2327944	0.142258	ENSG00000151067	CACNA1C	YES	1288	1	intron_variant	MODIFIER	Transcript	ENST00000399644.1	protein_coding	1390	NA	NA
004	L1	12	2275658	2440458	1	rs2238056	2327944	0.142258	ENSG00000151067	CACNA1C	YES	1288	1	intron_variant	MODIFIER	Transcript	ENST00000399649.1	protein_coding	1390	NA	NA
004	L1	12	2275658	2440458	1	rs2238056	2327944	0.142258	ENSG00000151067	CACNA1C	YES	1288	1	intron_variant	MODIFIER	Transcript	ENST00000399655.1	protein_coding	1390	NA	NA
004	L1	12	2275658	2440458	1	rs2238056	2327944	0.142258	ENSG00000151067	CACNA1C	YES	1288	1	intron_variant	MODIFIER	Transcript	ENST00000402845.3	protein_coding	1390	NA	NA
004	L1	12	2275658	2440458	1	rs2238056	2327944	0.142258	ENSG00000151067	CACNA1C	YES	1288	1	intron_variant	MODIFIER	Transcript	ENST00000406454.3	protein_coding	1390	NA	NA
004	L1	12	2275658	2440458	1	rs2238056	2327944	0.142258	ENSG00000151067	CACNA1C	YES	1288	1	intron_variant	MODIFIER	Transcript	ENST00000480911.1	protein_coding	1390	NA	NA
004	L1	12	2275658	2440458	1	rs2238051	2307175	0.0348893	ENSG00000151067	CACNA1C	YES	1288	1	intron_variant	MODIFIER	Transcript	ENST00000327702.7	protein_coding	1390	NA	NA
004	L1	12	2275658	2440458	1	rs2238051	2307175	0.0348893	ENSG00000151067	CACNA1C	YES	1288	1	intron_variant	MODIFIER	Transcript	ENST00000335762.5	protein_coding	1390	NA	NA
004	L1	12	2275658	2440458	1	rs2238051	2307175	0.0348893	ENSG00000151067	CACNA1C	YES	1288	1	intron_variant	MODIFIER	Transcript	ENST00000344100.3	protein_coding	1390	NA	NA
004	L1	12	2275658	2440458	1	rs2238051	2307175	0.0348893	ENSG00000151067	CACNA1C	YES	1288	1	intron_variant	MODIFIER	Transcript	ENST00000347598.4	protein_coding	1390	NA	NA
004	L1	12	2275658	2440458	1	rs2238051	2307175	0.0348893	ENSG00000151067	CACNA1C	YES	1288	1	intron_variant	MODIFIER	Transcript	ENST00000399591.1	protein_coding	1390	NA	NA
004	L1	12	2275658	2440458	1	rs2238051	2307175	0.0348893	ENSG00000151067	CACNA1C	YES	1288	1	intron_variant	MODIFIER	Transcript	ENST00000399595.1	protein_coding	1390	NA	NA
004	L1	12	2275658	2440458	1	rs2238051	2307175	0.0348893	ENSG00000151067	CACNA1C	YES	1288	1	intron_variant	MODIFIER	Transcript	ENST00000399597.1	protein_coding	1390	NA	NA
004	L1	12	2275658	2440458	1	rs2238051	2307175	0.0348893	ENSG00000151067	CACNA1C	YES	1288	1	intron_variant	MODIFIER	Transcript	ENST00000399601.1	protein_coding	1390	NA	NA
004	L1	12	2275658	2440458	1	rs2238051	2307175	0.0348893	ENSG00000151067	CACNA1C	YES	1288	1	intron_variant	MODIFIER	Transcript	ENST00000399603.1	protein_coding	1390	NA	NA
004	L1	12	2275658	2440458	1	rs2238051	2307175	0.0348893	ENSG00000151067	CACNA1C	YES	1288	1	intron_variant	MODIFIER	Transcript	ENST00000399606.1	protein_coding	1390	NA	NA
004	L1	12	2275658	2440458	1	rs2238051	2307175	0.0348893	ENSG00000151067	CACNA1C	YES	1288	1	intron_variant	MODIFIER	Transcript	ENST00000399617.1	protein_coding	1390	NA	NA
004	L1	12	2275658	2440458	1	rs2238051	2307175	0.0348893	ENSG00000151067	CACNA1C	YES	1288	1	intron_variant	MODIFIER	Transcript	ENST00000399621.1	protein_coding	1390	NA	NA
004	L1	12	2275658	2440458	1	rs2238051	2307175	0.0348893	ENSG00000151067	CACNA1C	YES	1288	1	intron_variant	MODIFIER	Transcript	ENST00000399629.1	protein_coding	1390	NA	NA
004	L1	12	2275658	2440458	1	rs2238051	2307175	0.0348893	ENSG00000151067	CACNA1C	YES	1288	1	intron_variant	MODIFIER	Transcript	ENST00000399634.1	protein_coding	1390	NA	NA
004	L1	12	2275658	2440458	1	rs2238051	2307175	0.0348893	ENSG00000151067	CACNA1C	YES	1288	1	intron_variant	MODIFIER	Transcript	ENST00000399637.1	protein_coding	1390	NA	NA
004	L1	12	2275658	2440458	1	rs2238051	2307175	0.0348893	ENSG00000151067	CACNA1C	YES	1288	1	intron_variant	MODIFIER	Transcript	ENST00000399638.1	protein_coding	1390	NA	NA
004	L1	12	2275658	2440458	1	rs2238051	2307175	0.0348893	ENSG00000151067	CACNA1C	YES	1288	1	intron_variant	MODIFIER	Transcript	ENST00000399641.1	protein_coding	1390	NA	NA
004	L1	12	2275658	2440458	1	rs2238051	2307175	0.0348893	ENSG00000151067	CACNA1C	YES	1288	1	intron_variant	MODIFIER	Transcript	ENST00000399644.1	protein_coding	1390	NA	NA
004	L1	12	2275658	2440458	1	rs2238051	2307175	0.0348893	ENSG00000151067	CACNA1C	YES	1288	1	intron_variant	MODIFIER	Transcript	ENST00000399649.1	protein_coding	1390	NA	NA
004	L1	12	2275658	2440458	1	rs2238051	2307175	0.0348893	ENSG00000151067	CACNA1C	YES	1288	1	intron_variant	MODIFIER	Transcript	ENST00000399655.1	protein_coding	1390	NA	NA
004	L1	12	2275658	2440458	1	rs2238051	2307175	0.0348893	ENSG00000151067	CACNA1C	YES	1288	1	intron_variant	MODIFIER	Transcript	ENST00000402845.3	protein_coding	1390	NA	NA
004	L1	12	2275658	2440458	1	rs2238051	2307175	0.0348893	ENSG00000151067	CACNA1C	YES	1288	1	intron_variant	MODIFIER	Transcript	ENST00000406454.3	protein_coding	1390	NA	NA
004	L1	12	2275658	2440458	1	rs2238051	2307175	0.0348893	ENSG00000151067	CACNA1C	YES	1288	1	intron_variant	MODIFIER	Transcript	ENST00000480911.1	protein_coding	1390	NA	NA
004	L1	12	2275658	2440458	1	rs10774034	2330458	0.0315636	ENSG00000151067	CACNA1C	YES	1288	1	intron_variant	MODIFIER	Transcript	ENST00000327702.7	protein_coding	1390	NA	NA
004	L1	12	2275658	2440458	1	rs10774034	2330458	0.0315636	ENSG00000151067	CACNA1C	YES	1288	1	intron_variant	MODIFIER	Transcript	ENST00000335762.5	protein_coding	1390	NA	NA
004	L1	12	2275658	2440458	1	rs10774034	2330458	0.0315636	ENSG00000151067	CACNA1C	YES	1288	1	intron_variant	MODIFIER	Transcript	ENST00000344100.3	protein_coding	1390	NA	NA
004	L1	12	2275658	2440458	1	rs10774034	2330458	0.0315636	ENSG00000151067	CACNA1C	YES	1288	1	intron_variant	MODIFIER	Transcript	ENST00000347598.4	protein_coding	1390	NA	NA
004	L1	12	2275658	2440458	1	rs10774034	2330458	0.0315636	ENSG00000151067	CACNA1C	YES	1288	1	intron_variant	MODIFIER	Transcript	ENST00000399591.1	protein_coding	1390	NA	NA
004	L1	12	2275658	2440458	1	rs10774034	2330458	0.0315636	ENSG00000151067	CACNA1C	YES	1288	1	intron_variant	MODIFIER	Transcript	ENST00000399595.1	protein_coding	1390	NA	NA
004	L1	12	2275658	2440458	1	rs10774034	2330458	0.0315636	ENSG00000151067	CACNA1C	YES	1288	1	intron_variant	MODIFIER	Transcript	ENST00000399597.1	protein_coding	1390	NA	NA
004	L1	12	2275658	2440458	1	rs10774034	2330458	0.0315636	ENSG00000151067	CACNA1C	YES	1288	1	intron_variant	MODIFIER	Transcript	ENST00000399601.1	protein_coding	1390	NA	NA
004	L1	12	2275658	2440458	1	rs10774034	2330458	0.0315636	ENSG00000151067	CACNA1C	YES	1288	1	intron_variant	MODIFIER	Transcript	ENST00000399603.1	protein_coding	1390	NA	NA
004	L1	12	2275658	2440458	1	rs10774034	2330458	0.0315636	ENSG00000151067	CACNA1C	YES	1288	1	intron_variant	MODIFIER	Transcript	ENST00000399606.1	protein_coding	1390	NA	NA
004	L1	12	2275658	2440458	1	rs10774034	2330458	0.0315636	ENSG00000151067	CACNA1C	YES	1288	1	intron_variant	MODIFIER	Transcript	ENST00000399617.1	protein_coding	1390	NA	NA
004	L1	12	2275658	2440458	1	rs10774034	2330458	0.0315636	ENSG00000151067	CACNA1C	YES	1288	1	intron_variant	MODIFIER	Transcript	ENST00000399621.1	protein_coding	1390	NA	NA
004	L1	12	2275658	2440458	1	rs10774034	2330458	0.0315636	ENSG00000151067	CACNA1C	YES	1288	1	intron_variant	MODIFIER	Transcript	ENST00000399629.1	protein_coding	1390	NA	NA
004	L1	12	2275658	2440458	1	rs10774034	2330458	0.0315636	ENSG00000151067	CACNA1C	YES	1288	1	intron_variant	MODIFIER	Transcript	ENST00000399634.1	protein_coding	1390	NA	NA
004	L1	12	2275658	2440458	1	rs10774034	2330458	0.0315636	ENSG00000151067	CACNA1C	YES	1288	1	intron_variant	MODIFIER	Transcript	ENST00000399637.1	protein_coding	1390	NA	NA
004	L1	12	2275658	2440458	1	rs10774034	2330458	0.0315636	ENSG00000151067	CACNA1C	YES	1288	1	intron_variant	MODIFIER	Transcript	ENST00000399638.1	protein_coding	1390	NA	NA
004	L1	12	2275658	2440458	1	rs10774034	2330458	0.0315636	ENSG00000151067	CACNA1C	YES	1288	1	intron_variant	MODIFIER	Transcript	ENST00000399641.1	protein_coding	1390	NA	NA
004	L1	12	2275658	2440458	1	rs10774034	2330458	0.0315636	ENSG00000151067	CACNA1C	YES	1288	1	intron_variant	MODIFIER	Transcript	ENST00000399644.1	protein_coding	1390	NA	NA
004	L1	12	2275658	2440458	1	rs10774034	2330458	0.0315636	ENSG00000151067	CACNA1C	YES	1288	1	intron_variant	MODIFIER	Transcript	ENST00000399649.1	protein_coding	1390	NA	NA
004	L1	12	2275658	2440458	1	rs10774034	2330458	0.0315636	ENSG00000151067	CACNA1C	YES	1288	1	intron_variant	MODIFIER	Transcript	ENST00000399655.1	protein_coding	1390	NA	NA
004	L1	12	2275658	2440458	1	rs10774034	2330458	0.0315636	ENSG00000151067	CACNA1C	YES	1288	1	intron_variant	MODIFIER	Transcript	ENST00000402845.3	protein_coding	1390	NA	NA
004	L1	12	2275658	2440458	1	rs10774034	2330458	0.0315636	ENSG00000151067	CACNA1C	YES	1288	1	intron_variant	MODIFIER	Transcript	ENST00000406454.3	protein_coding	1390	NA	NA
004	L1	12	2275658	2440458	1	rs10774034	2330458	0.0315636	ENSG00000151067	CACNA1C	YES	1288	1	intron_variant	MODIFIER	Transcript	ENST00000480911.1	protein_coding	1390	NA	NA
004	L1	12	2275658	2440458	1	rs11062162	2332104	0.0257833	ENSG00000151067	CACNA1C	YES	1288	1	intron_variant	MODIFIER	Transcript	ENST00000327702.7	protein_coding	1390	NA	NA
004	L1	12	2275658	2440458	1	rs11062162	2332104	0.0257833	ENSG00000151067	CACNA1C	YES	1288	1	intron_variant	MODIFIER	Transcript	ENST00000335762.5	protein_coding	1390	NA	NA
004	L1	12	2275658	2440458	1	rs11062162	2332104	0.0257833	ENSG00000151067	CACNA1C	YES	1288	1	intron_variant	MODIFIER	Transcript	ENST00000344100.3	protein_coding	1390	NA	NA
004	L1	12	2275658	2440458	1	rs11062162	2332104	0.0257833	ENSG00000151067	CACNA1C	YES	1288	1	intron_variant	MODIFIER	Transcript	ENST00000347598.4	protein_coding	1390	NA	NA
004	L1	12	2275658	2440458	1	rs11062162	2332104	0.0257833	ENSG00000151067	CACNA1C	YES	1288	1	intron_variant	MODIFIER	Transcript	ENST00000399591.1	protein_coding	1390	NA	NA
004	L1	12	2275658	2440458	1	rs11062162	2332104	0.0257833	ENSG00000151067	CACNA1C	YES	1288	1	intron_variant	MODIFIER	Transcript	ENST00000399595.1	protein_coding	1390	NA	NA
004	L1	12	2275658	2440458	1	rs11062162	2332104	0.0257833	ENSG00000151067	CACNA1C	YES	1288	1	intron_variant	MODIFIER	Transcript	ENST00000399597.1	protein_coding	1390	NA	NA
004	L1	12	2275658	2440458	1	rs11062162	2332104	0.0257833	ENSG00000151067	CACNA1C	YES	1288	1	intron_variant	MODIFIER	Transcript	ENST00000399601.1	protein_coding	1390	NA	NA
004	L1	12	2275658	2440458	1	rs11062162	2332104	0.0257833	ENSG00000151067	CACNA1C	YES	1288	1	intron_variant	MODIFIER	Transcript	ENST00000399603.1	protein_coding	1390	NA	NA
004	L1	12	2275658	2440458	1	rs11062162	2332104	0.0257833	ENSG00000151067	CACNA1C	YES	1288	1	intron_variant	MODIFIER	Transcript	ENST00000399606.1	protein_coding	1390	NA	NA
004	L1	12	2275658	2440458	1	rs11062162	2332104	0.0257833	ENSG00000151067	CACNA1C	YES	1288	1	intron_variant	MODIFIER	Transcript	ENST00000399617.1	protein_coding	1390	NA	NA
004	L1	12	2275658	2440458	1	rs11062162	2332104	0.0257833	ENSG00000151067	CACNA1C	YES	1288	1	intron_variant	MODIFIER	Transcript	ENST00000399621.1	protein_coding	1390	NA	NA
004	L1	12	2275658	2440458	1	rs11062162	2332104	0.0257833	ENSG00000151067	CACNA1C	YES	1288	1	intron_variant	MODIFIER	Transcript	ENST00000399629.1	protein_coding	1390	NA	NA
004	L1	12	2275658	2440458	1	rs11062162	2332104	0.0257833	ENSG00000151067	CACNA1C	YES	1288	1	intron_variant	MODIFIER	Transcript	ENST00000399634.1	protein_coding	1390	NA	NA
004	L1	12	2275658	2440458	1	rs11062162	2332104	0.0257833	ENSG00000151067	CACNA1C	YES	1288	1	intron_variant	MODIFIER	Transcript	ENST00000399637.1	protein_coding	1390	NA	NA
004	L1	12	2275658	2440458	1	rs11062162	2332104	0.0257833	ENSG00000151067	CACNA1C	YES	1288	1	intron_variant	MODIFIER	Transcript	ENST00000399638.1	protein_coding	1390	NA	NA
004	L1	12	2275658	2440458	1	rs11062162	2332104	0.0257833	ENSG00000151067	CACNA1C	YES	1288	1	intron_variant	MODIFIER	Transcript	ENST00000399641.1	protein_coding	1390	NA	NA
004	L1	12	2275658	2440458	1	rs11062162	2332104	0.0257833	ENSG00000151067	CACNA1C	YES	1288	1	intron_variant	MODIFIER	Transcript	ENST00000399644.1	protein_coding	1390	NA	NA
004	L1	12	2275658	2440458	1	rs11062162	2332104	0.0257833	ENSG00000151067	CACNA1C	YES	1288	1	intron_variant	MODIFIER	Transcript	ENST00000399649.1	protein_coding	1390	NA	NA
004	L1	12	2275658	2440458	1	rs11062162	2332104	0.0257833	ENSG00000151067	CACNA1C	YES	1288	1	intron_variant	MODIFIER	Transcript	ENST00000399655.1	protein_coding	1390	NA	NA
004	L1	12	2275658	2440458	1	rs11062162	2332104	0.0257833	ENSG00000151067	CACNA1C	YES	1288	1	intron_variant	MODIFIER	Transcript	ENST00000402845.3	protein_coding	1390	NA	NA
004	L1	12	2275658	2440458	1	rs11062162	2332104	0.0257833	ENSG00000151067	CACNA1C	YES	1288	1	intron_variant	MODIFIER	Transcript	ENST00000406454.3	protein_coding	1390	NA	NA
004	L1	12	2275658	2440458	1	rs11062162	2332104	0.0257833	ENSG00000151067	CACNA1C	YES	1288	1	intron_variant	MODIFIER	Transcript	ENST00000480911.1	protein_coding	1390	NA	NA
004	L1	12	2275658	2440458	1	rs1016388	2321868	0.0242602	ENSG00000151067	CACNA1C	YES	1288	1	intron_variant	MODIFIER	Transcript	ENST00000327702.7	protein_coding	1390	NA	NA
004	L1	12	2275658	2440458	1	rs1016388	2321868	0.0242602	ENSG00000151067	CACNA1C	YES	1288	1	intron_variant	MODIFIER	Transcript	ENST00000335762.5	protein_coding	1390	NA	NA
004	L1	12	2275658	2440458	1	rs1016388	2321868	0.0242602	ENSG00000151067	CACNA1C	YES	1288	1	intron_variant	MODIFIER	Transcript	ENST00000344100.3	protein_coding	1390	NA	NA
004	L1	12	2275658	2440458	1	rs1016388	2321868	0.0242602	ENSG00000151067	CACNA1C	YES	1288	1	intron_variant	MODIFIER	Transcript	ENST00000347598.4	protein_coding	1390	NA	NA
004	L1	12	2275658	2440458	1	rs1016388	2321868	0.0242602	ENSG00000151067	CACNA1C	YES	1288	1	intron_variant	MODIFIER	Transcript	ENST00000399591.1	protein_coding	1390	NA	NA
004	L1	12	2275658	2440458	1	rs1016388	2321868	0.0242602	ENSG00000151067	CACNA1C	YES	1288	1	intron_variant	MODIFIER	Transcript	ENST00000399595.1	protein_coding	1390	NA	NA
004	L1	12	2275658	2440458	1	rs1016388	2321868	0.0242602	ENSG00000151067	CACNA1C	YES	1288	1	intron_variant	MODIFIER	Transcript	ENST00000399597.1	protein_coding	1390	NA	NA
004	L1	12	2275658	2440458	1	rs1016388	2321868	0.0242602	ENSG00000151067	CACNA1C	YES	1288	1	intron_variant	MODIFIER	Transcript	ENST00000399601.1	protein_coding	1390	NA	NA
004	L1	12	2275658	2440458	1	rs1016388	2321868	0.0242602	ENSG00000151067	CACNA1C	YES	1288	1	intron_variant	MODIFIER	Transcript	ENST00000399603.1	protein_coding	1390	NA	NA
004	L1	12	2275658	2440458	1	rs1016388	2321868	0.0242602	ENSG00000151067	CACNA1C	YES	1288	1	intron_variant	MODIFIER	Transcript	ENST00000399606.1	protein_coding	1390	NA	NA
004	L1	12	2275658	2440458	1	rs1016388	2321868	0.0242602	ENSG00000151067	CACNA1C	YES	1288	1	intron_variant	MODIFIER	Transcript	ENST00000399617.1	protein_coding	1390	NA	NA
004	L1	12	2275658	2440458	1	rs1016388	2321868	0.0242602	ENSG00000151067	CACNA1C	YES	1288	1	intron_variant	MODIFIER	Transcript	ENST00000399621.1	protein_coding	1390	NA	NA
004	L1	12	2275658	2440458	1	rs1016388	2321868	0.0242602	ENSG00000151067	CACNA1C	YES	1288	1	intron_variant	MODIFIER	Transcript	ENST00000399629.1	protein_coding	1390	NA	NA
004	L1	12	2275658	2440458	1	rs1016388	2321868	0.0242602	ENSG00000151067	CACNA1C	YES	1288	1	intron_variant	MODIFIER	Transcript	ENST00000399634.1	protein_coding	1390	NA	NA
004	L1	12	2275658	2440458	1	rs1016388	2321868	0.0242602	ENSG00000151067	CACNA1C	YES	1288	1	intron_variant	MODIFIER	Transcript	ENST00000399637.1	protein_coding	1390	NA	NA
004	L1	12	2275658	2440458	1	rs1016388	2321868	0.0242602	ENSG00000151067	CACNA1C	YES	1288	1	intron_variant	MODIFIER	Transcript	ENST00000399638.1	protein_coding	1390	NA	NA
004	L1	12	2275658	2440458	1	rs1016388	2321868	0.0242602	ENSG00000151067	CACNA1C	YES	1288	1	intron_variant	MODIFIER	Transcript	ENST00000399641.1	protein_coding	1390	NA	NA
004	L1	12	2275658	2440458	1	rs1016388	2321868	0.0242602	ENSG00000151067	CACNA1C	YES	1288	1	intron_variant	MODIFIER	Transcript	ENST00000399644.1	protein_coding	1390	NA	NA
004	L1	12	2275658	2440458	1	rs1016388	2321868	0.0242602	ENSG00000151067	CACNA1C	YES	1288	1	intron_variant	MODIFIER	Transcript	ENST00000399649.1	protein_coding	1390	NA	NA
004	L1	12	2275658	2440458	1	rs1016388	2321868	0.0242602	ENSG00000151067	CACNA1C	YES	1288	1	intron_variant	MODIFIER	Transcript	ENST00000399655.1	protein_coding	1390	NA	NA
004	L1	12	2275658	2440458	1	rs1016388	2321868	0.0242602	ENSG00000151067	CACNA1C	YES	1288	1	intron_variant	MODIFIER	Transcript	ENST00000402845.3	protein_coding	1390	NA	NA
004	L1	12	2275658	2440458	1	rs1016388	2321868	0.0242602	ENSG00000151067	CACNA1C	YES	1288	1	intron_variant	MODIFIER	Transcript	ENST00000406454.3	protein_coding	1390	NA	NA
004	L1	12	2275658	2440458	1	rs1016388	2321868	0.0242602	ENSG00000151067	CACNA1C	YES	1288	1	intron_variant	MODIFIER	Transcript	ENST00000480911.1	protein_coding	1390	NA	NA
004	L1	12	2275658	2440458	1	rs1108073	2333638	0.0208023	ENSG00000151067	CACNA1C	YES	1288	1	intron_variant	MODIFIER	Transcript	ENST00000327702.7	protein_coding	1390	NA	NA
004	L1	12	2275658	2440458	1	rs1108073	2333638	0.0208023	ENSG00000151067	CACNA1C	YES	1288	1	intron_variant	MODIFIER	Transcript	ENST00000335762.5	protein_coding	1390	NA	NA
004	L1	12	2275658	2440458	1	rs1108073	2333638	0.0208023	ENSG00000151067	CACNA1C	YES	1288	1	intron_variant	MODIFIER	Transcript	ENST00000344100.3	protein_coding	1390	NA	NA
004	L1	12	2275658	2440458	1	rs1108073	2333638	0.0208023	ENSG00000151067	CACNA1C	YES	1288	1	intron_variant	MODIFIER	Transcript	ENST00000347598.4	protein_coding	1390	NA	NA
004	L1	12	2275658	2440458	1	rs1108073	2333638	0.0208023	ENSG00000151067	CACNA1C	YES	1288	1	intron_variant	MODIFIER	Transcript	ENST00000399591.1	protein_coding	1390	NA	NA
004	L1	12	2275658	2440458	1	rs1108073	2333638	0.0208023	ENSG00000151067	CACNA1C	YES	1288	1	intron_variant	MODIFIER	Transcript	ENST00000399595.1	protein_coding	1390	NA	NA
004	L1	12	2275658	2440458	1	rs1108073	2333638	0.0208023	ENSG00000151067	CACNA1C	YES	1288	1	intron_variant	MODIFIER	Transcript	ENST00000399597.1	protein_coding	1390	NA	NA
004	L1	12	2275658	2440458	1	rs1108073	2333638	0.0208023	ENSG00000151067	CACNA1C	YES	1288	1	intron_variant	MODIFIER	Transcript	ENST00000399601.1	protein_coding	1390	NA	NA
004	L1	12	2275658	2440458	1	rs1108073	2333638	0.0208023	ENSG00000151067	CACNA1C	YES	1288	1	intron_variant	MODIFIER	Transcript	ENST00000399603.1	protein_coding	1390	NA	NA
004	L1	12	2275658	2440458	1	rs1108073	2333638	0.0208023	ENSG00000151067	CACNA1C	YES	1288	1	intron_variant	MODIFIER	Transcript	ENST00000399606.1	protein_coding	1390	NA	NA
004	L1	12	2275658	2440458	1	rs1108073	2333638	0.0208023	ENSG00000151067	CACNA1C	YES	1288	1	intron_variant	MODIFIER	Transcript	ENST00000399617.1	protein_coding	1390	NA	NA
004	L1	12	2275658	2440458	1	rs1108073	2333638	0.0208023	ENSG00000151067	CACNA1C	YES	1288	1	intron_variant	MODIFIER	Transcript	ENST00000399621.1	protein_coding	1390	NA	NA
004	L1	12	2275658	2440458	1	rs1108073	2333638	0.0208023	ENSG00000151067	CACNA1C	YES	1288	1	intron_variant	MODIFIER	Transcript	ENST00000399629.1	protein_coding	1390	NA	NA
004	L1	12	2275658	2440458	1	rs1108073	2333638	0.0208023	ENSG00000151067	CACNA1C	YES	1288	1	intron_variant	MODIFIER	Transcript	ENST00000399634.1	protein_coding	1390	NA	NA
004	L1	12	2275658	2440458	1	rs1108073	2333638	0.0208023	ENSG00000151067	CACNA1C	YES	1288	1	intron_variant	MODIFIER	Transcript	ENST00000399637.1	protein_coding	1390	NA	NA
004	L1	12	2275658	2440458	1	rs1108073	2333638	0.0208023	ENSG00000151067	CACNA1C	YES	1288	1	intron_variant	MODIFIER	Transcript	ENST00000399638.1	protein_coding	1390	NA	NA
004	L1	12	2275658	2440458	1	rs1108073	2333638	0.0208023	ENSG00000151067	CACNA1C	YES	1288	1	intron_variant	MODIFIER	Transcript	ENST00000399641.1	protein_coding	1390	NA	NA
004	L1	12	2275658	2440458	1	rs1108073	2333638	0.0208023	ENSG00000151067	CACNA1C	YES	1288	1	intron_variant	MODIFIER	Transcript	ENST00000399644.1	protein_coding	1390	NA	NA
004	L1	12	2275658	2440458	1	rs1108073	2333638	0.0208023	ENSG00000151067	CACNA1C	YES	1288	1	intron_variant	MODIFIER	Transcript	ENST00000399649.1	protein_coding	1390	NA	NA
004	L1	12	2275658	2440458	1	rs1108073	2333638	0.0208023	ENSG00000151067	CACNA1C	YES	1288	1	intron_variant	MODIFIER	Transcript	ENST00000399655.1	protein_coding	1390	NA	NA
004	L1	12	2275658	2440458	1	rs1108073	2333638	0.0208023	ENSG00000151067	CACNA1C	YES	1288	1	intron_variant	MODIFIER	Transcript	ENST00000402845.3	protein_coding	1390	NA	NA
004	L1	12	2275658	2440458	1	rs1108073	2333638	0.0208023	ENSG00000151067	CACNA1C	YES	1288	1	intron_variant	MODIFIER	Transcript	ENST00000406454.3	protein_coding	1390	NA	NA
004	L1	12	2275658	2440458	1	rs1108073	2333638	0.0208023	ENSG00000151067	CACNA1C	YES	1288	1	intron_variant	MODIFIER	Transcript	ENST00000480911.1	protein_coding	1390	NA	NA
004	L1	12	2275658	2440458	1	rs11062161	2329970	0.0206556	ENSG00000151067	CACNA1C	YES	1288	1	intron_variant	MODIFIER	Transcript	ENST00000327702.7	protein_coding	1390	NA	NA
004	L1	12	2275658	2440458	1	rs11062161	2329970	0.0206556	ENSG00000151067	CACNA1C	YES	1288	1	intron_variant	MODIFIER	Transcript	ENST00000335762.5	protein_coding	1390	NA	NA
004	L1	12	2275658	2440458	1	rs11062161	2329970	0.0206556	ENSG00000151067	CACNA1C	YES	1288	1	intron_variant	MODIFIER	Transcript	ENST00000344100.3	protein_coding	1390	NA	NA
004	L1	12	2275658	2440458	1	rs11062161	2329970	0.0206556	ENSG00000151067	CACNA1C	YES	1288	1	intron_variant	MODIFIER	Transcript	ENST00000347598.4	protein_coding	1390	NA	NA
004	L1	12	2275658	2440458	1	rs11062161	2329970	0.0206556	ENSG00000151067	CACNA1C	YES	1288	1	intron_variant	MODIFIER	Transcript	ENST00000399591.1	protein_coding	1390	NA	NA
004	L1	12	2275658	2440458	1	rs11062161	2329970	0.0206556	ENSG00000151067	CACNA1C	YES	1288	1	intron_variant	MODIFIER	Transcript	ENST00000399595.1	protein_coding	1390	NA	NA
004	L1	12	2275658	2440458	1	rs11062161	2329970	0.0206556	ENSG00000151067	CACNA1C	YES	1288	1	intron_variant	MODIFIER	Transcript	ENST00000399597.1	protein_coding	1390	NA	NA
004	L1	12	2275658	2440458	1	rs11062161	2329970	0.0206556	ENSG00000151067	CACNA1C	YES	1288	1	intron_variant	MODIFIER	Transcript	ENST00000399601.1	protein_coding	1390	NA	NA
004	L1	12	2275658	2440458	1	rs11062161	2329970	0.0206556	ENSG00000151067	CACNA1C	YES	1288	1	intron_variant	MODIFIER	Transcript	ENST00000399603.1	protein_coding	1390	NA	NA
004	L1	12	2275658	2440458	1	rs11062161	2329970	0.0206556	ENSG00000151067	CACNA1C	YES	1288	1	intron_variant	MODIFIER	Transcript	ENST00000399606.1	protein_coding	1390	NA	NA
004	L1	12	2275658	2440458	1	rs11062161	2329970	0.0206556	ENSG00000151067	CACNA1C	YES	1288	1	intron_variant	MODIFIER	Transcript	ENST00000399617.1	protein_coding	1390	NA	NA
004	L1	12	2275658	2440458	1	rs11062161	2329970	0.0206556	ENSG00000151067	CACNA1C	YES	1288	1	intron_variant	MODIFIER	Transcript	ENST00000399621.1	protein_coding	1390	NA	NA
004	L1	12	2275658	2440458	1	rs11062161	2329970	0.0206556	ENSG00000151067	CACNA1C	YES	1288	1	intron_variant	MODIFIER	Transcript	ENST00000399629.1	protein_coding	1390	NA	NA
004	L1	12	2275658	2440458	1	rs11062161	2329970	0.0206556	ENSG00000151067	CACNA1C	YES	1288	1	intron_variant	MODIFIER	Transcript	ENST00000399634.1	protein_coding	1390	NA	NA
004	L1	12	2275658	2440458	1	rs11062161	2329970	0.0206556	ENSG00000151067	CACNA1C	YES	1288	1	intron_variant	MODIFIER	Transcript	ENST00000399637.1	protein_coding	1390	NA	NA
004	L1	12	2275658	2440458	1	rs11062161	2329970	0.0206556	ENSG00000151067	CACNA1C	YES	1288	1	intron_variant	MODIFIER	Transcript	ENST00000399638.1	protein_coding	1390	NA	NA
004	L1	12	2275658	2440458	1	rs11062161	2329970	0.0206556	ENSG00000151067	CACNA1C	YES	1288	1	intron_variant	MODIFIER	Transcript	ENST00000399641.1	protein_coding	1390	NA	NA
004	L1	12	2275658	2440458	1	rs11062161	2329970	0.0206556	ENSG00000151067	CACNA1C	YES	1288	1	intron_variant	MODIFIER	Transcript	ENST00000399644.1	protein_coding	1390	NA	NA
004	L1	12	2275658	2440458	1	rs11062161	2329970	0.0206556	ENSG00000151067	CACNA1C	YES	1288	1	intron_variant	MODIFIER	Transcript	ENST00000399649.1	protein_coding	1390	NA	NA
004	L1	12	2275658	2440458	1	rs11062161	2329970	0.0206556	ENSG00000151067	CACNA1C	YES	1288	1	intron_variant	MODIFIER	Transcript	ENST00000399655.1	protein_coding	1390	NA	NA
004	L1	12	2275658	2440458	1	rs11062161	2329970	0.0206556	ENSG00000151067	CACNA1C	YES	1288	1	intron_variant	MODIFIER	Transcript	ENST00000402845.3	protein_coding	1390	NA	NA
004	L1	12	2275658	2440458	1	rs11062161	2329970	0.0206556	ENSG00000151067	CACNA1C	YES	1288	1	intron_variant	MODIFIER	Transcript	ENST00000406454.3	protein_coding	1390	NA	NA
004	L1	12	2275658	2440458	1	rs11062161	2329970	0.0206556	ENSG00000151067	CACNA1C	YES	1288	1	intron_variant	MODIFIER	Transcript	ENST00000480911.1	protein_coding	1390	NA	NA
004	L1	12	2275658	2440458	1	rs3794297	2338396	0.01949	ENSG00000151067	CACNA1C	YES	1288	1	intron_variant	MODIFIER	Transcript	ENST00000327702.7	protein_coding	1390	NA	NA
004	L1	12	2275658	2440458	1	rs3794297	2338396	0.01949	ENSG00000151067	CACNA1C	YES	1288	1	intron_variant	MODIFIER	Transcript	ENST00000335762.5	protein_coding	1390	NA	NA
004	L1	12	2275658	2440458	1	rs3794297	2338396	0.01949	ENSG00000151067	CACNA1C	YES	1288	1	intron_variant	MODIFIER	Transcript	ENST00000344100.3	protein_coding	1390	NA	NA
004	L1	12	2275658	2440458	1	rs3794297	2338396	0.01949	ENSG00000151067	CACNA1C	YES	1288	1	intron_variant	MODIFIER	Transcript	ENST00000347598.4	protein_coding	1390	NA	NA
004	L1	12	2275658	2440458	1	rs3794297	2338396	0.01949	ENSG00000151067	CACNA1C	YES	1288	1	intron_variant	MODIFIER	Transcript	ENST00000399591.1	protein_coding	1390	NA	NA
004	L1	12	2275658	2440458	1	rs3794297	2338396	0.01949	ENSG00000151067	CACNA1C	YES	1288	1	intron_variant	MODIFIER	Transcript	ENST00000399595.1	protein_coding	1390	NA	NA
004	L1	12	2275658	2440458	1	rs3794297	2338396	0.01949	ENSG00000151067	CACNA1C	YES	1288	1	intron_variant	MODIFIER	Transcript	ENST00000399597.1	protein_coding	1390	NA	NA
004	L1	12	2275658	2440458	1	rs3794297	2338396	0.01949	ENSG00000151067	CACNA1C	YES	1288	1	intron_variant	MODIFIER	Transcript	ENST00000399601.1	protein_coding	1390	NA	NA
004	L1	12	2275658	2440458	1	rs3794297	2338396	0.01949	ENSG00000151067	CACNA1C	YES	1288	1	intron_variant	MODIFIER	Transcript	ENST00000399603.1	protein_coding	1390	NA	NA
004	L1	12	2275658	2440458	1	rs3794297	2338396	0.01949	ENSG00000151067	CACNA1C	YES	1288	1	intron_variant	MODIFIER	Transcript	ENST00000399606.1	protein_coding	1390	NA	NA
004	L1	12	2275658	2440458	1	rs3794297	2338396	0.01949	ENSG00000151067	CACNA1C	YES	1288	1	intron_variant	MODIFIER	Transcript	ENST00000399617.1	protein_coding	1390	NA	NA
004	L1	12	2275658	2440458	1	rs3794297	2338396	0.01949	ENSG00000151067	CACNA1C	YES	1288	1	intron_variant	MODIFIER	Transcript	ENST00000399621.1	protein_coding	1390	NA	NA
004	L1	12	2275658	2440458	1	rs3794297	2338396	0.01949	ENSG00000151067	CACNA1C	YES	1288	1	intron_variant	MODIFIER	Transcript	ENST00000399629.1	protein_coding	1390	NA	NA
004	L1	12	2275658	2440458	1	rs3794297	2338396	0.01949	ENSG00000151067	CACNA1C	YES	1288	1	intron_variant	MODIFIER	Transcript	ENST00000399634.1	protein_coding	1390	NA	NA
004	L1	12	2275658	2440458	1	rs3794297	2338396	0.01949	ENSG00000151067	CACNA1C	YES	1288	1	intron_variant	MODIFIER	Transcript	ENST00000399637.1	protein_coding	1390	NA	NA
004	L1	12	2275658	2440458	1	rs3794297	2338396	0.01949	ENSG00000151067	CACNA1C	YES	1288	1	intron_variant	MODIFIER	Transcript	ENST00000399638.1	protein_coding	1390	NA	NA
004	L1	12	2275658	2440458	1	rs3794297	2338396	0.01949	ENSG00000151067	CACNA1C	YES	1288	1	intron_variant	MODIFIER	Transcript	ENST00000399641.1	protein_coding	1390	NA	NA
004	L1	12	2275658	2440458	1	rs3794297	2338396	0.01949	ENSG00000151067	CACNA1C	YES	1288	1	intron_variant	MODIFIER	Transcript	ENST00000399644.1	protein_coding	1390	NA	NA
004	L1	12	2275658	2440458	1	rs3794297	2338396	0.01949	ENSG00000151067	CACNA1C	YES	1288	1	intron_variant	MODIFIER	Transcript	ENST00000399649.1	protein_coding	1390	NA	NA
004	L1	12	2275658	2440458	1	rs3794297	2338396	0.01949	ENSG00000151067	CACNA1C	YES	1288	1	intron_variant	MODIFIER	Transcript	ENST00000399655.1	protein_coding	1390	NA	NA
004	L1	12	2275658	2440458	1	rs3794297	2338396	0.01949	ENSG00000151067	CACNA1C	YES	1288	1	intron_variant	MODIFIER	Transcript	ENST00000402845.3	protein_coding	1390	NA	NA
004	L1	12	2275658	2440458	1	rs3794297	2338396	0.01949	ENSG00000151067	CACNA1C	YES	1288	1	intron_variant	MODIFIER	Transcript	ENST00000406454.3	protein_coding	1390	NA	NA
004	L1	12	2275658	2440458	1	rs3794297	2338396	0.01949	ENSG00000151067	CACNA1C	YES	1288	1	intron_variant	MODIFIER	Transcript	ENST00000480911.1	protein_coding	1390	NA	NA
004	L1	12	2275658	2440458	1	rs2239033	2337746	0.0187458	ENSG00000151067	CACNA1C	YES	1288	1	intron_variant	MODIFIER	Transcript	ENST00000327702.7	protein_coding	1390	NA	NA
004	L1	12	2275658	2440458	1	rs2239033	2337746	0.0187458	ENSG00000151067	CACNA1C	YES	1288	1	intron_variant	MODIFIER	Transcript	ENST00000335762.5	protein_coding	1390	NA	NA
004	L1	12	2275658	2440458	1	rs2239033	2337746	0.0187458	ENSG00000151067	CACNA1C	YES	1288	1	intron_variant	MODIFIER	Transcript	ENST00000344100.3	protein_coding	1390	NA	NA
004	L1	12	2275658	2440458	1	rs2239033	2337746	0.0187458	ENSG00000151067	CACNA1C	YES	1288	1	intron_variant	MODIFIER	Transcript	ENST00000347598.4	protein_coding	1390	NA	NA
004	L1	12	2275658	2440458	1	rs2239033	2337746	0.0187458	ENSG00000151067	CACNA1C	YES	1288	1	intron_variant	MODIFIER	Transcript	ENST00000399591.1	protein_coding	1390	NA	NA
004	L1	12	2275658	2440458	1	rs2239033	2337746	0.0187458	ENSG00000151067	CACNA1C	YES	1288	1	intron_variant	MODIFIER	Transcript	ENST00000399595.1	protein_coding	1390	NA	NA
004	L1	12	2275658	2440458	1	rs2239033	2337746	0.0187458	ENSG00000151067	CACNA1C	YES	1288	1	intron_variant	MODIFIER	Transcript	ENST00000399597.1	protein_coding	1390	NA	NA
004	L1	12	2275658	2440458	1	rs2239033	2337746	0.0187458	ENSG00000151067	CACNA1C	YES	1288	1	intron_variant	MODIFIER	Transcript	ENST00000399601.1	protein_coding	1390	NA	NA
004	L1	12	2275658	2440458	1	rs2239033	2337746	0.0187458	ENSG00000151067	CACNA1C	YES	1288	1	intron_variant	MODIFIER	Transcript	ENST00000399603.1	protein_coding	1390	NA	NA
004	L1	12	2275658	2440458	1	rs2239033	2337746	0.0187458	ENSG00000151067	CACNA1C	YES	1288	1	intron_variant	MODIFIER	Transcript	ENST00000399606.1	protein_coding	1390	NA	NA
004	L1	12	2275658	2440458	1	rs2239033	2337746	0.0187458	ENSG00000151067	CACNA1C	YES	1288	1	intron_variant	MODIFIER	Transcript	ENST00000399617.1	protein_coding	1390	NA	NA
004	L1	12	2275658	2440458	1	rs2239033	2337746	0.0187458	ENSG00000151067	CACNA1C	YES	1288	1	intron_variant	MODIFIER	Transcript	ENST00000399621.1	protein_coding	1390	NA	NA
004	L1	12	2275658	2440458	1	rs2239033	2337746	0.0187458	ENSG00000151067	CACNA1C	YES	1288	1	intron_variant	MODIFIER	Transcript	ENST00000399629.1	protein_coding	1390	NA	NA
004	L1	12	2275658	2440458	1	rs2239033	2337746	0.0187458	ENSG00000151067	CACNA1C	YES	1288	1	intron_variant	MODIFIER	Transcript	ENST00000399634.1	protein_coding	1390	NA	NA
004	L1	12	2275658	2440458	1	rs2239033	2337746	0.0187458	ENSG00000151067	CACNA1C	YES	1288	1	intron_variant	MODIFIER	Transcript	ENST00000399637.1	protein_coding	1390	NA	NA
004	L1	12	2275658	2440458	1	rs2239033	2337746	0.0187458	ENSG00000151067	CACNA1C	YES	1288	1	intron_variant	MODIFIER	Transcript	ENST00000399638.1	protein_coding	1390	NA	NA
004	L1	12	2275658	2440458	1	rs2239033	2337746	0.0187458	ENSG00000151067	CACNA1C	YES	1288	1	intron_variant	MODIFIER	Transcript	ENST00000399641.1	protein_coding	1390	NA	NA
004	L1	12	2275658	2440458	1	rs2239033	2337746	0.0187458	ENSG00000151067	CACNA1C	YES	1288	1	intron_variant	MODIFIER	Transcript	ENST00000399644.1	protein_coding	1390	NA	NA
004	L1	12	2275658	2440458	1	rs2239033	2337746	0.0187458	ENSG00000151067	CACNA1C	YES	1288	1	intron_variant	MODIFIER	Transcript	ENST00000399649.1	protein_coding	1390	NA	NA
004	L1	12	2275658	2440458	1	rs2239033	2337746	0.0187458	ENSG00000151067	CACNA1C	YES	1288	1	intron_variant	MODIFIER	Transcript	ENST00000399655.1	protein_coding	1390	NA	NA
004	L1	12	2275658	2440458	1	rs2239033	2337746	0.0187458	ENSG00000151067	CACNA1C	YES	1288	1	intron_variant	MODIFIER	Transcript	ENST00000402845.3	protein_coding	1390	NA	NA
004	L1	12	2275658	2440458	1	rs2239033	2337746	0.0187458	ENSG00000151067	CACNA1C	YES	1288	1	intron_variant	MODIFIER	Transcript	ENST00000406454.3	protein_coding	1390	NA	NA
004	L1	12	2275658	2440458	1	rs2239033	2337746	0.0187458	ENSG00000151067	CACNA1C	YES	1288	1	intron_variant	MODIFIER	Transcript	ENST00000480911.1	protein_coding	1390	NA	NA
004	L1	12	2275658	2440458	1	rs2283291	2337460	0.0177976	ENSG00000151067	CACNA1C	YES	1288	1	intron_variant	MODIFIER	Transcript	ENST00000327702.7	protein_coding	1390	NA	NA
004	L1	12	2275658	2440458	1	rs2283291	2337460	0.0177976	ENSG00000151067	CACNA1C	YES	1288	1	intron_variant	MODIFIER	Transcript	ENST00000335762.5	protein_coding	1390	NA	NA
004	L1	12	2275658	2440458	1	rs2283291	2337460	0.0177976	ENSG00000151067	CACNA1C	YES	1288	1	intron_variant	MODIFIER	Transcript	ENST00000344100.3	protein_coding	1390	NA	NA
004	L1	12	2275658	2440458	1	rs2283291	2337460	0.0177976	ENSG00000151067	CACNA1C	YES	1288	1	intron_variant	MODIFIER	Transcript	ENST00000347598.4	protein_coding	1390	NA	NA
004	L1	12	2275658	2440458	1	rs2283291	2337460	0.0177976	ENSG00000151067	CACNA1C	YES	1288	1	intron_variant	MODIFIER	Transcript	ENST00000399591.1	protein_coding	1390	NA	NA
004	L1	12	2275658	2440458	1	rs2283291	2337460	0.0177976	ENSG00000151067	CACNA1C	YES	1288	1	intron_variant	MODIFIER	Transcript	ENST00000399595.1	protein_coding	1390	NA	NA
004	L1	12	2275658	2440458	1	rs2283291	2337460	0.0177976	ENSG00000151067	CACNA1C	YES	1288	1	intron_variant	MODIFIER	Transcript	ENST00000399597.1	protein_coding	1390	NA	NA
004	L1	12	2275658	2440458	1	rs2283291	2337460	0.0177976	ENSG00000151067	CACNA1C	YES	1288	1	intron_variant	MODIFIER	Transcript	ENST00000399601.1	protein_coding	1390	NA	NA
004	L1	12	2275658	2440458	1	rs2283291	2337460	0.0177976	ENSG00000151067	CACNA1C	YES	1288	1	intron_variant	MODIFIER	Transcript	ENST00000399603.1	protein_coding	1390	NA	NA
004	L1	12	2275658	2440458	1	rs2283291	2337460	0.0177976	ENSG00000151067	CACNA1C	YES	1288	1	intron_variant	MODIFIER	Transcript	ENST00000399606.1	protein_coding	1390	NA	NA
004	L1	12	2275658	2440458	1	rs2283291	2337460	0.0177976	ENSG00000151067	CACNA1C	YES	1288	1	intron_variant	MODIFIER	Transcript	ENST00000399617.1	protein_coding	1390	NA	NA
004	L1	12	2275658	2440458	1	rs2283291	2337460	0.0177976	ENSG00000151067	CACNA1C	YES	1288	1	intron_variant	MODIFIER	Transcript	ENST00000399621.1	protein_coding	1390	NA	NA
004	L1	12	2275658	2440458	1	rs2283291	2337460	0.0177976	ENSG00000151067	CACNA1C	YES	1288	1	intron_variant	MODIFIER	Transcript	ENST00000399629.1	protein_coding	1390	NA	NA
004	L1	12	2275658	2440458	1	rs2283291	2337460	0.0177976	ENSG00000151067	CACNA1C	YES	1288	1	intron_variant	MODIFIER	Transcript	ENST00000399634.1	protein_coding	1390	NA	NA
004	L1	12	2275658	2440458	1	rs2283291	2337460	0.0177976	ENSG00000151067	CACNA1C	YES	1288	1	intron_variant	MODIFIER	Transcript	ENST00000399637.1	protein_coding	1390	NA	NA
004	L1	12	2275658	2440458	1	rs2283291	2337460	0.0177976	ENSG00000151067	CACNA1C	YES	1288	1	intron_variant	MODIFIER	Transcript	ENST00000399638.1	protein_coding	1390	NA	NA
004	L1	12	2275658	2440458	1	rs2283291	2337460	0.0177976	ENSG00000151067	CACNA1C	YES	1288	1	intron_variant	MODIFIER	Transcript	ENST00000399641.1	protein_coding	1390	NA	NA
004	L1	12	2275658	2440458	1	rs2283291	2337460	0.0177976	ENSG00000151067	CACNA1C	YES	1288	1	intron_variant	MODIFIER	Transcript	ENST00000399644.1	protein_coding	1390	NA	NA
004	L1	12	2275658	2440458	1	rs2283291	2337460	0.0177976	ENSG00000151067	CACNA1C	YES	1288	1	intron_variant	MODIFIER	Transcript	ENST00000399649.1	protein_coding	1390	NA	NA
004	L1	12	2275658	2440458	1	rs2283291	2337460	0.0177976	ENSG00000151067	CACNA1C	YES	1288	1	intron_variant	MODIFIER	Transcript	ENST00000399655.1	protein_coding	1390	NA	NA
004	L1	12	2275658	2440458	1	rs2283291	2337460	0.0177976	ENSG00000151067	CACNA1C	YES	1288	1	intron_variant	MODIFIER	Transcript	ENST00000402845.3	protein_coding	1390	NA	NA
004	L1	12	2275658	2440458	1	rs2283291	2337460	0.0177976	ENSG00000151067	CACNA1C	YES	1288	1	intron_variant	MODIFIER	Transcript	ENST00000406454.3	protein_coding	1390	NA	NA
004	L1	12	2275658	2440458	1	rs2283291	2337460	0.0177976	ENSG00000151067	CACNA1C	YES	1288	1	intron_variant	MODIFIER	Transcript	ENST00000480911.1	protein_coding	1390	NA	NA
004	L1	12	2275658	2440458	1	rs2239030	2335941	0.0163907	ENSG00000151067	CACNA1C	YES	1288	1	intron_variant	MODIFIER	Transcript	ENST00000327702.7	protein_coding	1390	NA	NA
004	L1	12	2275658	2440458	1	rs2239030	2335941	0.0163907	ENSG00000151067	CACNA1C	YES	1288	1	intron_variant	MODIFIER	Transcript	ENST00000335762.5	protein_coding	1390	NA	NA
004	L1	12	2275658	2440458	1	rs2239030	2335941	0.0163907	ENSG00000151067	CACNA1C	YES	1288	1	intron_variant	MODIFIER	Transcript	ENST00000344100.3	protein_coding	1390	NA	NA
004	L1	12	2275658	2440458	1	rs2239030	2335941	0.0163907	ENSG00000151067	CACNA1C	YES	1288	1	intron_variant	MODIFIER	Transcript	ENST00000347598.4	protein_coding	1390	NA	NA
004	L1	12	2275658	2440458	1	rs2239030	2335941	0.0163907	ENSG00000151067	CACNA1C	YES	1288	1	intron_variant	MODIFIER	Transcript	ENST00000399591.1	protein_coding	1390	NA	NA
004	L1	12	2275658	2440458	1	rs2239030	2335941	0.0163907	ENSG00000151067	CACNA1C	YES	1288	1	intron_variant	MODIFIER	Transcript	ENST00000399595.1	protein_coding	1390	NA	NA
004	L1	12	2275658	2440458	1	rs2239030	2335941	0.0163907	ENSG00000151067	CACNA1C	YES	1288	1	intron_variant	MODIFIER	Transcript	ENST00000399597.1	protein_coding	1390	NA	NA
004	L1	12	2275658	2440458	1	rs2239030	2335941	0.0163907	ENSG00000151067	CACNA1C	YES	1288	1	intron_variant	MODIFIER	Transcript	ENST00000399601.1	protein_coding	1390	NA	NA
004	L1	12	2275658	2440458	1	rs2239030	2335941	0.0163907	ENSG00000151067	CACNA1C	YES	1288	1	intron_variant	MODIFIER	Transcript	ENST00000399603.1	protein_coding	1390	NA	NA
004	L1	12	2275658	2440458	1	rs2239030	2335941	0.0163907	ENSG00000151067	CACNA1C	YES	1288	1	intron_variant	MODIFIER	Transcript	ENST00000399606.1	protein_coding	1390	NA	NA
004	L1	12	2275658	2440458	1	rs2239030	2335941	0.0163907	ENSG00000151067	CACNA1C	YES	1288	1	intron_variant	MODIFIER	Transcript	ENST00000399617.1	protein_coding	1390	NA	NA
004	L1	12	2275658	2440458	1	rs2239030	2335941	0.0163907	ENSG00000151067	CACNA1C	YES	1288	1	intron_variant	MODIFIER	Transcript	ENST00000399621.1	protein_coding	1390	NA	NA
004	L1	12	2275658	2440458	1	rs2239030	2335941	0.0163907	ENSG00000151067	CACNA1C	YES	1288	1	intron_variant	MODIFIER	Transcript	ENST00000399629.1	protein_coding	1390	NA	NA
004	L1	12	2275658	2440458	1	rs2239030	2335941	0.0163907	ENSG00000151067	CACNA1C	YES	1288	1	intron_variant	MODIFIER	Transcript	ENST00000399634.1	protein_coding	1390	NA	NA
004	L1	12	2275658	2440458	1	rs2239030	2335941	0.0163907	ENSG00000151067	CACNA1C	YES	1288	1	intron_variant	MODIFIER	Transcript	ENST00000399637.1	protein_coding	1390	NA	NA
004	L1	12	2275658	2440458	1	rs2239030	2335941	0.0163907	ENSG00000151067	CACNA1C	YES	1288	1	intron_variant	MODIFIER	Transcript	ENST00000399638.1	protein_coding	1390	NA	NA
004	L1	12	2275658	2440458	1	rs2239030	2335941	0.0163907	ENSG00000151067	CACNA1C	YES	1288	1	intron_variant	MODIFIER	Transcript	ENST00000399641.1	protein_coding	1390	NA	NA
004	L1	12	2275658	2440458	1	rs2239030	2335941	0.0163907	ENSG00000151067	CACNA1C	YES	1288	1	intron_variant	MODIFIER	Transcript	ENST00000399644.1	protein_coding	1390	NA	NA
004	L1	12	2275658	2440458	1	rs2239030	2335941	0.0163907	ENSG00000151067	CACNA1C	YES	1288	1	intron_variant	MODIFIER	Transcript	ENST00000399649.1	protein_coding	1390	NA	NA
004	L1	12	2275658	2440458	1	rs2239030	2335941	0.0163907	ENSG00000151067	CACNA1C	YES	1288	1	intron_variant	MODIFIER	Transcript	ENST00000399655.1	protein_coding	1390	NA	NA
004	L1	12	2275658	2440458	1	rs2239030	2335941	0.0163907	ENSG00000151067	CACNA1C	YES	1288	1	intron_variant	MODIFIER	Transcript	ENST00000402845.3	protein_coding	1390	NA	NA
004	L1	12	2275658	2440458	1	rs2239030	2335941	0.0163907	ENSG00000151067	CACNA1C	YES	1288	1	intron_variant	MODIFIER	Transcript	ENST00000406454.3	protein_coding	1390	NA	NA
004	L1	12	2275658	2440458	1	rs2239030	2335941	0.0163907	ENSG00000151067	CACNA1C	YES	1288	1	intron_variant	MODIFIER	Transcript	ENST00000480911.1	protein_coding	1390	NA	NA
004	L1	12	2275658	2440458	1	rs6489353	2338858	0.00780235	ENSG00000151067	CACNA1C	YES	1288	1	intron_variant	MODIFIER	Transcript	ENST00000327702.7	protein_coding	1390	NA	NA
004	L1	12	2275658	2440458	1	rs6489353	2338858	0.00780235	ENSG00000151067	CACNA1C	YES	1288	1	intron_variant	MODIFIER	Transcript	ENST00000335762.5	protein_coding	1390	NA	NA
004	L1	12	2275658	2440458	1	rs6489353	2338858	0.00780235	ENSG00000151067	CACNA1C	YES	1288	1	intron_variant	MODIFIER	Transcript	ENST00000344100.3	protein_coding	1390	NA	NA
004	L1	12	2275658	2440458	1	rs6489353	2338858	0.00780235	ENSG00000151067	CACNA1C	YES	1288	1	intron_variant	MODIFIER	Transcript	ENST00000347598.4	protein_coding	1390	NA	NA
004	L1	12	2275658	2440458	1	rs6489353	2338858	0.00780235	ENSG00000151067	CACNA1C	YES	1288	1	intron_variant	MODIFIER	Transcript	ENST00000399591.1	protein_coding	1390	NA	NA
004	L1	12	2275658	2440458	1	rs6489353	2338858	0.00780235	ENSG00000151067	CACNA1C	YES	1288	1	intron_variant	MODIFIER	Transcript	ENST00000399595.1	protein_coding	1390	NA	NA
004	L1	12	2275658	2440458	1	rs6489353	2338858	0.00780235	ENSG00000151067	CACNA1C	YES	1288	1	intron_variant	MODIFIER	Transcript	ENST00000399597.1	protein_coding	1390	NA	NA
004	L1	12	2275658	2440458	1	rs6489353	2338858	0.00780235	ENSG00000151067	CACNA1C	YES	1288	1	intron_variant	MODIFIER	Transcript	ENST00000399601.1	protein_coding	1390	NA	NA
004	L1	12	2275658	2440458	1	rs6489353	2338858	0.00780235	ENSG00000151067	CACNA1C	YES	1288	1	intron_variant	MODIFIER	Transcript	ENST00000399603.1	protein_coding	1390	NA	NA
004	L1	12	2275658	2440458	1	rs6489353	2338858	0.00780235	ENSG00000151067	CACNA1C	YES	1288	1	intron_variant	MODIFIER	Transcript	ENST00000399606.1	protein_coding	1390	NA	NA
004	L1	12	2275658	2440458	1	rs6489353	2338858	0.00780235	ENSG00000151067	CACNA1C	YES	1288	1	intron_variant	MODIFIER	Transcript	ENST00000399617.1	protein_coding	1390	NA	NA
004	L1	12	2275658	2440458	1	rs6489353	2338858	0.00780235	ENSG00000151067	CACNA1C	YES	1288	1	intron_variant	MODIFIER	Transcript	ENST00000399621.1	protein_coding	1390	NA	NA
004	L1	12	2275658	2440458	1	rs6489353	2338858	0.00780235	ENSG00000151067	CACNA1C	YES	1288	1	intron_variant	MODIFIER	Transcript	ENST00000399629.1	protein_coding	1390	NA	NA
004	L1	12	2275658	2440458	1	rs6489353	2338858	0.00780235	ENSG00000151067	CACNA1C	YES	1288	1	intron_variant	MODIFIER	Transcript	ENST00000399634.1	protein_coding	1390	NA	NA
004	L1	12	2275658	2440458	1	rs6489353	2338858	0.00780235	ENSG00000151067	CACNA1C	YES	1288	1	intron_variant	MODIFIER	Transcript	ENST00000399637.1	protein_coding	1390	NA	NA
004	L1	12	2275658	2440458	1	rs6489353	2338858	0.00780235	ENSG00000151067	CACNA1C	YES	1288	1	intron_variant	MODIFIER	Transcript	ENST00000399638.1	protein_coding	1390	NA	NA
004	L1	12	2275658	2440458	1	rs6489353	2338858	0.00780235	ENSG00000151067	CACNA1C	YES	1288	1	intron_variant	MODIFIER	Transcript	ENST00000399641.1	protein_coding	1390	NA	NA
004	L1	12	2275658	2440458	1	rs6489353	2338858	0.00780235	ENSG00000151067	CACNA1C	YES	1288	1	intron_variant	MODIFIER	Transcript	ENST00000399644.1	protein_coding	1390	NA	NA
004	L1	12	2275658	2440458	1	rs6489353	2338858	0.00780235	ENSG00000151067	CACNA1C	YES	1288	1	intron_variant	MODIFIER	Transcript	ENST00000399649.1	protein_coding	1390	NA	NA
004	L1	12	2275658	2440458	1	rs6489353	2338858	0.00780235	ENSG00000151067	CACNA1C	YES	1288	1	intron_variant	MODIFIER	Transcript	ENST00000399655.1	protein_coding	1390	NA	NA
004	L1	12	2275658	2440458	1	rs6489353	2338858	0.00780235	ENSG00000151067	CACNA1C	YES	1288	1	intron_variant	MODIFIER	Transcript	ENST00000402845.3	protein_coding	1390	NA	NA
004	L1	12	2275658	2440458	1	rs6489353	2338858	0.00780235	ENSG00000151067	CACNA1C	YES	1288	1	intron_variant	MODIFIER	Transcript	ENST00000406454.3	protein_coding	1390	NA	NA
004	L1	12	2275658	2440458	1	rs6489353	2338858	0.00780235	ENSG00000151067	CACNA1C	YES	1288	1	intron_variant	MODIFIER	Transcript	ENST00000480911.1	protein_coding	1390	NA	NA
004	L1	12	2275658	2440458	1	rs11062146	2297996	0.00742517	ENSG00000151067	CACNA1C	YES	1288	1	intron_variant	MODIFIER	Transcript	ENST00000327702.7	protein_coding	1390	NA	NA
004	L1	12	2275658	2440458	1	rs11062146	2297996	0.00742517	ENSG00000151067	CACNA1C	YES	1288	1	intron_variant	MODIFIER	Transcript	ENST00000335762.5	protein_coding	1390	NA	NA
004	L1	12	2275658	2440458	1	rs11062146	2297996	0.00742517	ENSG00000151067	CACNA1C	YES	1288	1	intron_variant	MODIFIER	Transcript	ENST00000344100.3	protein_coding	1390	NA	NA
004	L1	12	2275658	2440458	1	rs11062146	2297996	0.00742517	ENSG00000151067	CACNA1C	YES	1288	1	intron_variant	MODIFIER	Transcript	ENST00000347598.4	protein_coding	1390	NA	NA
004	L1	12	2275658	2440458	1	rs11062146	2297996	0.00742517	ENSG00000151067	CACNA1C	YES	1288	1	intron_variant	MODIFIER	Transcript	ENST00000399591.1	protein_coding	1390	NA	NA
004	L1	12	2275658	2440458	1	rs11062146	2297996	0.00742517	ENSG00000151067	CACNA1C	YES	1288	1	intron_variant	MODIFIER	Transcript	ENST00000399595.1	protein_coding	1390	NA	NA
004	L1	12	2275658	2440458	1	rs11062146	2297996	0.00742517	ENSG00000151067	CACNA1C	YES	1288	1	intron_variant	MODIFIER	Transcript	ENST00000399597.1	protein_coding	1390	NA	NA
004	L1	12	2275658	2440458	1	rs11062146	2297996	0.00742517	ENSG00000151067	CACNA1C	YES	1288	1	intron_variant	MODIFIER	Transcript	ENST00000399601.1	protein_coding	1390	NA	NA
004	L1	12	2275658	2440458	1	rs11062146	2297996	0.00742517	ENSG00000151067	CACNA1C	YES	1288	1	intron_variant	MODIFIER	Transcript	ENST00000399603.1	protein_coding	1390	NA	NA
004	L1	12	2275658	2440458	1	rs11062146	2297996	0.00742517	ENSG00000151067	CACNA1C	YES	1288	1	intron_variant	MODIFIER	Transcript	ENST00000399606.1	protein_coding	1390	NA	NA
004	L1	12	2275658	2440458	1	rs11062146	2297996	0.00742517	ENSG00000151067	CACNA1C	YES	1288	1	intron_variant	MODIFIER	Transcript	ENST00000399617.1	protein_coding	1390	NA	NA
004	L1	12	2275658	2440458	1	rs11062146	2297996	0.00742517	ENSG00000151067	CACNA1C	YES	1288	1	intron_variant	MODIFIER	Transcript	ENST00000399621.1	protein_coding	1390	NA	NA
004	L1	12	2275658	2440458	1	rs11062146	2297996	0.00742517	ENSG00000151067	CACNA1C	YES	1288	1	intron_variant	MODIFIER	Transcript	ENST00000399629.1	protein_coding	1390	NA	NA
004	L1	12	2275658	2440458	1	rs11062146	2297996	0.00742517	ENSG00000151067	CACNA1C	YES	1288	1	intron_variant	MODIFIER	Transcript	ENST00000399634.1	protein_coding	1390	NA	NA
004	L1	12	2275658	2440458	1	rs11062146	2297996	0.00742517	ENSG00000151067	CACNA1C	YES	1288	1	intron_variant	MODIFIER	Transcript	ENST00000399637.1	protein_coding	1390	NA	NA
004	L1	12	2275658	2440458	1	rs11062146	2297996	0.00742517	ENSG00000151067	CACNA1C	YES	1288	1	intron_variant	MODIFIER	Transcript	ENST00000399638.1	protein_coding	1390	NA	NA
004	L1	12	2275658	2440458	1	rs11062146	2297996	0.00742517	ENSG00000151067	CACNA1C	YES	1288	1	intron_variant	MODIFIER	Transcript	ENST00000399641.1	protein_coding	1390	NA	NA
004	L1	12	2275658	2440458	1	rs11062146	2297996	0.00742517	ENSG00000151067	CACNA1C	YES	1288	1	intron_variant	MODIFIER	Transcript	ENST00000399644.1	protein_coding	1390	NA	NA
004	L1	12	2275658	2440458	1	rs11062146	2297996	0.00742517	ENSG00000151067	CACNA1C	YES	1288	1	intron_variant	MODIFIER	Transcript	ENST00000399649.1	protein_coding	1390	NA	NA
004	L1	12	2275658	2440458	1	rs11062146	2297996	0.00742517	ENSG00000151067	CACNA1C	YES	1288	1	intron_variant	MODIFIER	Transcript	ENST00000399655.1	protein_coding	1390	NA	NA
004	L1	12	2275658	2440458	1	rs11062146	2297996	0.00742517	ENSG00000151067	CACNA1C	YES	1288	1	intron_variant	MODIFIER	Transcript	ENST00000402845.3	protein_coding	1390	NA	NA
004	L1	12	2275658	2440458	1	rs11062146	2297996	0.00742517	ENSG00000151067	CACNA1C	YES	1288	1	intron_variant	MODIFIER	Transcript	ENST00000406454.3	protein_coding	1390	NA	NA
004	L1	12	2275658	2440458	1	rs11062146	2297996	0.00742517	ENSG00000151067	CACNA1C	YES	1288	1	intron_variant	MODIFIER	Transcript	ENST00000480911.1	protein_coding	1390	NA	NA
004	L1	12	2275658	2440458	1	rs34382810	2340798	0.00666999	ENSG00000151067	CACNA1C	YES	1288	1	intron_variant	MODIFIER	Transcript	ENST00000327702.7	protein_coding	1390	NA	NA
004	L1	12	2275658	2440458	1	rs34382810	2340798	0.00666999	ENSG00000151067	CACNA1C	YES	1288	1	intron_variant	MODIFIER	Transcript	ENST00000335762.5	protein_coding	1390	NA	NA
004	L1	12	2275658	2440458	1	rs34382810	2340798	0.00666999	ENSG00000151067	CACNA1C	YES	1288	1	intron_variant	MODIFIER	Transcript	ENST00000344100.3	protein_coding	1390	NA	NA
004	L1	12	2275658	2440458	1	rs34382810	2340798	0.00666999	ENSG00000151067	CACNA1C	YES	1288	1	intron_variant	MODIFIER	Transcript	ENST00000347598.4	protein_coding	1390	NA	NA
004	L1	12	2275658	2440458	1	rs34382810	2340798	0.00666999	ENSG00000151067	CACNA1C	YES	1288	1	intron_variant	MODIFIER	Transcript	ENST00000399591.1	protein_coding	1390	NA	NA
004	L1	12	2275658	2440458	1	rs34382810	2340798	0.00666999	ENSG00000151067	CACNA1C	YES	1288	1	intron_variant	MODIFIER	Transcript	ENST00000399595.1	protein_coding	1390	NA	NA
004	L1	12	2275658	2440458	1	rs34382810	2340798	0.00666999	ENSG00000151067	CACNA1C	YES	1288	1	intron_variant	MODIFIER	Transcript	ENST00000399597.1	protein_coding	1390	NA	NA
004	L1	12	2275658	2440458	1	rs34382810	2340798	0.00666999	ENSG00000151067	CACNA1C	YES	1288	1	intron_variant	MODIFIER	Transcript	ENST00000399601.1	protein_coding	1390	NA	NA
004	L1	12	2275658	2440458	1	rs34382810	2340798	0.00666999	ENSG00000151067	CACNA1C	YES	1288	1	intron_variant	MODIFIER	Transcript	ENST00000399603.1	protein_coding	1390	NA	NA
004	L1	12	2275658	2440458	1	rs34382810	2340798	0.00666999	ENSG00000151067	CACNA1C	YES	1288	1	intron_variant	MODIFIER	Transcript	ENST00000399606.1	protein_coding	1390	NA	NA
004	L1	12	2275658	2440458	1	rs34382810	2340798	0.00666999	ENSG00000151067	CACNA1C	YES	1288	1	intron_variant	MODIFIER	Transcript	ENST00000399617.1	protein_coding	1390	NA	NA
004	L1	12	2275658	2440458	1	rs34382810	2340798	0.00666999	ENSG00000151067	CACNA1C	YES	1288	1	intron_variant	MODIFIER	Transcript	ENST00000399621.1	protein_coding	1390	NA	NA
004	L1	12	2275658	2440458	1	rs34382810	2340798	0.00666999	ENSG00000151067	CACNA1C	YES	1288	1	intron_variant	MODIFIER	Transcript	ENST00000399629.1	protein_coding	1390	NA	NA
004	L1	12	2275658	2440458	1	rs34382810	2340798	0.00666999	ENSG00000151067	CACNA1C	YES	1288	1	intron_variant	MODIFIER	Transcript	ENST00000399634.1	protein_coding	1390	NA	NA
004	L1	12	2275658	2440458	1	rs34382810	2340798	0.00666999	ENSG00000151067	CACNA1C	YES	1288	1	intron_variant	MODIFIER	Transcript	ENST00000399637.1	protein_coding	1390	NA	NA
004	L1	12	2275658	2440458	1	rs34382810	2340798	0.00666999	ENSG00000151067	CACNA1C	YES	1288	1	intron_variant	MODIFIER	Transcript	ENST00000399638.1	protein_coding	1390	NA	NA
004	L1	12	2275658	2440458	1	rs34382810	2340798	0.00666999	ENSG00000151067	CACNA1C	YES	1288	1	intron_variant	MODIFIER	Transcript	ENST00000399641.1	protein_coding	1390	NA	NA
004	L1	12	2275658	2440458	1	rs34382810	2340798	0.00666999	ENSG00000151067	CACNA1C	YES	1288	1	intron_variant	MODIFIER	Transcript	ENST00000399644.1	protein_coding	1390	NA	NA
004	L1	12	2275658	2440458	1	rs34382810	2340798	0.00666999	ENSG00000151067	CACNA1C	YES	1288	1	intron_variant	MODIFIER	Transcript	ENST00000399649.1	protein_coding	1390	NA	NA
004	L1	12	2275658	2440458	1	rs34382810	2340798	0.00666999	ENSG00000151067	CACNA1C	YES	1288	1	intron_variant	MODIFIER	Transcript	ENST00000399655.1	protein_coding	1390	NA	NA
004	L1	12	2275658	2440458	1	rs34382810	2340798	0.00666999	ENSG00000151067	CACNA1C	YES	1288	1	intron_variant	MODIFIER	Transcript	ENST00000402845.3	protein_coding	1390	NA	NA
004	L1	12	2275658	2440458	1	rs34382810	2340798	0.00666999	ENSG00000151067	CACNA1C	YES	1288	1	intron_variant	MODIFIER	Transcript	ENST00000406454.3	protein_coding	1390	NA	NA
004	L1	12	2275658	2440458	1	rs34382810	2340798	0.00666999	ENSG00000151067	CACNA1C	YES	1288	1	intron_variant	MODIFIER	Transcript	ENST00000480911.1	protein_coding	1390	NA	NA
004	L1	12	2275658	2440458	1	rs2283288	2299048	0.0065185	ENSG00000151067	CACNA1C	YES	1288	1	intron_variant	MODIFIER	Transcript	ENST00000327702.7	protein_coding	1390	NA	NA
004	L1	12	2275658	2440458	1	rs2283288	2299048	0.0065185	ENSG00000151067	CACNA1C	YES	1288	1	intron_variant	MODIFIER	Transcript	ENST00000335762.5	protein_coding	1390	NA	NA
004	L1	12	2275658	2440458	1	rs2283288	2299048	0.0065185	ENSG00000151067	CACNA1C	YES	1288	1	intron_variant	MODIFIER	Transcript	ENST00000344100.3	protein_coding	1390	NA	NA
004	L1	12	2275658	2440458	1	rs2283288	2299048	0.0065185	ENSG00000151067	CACNA1C	YES	1288	1	intron_variant	MODIFIER	Transcript	ENST00000347598.4	protein_coding	1390	NA	NA
004	L1	12	2275658	2440458	1	rs2283288	2299048	0.0065185	ENSG00000151067	CACNA1C	YES	1288	1	intron_variant	MODIFIER	Transcript	ENST00000399591.1	protein_coding	1390	NA	NA
004	L1	12	2275658	2440458	1	rs2283288	2299048	0.0065185	ENSG00000151067	CACNA1C	YES	1288	1	intron_variant	MODIFIER	Transcript	ENST00000399595.1	protein_coding	1390	NA	NA
004	L1	12	2275658	2440458	1	rs2283288	2299048	0.0065185	ENSG00000151067	CACNA1C	YES	1288	1	intron_variant	MODIFIER	Transcript	ENST00000399597.1	protein_coding	1390	NA	NA
004	L1	12	2275658	2440458	1	rs2283288	2299048	0.0065185	ENSG00000151067	CACNA1C	YES	1288	1	intron_variant	MODIFIER	Transcript	ENST00000399601.1	protein_coding	1390	NA	NA
004	L1	12	2275658	2440458	1	rs2283288	2299048	0.0065185	ENSG00000151067	CACNA1C	YES	1288	1	intron_variant	MODIFIER	Transcript	ENST00000399603.1	protein_coding	1390	NA	NA
004	L1	12	2275658	2440458	1	rs2283288	2299048	0.0065185	ENSG00000151067	CACNA1C	YES	1288	1	intron_variant	MODIFIER	Transcript	ENST00000399606.1	protein_coding	1390	NA	NA
004	L1	12	2275658	2440458	1	rs2283288	2299048	0.0065185	ENSG00000151067	CACNA1C	YES	1288	1	intron_variant	MODIFIER	Transcript	ENST00000399617.1	protein_coding	1390	NA	NA
004	L1	12	2275658	2440458	1	rs2283288	2299048	0.0065185	ENSG00000151067	CACNA1C	YES	1288	1	intron_variant	MODIFIER	Transcript	ENST00000399621.1	protein_coding	1390	NA	NA
004	L1	12	2275658	2440458	1	rs2283288	2299048	0.0065185	ENSG00000151067	CACNA1C	YES	1288	1	intron_variant	MODIFIER	Transcript	ENST00000399629.1	protein_coding	1390	NA	NA
004	L1	12	2275658	2440458	1	rs2283288	2299048	0.0065185	ENSG00000151067	CACNA1C	YES	1288	1	intron_variant	MODIFIER	Transcript	ENST00000399634.1	protein_coding	1390	NA	NA
004	L1	12	2275658	2440458	1	rs2283288	2299048	0.0065185	ENSG00000151067	CACNA1C	YES	1288	1	intron_variant	MODIFIER	Transcript	ENST00000399637.1	protein_coding	1390	NA	NA
004	L1	12	2275658	2440458	1	rs2283288	2299048	0.0065185	ENSG00000151067	CACNA1C	YES	1288	1	intron_variant	MODIFIER	Transcript	ENST00000399638.1	protein_coding	1390	NA	NA
004	L1	12	2275658	2440458	1	rs2283288	2299048	0.0065185	ENSG00000151067	CACNA1C	YES	1288	1	intron_variant	MODIFIER	Transcript	ENST00000399641.1	protein_coding	1390	NA	NA
004	L1	12	2275658	2440458	1	rs2283288	2299048	0.0065185	ENSG00000151067	CACNA1C	YES	1288	1	intron_variant	MODIFIER	Transcript	ENST00000399644.1	protein_coding	1390	NA	NA
004	L1	12	2275658	2440458	1	rs2283288	2299048	0.0065185	ENSG00000151067	CACNA1C	YES	1288	1	intron_variant	MODIFIER	Transcript	ENST00000399649.1	protein_coding	1390	NA	NA
004	L1	12	2275658	2440458	1	rs2283288	2299048	0.0065185	ENSG00000151067	CACNA1C	YES	1288	1	intron_variant	MODIFIER	Transcript	ENST00000399655.1	protein_coding	1390	NA	NA
004	L1	12	2275658	2440458	1	rs2283288	2299048	0.0065185	ENSG00000151067	CACNA1C	YES	1288	1	intron_variant	MODIFIER	Transcript	ENST00000402845.3	protein_coding	1390	NA	NA
004	L1	12	2275658	2440458	1	rs2283288	2299048	0.0065185	ENSG00000151067	CACNA1C	YES	1288	1	intron_variant	MODIFIER	Transcript	ENST00000406454.3	protein_coding	1390	NA	NA
004	L1	12	2275658	2440458	1	rs2283288	2299048	0.0065185	ENSG00000151067	CACNA1C	YES	1288	1	intron_variant	MODIFIER	Transcript	ENST00000480911.1	protein_coding	1390	NA	NA
004	L1	12	2275658	2440458	1	rs10774030	2292690	0.00544704	ENSG00000151067	CACNA1C	YES	1288	1	intron_variant	MODIFIER	Transcript	ENST00000327702.7	protein_coding	1390	NA	NA
004	L1	12	2275658	2440458	1	rs10774030	2292690	0.00544704	ENSG00000151067	CACNA1C	YES	1288	1	intron_variant	MODIFIER	Transcript	ENST00000335762.5	protein_coding	1390	NA	NA
004	L1	12	2275658	2440458	1	rs10774030	2292690	0.00544704	ENSG00000151067	CACNA1C	YES	1288	1	intron_variant	MODIFIER	Transcript	ENST00000344100.3	protein_coding	1390	NA	NA
004	L1	12	2275658	2440458	1	rs10774030	2292690	0.00544704	ENSG00000151067	CACNA1C	YES	1288	1	intron_variant	MODIFIER	Transcript	ENST00000347598.4	protein_coding	1390	NA	NA
004	L1	12	2275658	2440458	1	rs10774030	2292690	0.00544704	ENSG00000151067	CACNA1C	YES	1288	1	intron_variant	MODIFIER	Transcript	ENST00000399591.1	protein_coding	1390	NA	NA
004	L1	12	2275658	2440458	1	rs10774030	2292690	0.00544704	ENSG00000151067	CACNA1C	YES	1288	1	intron_variant	MODIFIER	Transcript	ENST00000399595.1	protein_coding	1390	NA	NA
004	L1	12	2275658	2440458	1	rs10774030	2292690	0.00544704	ENSG00000151067	CACNA1C	YES	1288	1	intron_variant	MODIFIER	Transcript	ENST00000399597.1	protein_coding	1390	NA	NA
004	L1	12	2275658	2440458	1	rs10774030	2292690	0.00544704	ENSG00000151067	CACNA1C	YES	1288	1	intron_variant	MODIFIER	Transcript	ENST00000399601.1	protein_coding	1390	NA	NA
004	L1	12	2275658	2440458	1	rs10774030	2292690	0.00544704	ENSG00000151067	CACNA1C	YES	1288	1	intron_variant	MODIFIER	Transcript	ENST00000399603.1	protein_coding	1390	NA	NA
004	L1	12	2275658	2440458	1	rs10774030	2292690	0.00544704	ENSG00000151067	CACNA1C	YES	1288	1	intron_variant	MODIFIER	Transcript	ENST00000399606.1	protein_coding	1390	NA	NA
004	L1	12	2275658	2440458	1	rs10774030	2292690	0.00544704	ENSG00000151067	CACNA1C	YES	1288	1	intron_variant	MODIFIER	Transcript	ENST00000399617.1	protein_coding	1390	NA	NA
004	L1	12	2275658	2440458	1	rs10774030	2292690	0.00544704	ENSG00000151067	CACNA1C	YES	1288	1	intron_variant	MODIFIER	Transcript	ENST00000399621.1	protein_coding	1390	NA	NA
004	L1	12	2275658	2440458	1	rs10774030	2292690	0.00544704	ENSG00000151067	CACNA1C	YES	1288	1	intron_variant	MODIFIER	Transcript	ENST00000399629.1	protein_coding	1390	NA	NA
004	L1	12	2275658	2440458	1	rs10774030	2292690	0.00544704	ENSG00000151067	CACNA1C	YES	1288	1	intron_variant	MODIFIER	Transcript	ENST00000399634.1	protein_coding	1390	NA	NA
004	L1	12	2275658	2440458	1	rs10774030	2292690	0.00544704	ENSG00000151067	CACNA1C	YES	1288	1	intron_variant	MODIFIER	Transcript	ENST00000399637.1	protein_coding	1390	NA	NA
004	L1	12	2275658	2440458	1	rs10774030	2292690	0.00544704	ENSG00000151067	CACNA1C	YES	1288	1	intron_variant	MODIFIER	Transcript	ENST00000399638.1	protein_coding	1390	NA	NA
004	L1	12	2275658	2440458	1	rs10774030	2292690	0.00544704	ENSG00000151067	CACNA1C	YES	1288	1	intron_variant	MODIFIER	Transcript	ENST00000399641.1	protein_coding	1390	NA	NA
004	L1	12	2275658	2440458	1	rs10774030	2292690	0.00544704	ENSG00000151067	CACNA1C	YES	1288	1	intron_variant	MODIFIER	Transcript	ENST00000399644.1	protein_coding	1390	NA	NA
004	L1	12	2275658	2440458	1	rs10774030	2292690	0.00544704	ENSG00000151067	CACNA1C	YES	1288	1	intron_variant	MODIFIER	Transcript	ENST00000399649.1	protein_coding	1390	NA	NA
004	L1	12	2275658	2440458	1	rs10774030	2292690	0.00544704	ENSG00000151067	CACNA1C	YES	1288	1	intron_variant	MODIFIER	Transcript	ENST00000399655.1	protein_coding	1390	NA	NA
004	L1	12	2275658	2440458	1	rs10774030	2292690	0.00544704	ENSG00000151067	CACNA1C	YES	1288	1	intron_variant	MODIFIER	Transcript	ENST00000402845.3	protein_coding	1390	NA	NA
004	L1	12	2275658	2440458	1	rs10774030	2292690	0.00544704	ENSG00000151067	CACNA1C	YES	1288	1	intron_variant	MODIFIER	Transcript	ENST00000406454.3	protein_coding	1390	NA	NA
004	L1	12	2275658	2440458	1	rs10774030	2292690	0.00544704	ENSG00000151067	CACNA1C	YES	1288	1	intron_variant	MODIFIER	Transcript	ENST00000480911.1	protein_coding	1390	NA	NA
004	L1	12	2275658	2440458	1	rs2283287	2298724	0.0052198	ENSG00000151067	CACNA1C	YES	1288	1	intron_variant	MODIFIER	Transcript	ENST00000327702.7	protein_coding	1390	NA	NA
004	L1	12	2275658	2440458	1	rs2283287	2298724	0.0052198	ENSG00000151067	CACNA1C	YES	1288	1	intron_variant	MODIFIER	Transcript	ENST00000335762.5	protein_coding	1390	NA	NA
004	L1	12	2275658	2440458	1	rs2283287	2298724	0.0052198	ENSG00000151067	CACNA1C	YES	1288	1	intron_variant	MODIFIER	Transcript	ENST00000344100.3	protein_coding	1390	NA	NA
004	L1	12	2275658	2440458	1	rs2283287	2298724	0.0052198	ENSG00000151067	CACNA1C	YES	1288	1	intron_variant	MODIFIER	Transcript	ENST00000347598.4	protein_coding	1390	NA	NA
004	L1	12	2275658	2440458	1	rs2283287	2298724	0.0052198	ENSG00000151067	CACNA1C	YES	1288	1	intron_variant	MODIFIER	Transcript	ENST00000399591.1	protein_coding	1390	NA	NA
004	L1	12	2275658	2440458	1	rs2283287	2298724	0.0052198	ENSG00000151067	CACNA1C	YES	1288	1	intron_variant	MODIFIER	Transcript	ENST00000399595.1	protein_coding	1390	NA	NA
004	L1	12	2275658	2440458	1	rs2283287	2298724	0.0052198	ENSG00000151067	CACNA1C	YES	1288	1	intron_variant	MODIFIER	Transcript	ENST00000399597.1	protein_coding	1390	NA	NA
004	L1	12	2275658	2440458	1	rs2283287	2298724	0.0052198	ENSG00000151067	CACNA1C	YES	1288	1	intron_variant	MODIFIER	Transcript	ENST00000399601.1	protein_coding	1390	NA	NA
004	L1	12	2275658	2440458	1	rs2283287	2298724	0.0052198	ENSG00000151067	CACNA1C	YES	1288	1	intron_variant	MODIFIER	Transcript	ENST00000399603.1	protein_coding	1390	NA	NA
004	L1	12	2275658	2440458	1	rs2283287	2298724	0.0052198	ENSG00000151067	CACNA1C	YES	1288	1	intron_variant	MODIFIER	Transcript	ENST00000399606.1	protein_coding	1390	NA	NA
004	L1	12	2275658	2440458	1	rs2283287	2298724	0.0052198	ENSG00000151067	CACNA1C	YES	1288	1	intron_variant	MODIFIER	Transcript	ENST00000399617.1	protein_coding	1390	NA	NA
004	L1	12	2275658	2440458	1	rs2283287	2298724	0.0052198	ENSG00000151067	CACNA1C	YES	1288	1	intron_variant	MODIFIER	Transcript	ENST00000399621.1	protein_coding	1390	NA	NA
004	L1	12	2275658	2440458	1	rs2283287	2298724	0.0052198	ENSG00000151067	CACNA1C	YES	1288	1	intron_variant	MODIFIER	Transcript	ENST00000399629.1	protein_coding	1390	NA	NA
004	L1	12	2275658	2440458	1	rs2283287	2298724	0.0052198	ENSG00000151067	CACNA1C	YES	1288	1	intron_variant	MODIFIER	Transcript	ENST00000399634.1	protein_coding	1390	NA	NA
004	L1	12	2275658	2440458	1	rs2283287	2298724	0.0052198	ENSG00000151067	CACNA1C	YES	1288	1	intron_variant	MODIFIER	Transcript	ENST00000399637.1	protein_coding	1390	NA	NA
004	L1	12	2275658	2440458	1	rs2283287	2298724	0.0052198	ENSG00000151067	CACNA1C	YES	1288	1	intron_variant	MODIFIER	Transcript	ENST00000399638.1	protein_coding	1390	NA	NA
004	L1	12	2275658	2440458	1	rs2283287	2298724	0.0052198	ENSG00000151067	CACNA1C	YES	1288	1	intron_variant	MODIFIER	Transcript	ENST00000399641.1	protein_coding	1390	NA	NA
004	L1	12	2275658	2440458	1	rs2283287	2298724	0.0052198	ENSG00000151067	CACNA1C	YES	1288	1	intron_variant	MODIFIER	Transcript	ENST00000399644.1	protein_coding	1390	NA	NA
004	L1	12	2275658	2440458	1	rs2283287	2298724	0.0052198	ENSG00000151067	CACNA1C	YES	1288	1	intron_variant	MODIFIER	Transcript	ENST00000399649.1	protein_coding	1390	NA	NA
004	L1	12	2275658	2440458	1	rs2283287	2298724	0.0052198	ENSG00000151067	CACNA1C	YES	1288	1	intron_variant	MODIFIER	Transcript	ENST00000399655.1	protein_coding	1390	NA	NA
004	L1	12	2275658	2440458	1	rs2283287	2298724	0.0052198	ENSG00000151067	CACNA1C	YES	1288	1	intron_variant	MODIFIER	Transcript	ENST00000402845.3	protein_coding	1390	NA	NA
004	L1	12	2275658	2440458	1	rs2283287	2298724	0.0052198	ENSG00000151067	CACNA1C	YES	1288	1	intron_variant	MODIFIER	Transcript	ENST00000406454.3	protein_coding	1390	NA	NA
004	L1	12	2275658	2440458	1	rs2283287	2298724	0.0052198	ENSG00000151067	CACNA1C	YES	1288	1	intron_variant	MODIFIER	Transcript	ENST00000480911.1	protein_coding	1390	NA	NA
004	L1	12	2275658	2440458	1	rs2238048	2300207	0.00510946	ENSG00000151067	CACNA1C	YES	1288	1	intron_variant	MODIFIER	Transcript	ENST00000327702.7	protein_coding	1390	NA	NA
004	L1	12	2275658	2440458	1	rs2238048	2300207	0.00510946	ENSG00000151067	CACNA1C	YES	1288	1	intron_variant	MODIFIER	Transcript	ENST00000335762.5	protein_coding	1390	NA	NA
004	L1	12	2275658	2440458	1	rs2238048	2300207	0.00510946	ENSG00000151067	CACNA1C	YES	1288	1	intron_variant	MODIFIER	Transcript	ENST00000344100.3	protein_coding	1390	NA	NA
004	L1	12	2275658	2440458	1	rs2238048	2300207	0.00510946	ENSG00000151067	CACNA1C	YES	1288	1	intron_variant	MODIFIER	Transcript	ENST00000347598.4	protein_coding	1390	NA	NA
004	L1	12	2275658	2440458	1	rs2238048	2300207	0.00510946	ENSG00000151067	CACNA1C	YES	1288	1	intron_variant	MODIFIER	Transcript	ENST00000399591.1	protein_coding	1390	NA	NA
004	L1	12	2275658	2440458	1	rs2238048	2300207	0.00510946	ENSG00000151067	CACNA1C	YES	1288	1	intron_variant	MODIFIER	Transcript	ENST00000399595.1	protein_coding	1390	NA	NA
004	L1	12	2275658	2440458	1	rs2238048	2300207	0.00510946	ENSG00000151067	CACNA1C	YES	1288	1	intron_variant	MODIFIER	Transcript	ENST00000399597.1	protein_coding	1390	NA	NA
004	L1	12	2275658	2440458	1	rs2238048	2300207	0.00510946	ENSG00000151067	CACNA1C	YES	1288	1	intron_variant	MODIFIER	Transcript	ENST00000399601.1	protein_coding	1390	NA	NA
004	L1	12	2275658	2440458	1	rs2238048	2300207	0.00510946	ENSG00000151067	CACNA1C	YES	1288	1	intron_variant	MODIFIER	Transcript	ENST00000399603.1	protein_coding	1390	NA	NA
004	L1	12	2275658	2440458	1	rs2238048	2300207	0.00510946	ENSG00000151067	CACNA1C	YES	1288	1	intron_variant	MODIFIER	Transcript	ENST00000399606.1	protein_coding	1390	NA	NA
004	L1	12	2275658	2440458	1	rs2238048	2300207	0.00510946	ENSG00000151067	CACNA1C	YES	1288	1	intron_variant	MODIFIER	Transcript	ENST00000399617.1	protein_coding	1390	NA	NA
004	L1	12	2275658	2440458	1	rs2238048	2300207	0.00510946	ENSG00000151067	CACNA1C	YES	1288	1	intron_variant	MODIFIER	Transcript	ENST00000399621.1	protein_coding	1390	NA	NA
004	L1	12	2275658	2440458	1	rs2238048	2300207	0.00510946	ENSG00000151067	CACNA1C	YES	1288	1	intron_variant	MODIFIER	Transcript	ENST00000399629.1	protein_coding	1390	NA	NA
004	L1	12	2275658	2440458	1	rs2238048	2300207	0.00510946	ENSG00000151067	CACNA1C	YES	1288	1	intron_variant	MODIFIER	Transcript	ENST00000399634.1	protein_coding	1390	NA	NA
004	L1	12	2275658	2440458	1	rs2238048	2300207	0.00510946	ENSG00000151067	CACNA1C	YES	1288	1	intron_variant	MODIFIER	Transcript	ENST00000399637.1	protein_coding	1390	NA	NA
004	L1	12	2275658	2440458	1	rs2238048	2300207	0.00510946	ENSG00000151067	CACNA1C	YES	1288	1	intron_variant	MODIFIER	Transcript	ENST00000399638.1	protein_coding	1390	NA	NA
004	L1	12	2275658	2440458	1	rs2238048	2300207	0.00510946	ENSG00000151067	CACNA1C	YES	1288	1	intron_variant	MODIFIER	Transcript	ENST00000399641.1	protein_coding	1390	NA	NA
004	L1	12	2275658	2440458	1	rs2238048	2300207	0.00510946	ENSG00000151067	CACNA1C	YES	1288	1	intron_variant	MODIFIER	Transcript	ENST00000399644.1	protein_coding	1390	NA	NA
004	L1	12	2275658	2440458	1	rs2238048	2300207	0.00510946	ENSG00000151067	CACNA1C	YES	1288	1	intron_variant	MODIFIER	Transcript	ENST00000399649.1	protein_coding	1390	NA	NA
004	L1	12	2275658	2440458	1	rs2238048	2300207	0.00510946	ENSG00000151067	CACNA1C	YES	1288	1	intron_variant	MODIFIER	Transcript	ENST00000399655.1	protein_coding	1390	NA	NA
004	L1	12	2275658	2440458	1	rs2238048	2300207	0.00510946	ENSG00000151067	CACNA1C	YES	1288	1	intron_variant	MODIFIER	Transcript	ENST00000402845.3	protein_coding	1390	NA	NA
004	L1	12	2275658	2440458	1	rs2238048	2300207	0.00510946	ENSG00000151067	CACNA1C	YES	1288	1	intron_variant	MODIFIER	Transcript	ENST00000406454.3	protein_coding	1390	NA	NA
004	L1	12	2275658	2440458	1	rs2238048	2300207	0.00510946	ENSG00000151067	CACNA1C	YES	1288	1	intron_variant	MODIFIER	Transcript	ENST00000480911.1	protein_coding	1390	NA	NA
004	L1	12	2275658	2440458	1	rs61909095	2301189	0.00499456	ENSG00000151067	CACNA1C	YES	1288	1	intron_variant	MODIFIER	Transcript	ENST00000327702.7	protein_coding	1390	NA	NA
004	L1	12	2275658	2440458	1	rs61909095	2301189	0.00499456	ENSG00000151067	CACNA1C	YES	1288	1	intron_variant	MODIFIER	Transcript	ENST00000335762.5	protein_coding	1390	NA	NA
004	L1	12	2275658	2440458	1	rs61909095	2301189	0.00499456	ENSG00000151067	CACNA1C	YES	1288	1	intron_variant	MODIFIER	Transcript	ENST00000344100.3	protein_coding	1390	NA	NA
004	L1	12	2275658	2440458	1	rs61909095	2301189	0.00499456	ENSG00000151067	CACNA1C	YES	1288	1	intron_variant	MODIFIER	Transcript	ENST00000347598.4	protein_coding	1390	NA	NA
004	L1	12	2275658	2440458	1	rs61909095	2301189	0.00499456	ENSG00000151067	CACNA1C	YES	1288	1	intron_variant	MODIFIER	Transcript	ENST00000399591.1	protein_coding	1390	NA	NA
004	L1	12	2275658	2440458	1	rs61909095	2301189	0.00499456	ENSG00000151067	CACNA1C	YES	1288	1	intron_variant	MODIFIER	Transcript	ENST00000399595.1	protein_coding	1390	NA	NA
004	L1	12	2275658	2440458	1	rs61909095	2301189	0.00499456	ENSG00000151067	CACNA1C	YES	1288	1	intron_variant	MODIFIER	Transcript	ENST00000399597.1	protein_coding	1390	NA	NA
004	L1	12	2275658	2440458	1	rs61909095	2301189	0.00499456	ENSG00000151067	CACNA1C	YES	1288	1	intron_variant	MODIFIER	Transcript	ENST00000399601.1	protein_coding	1390	NA	NA
004	L1	12	2275658	2440458	1	rs61909095	2301189	0.00499456	ENSG00000151067	CACNA1C	YES	1288	1	intron_variant	MODIFIER	Transcript	ENST00000399603.1	protein_coding	1390	NA	NA
004	L1	12	2275658	2440458	1	rs61909095	2301189	0.00499456	ENSG00000151067	CACNA1C	YES	1288	1	intron_variant	MODIFIER	Transcript	ENST00000399606.1	protein_coding	1390	NA	NA
004	L1	12	2275658	2440458	1	rs61909095	2301189	0.00499456	ENSG00000151067	CACNA1C	YES	1288	1	intron_variant	MODIFIER	Transcript	ENST00000399617.1	protein_coding	1390	NA	NA
004	L1	12	2275658	2440458	1	rs61909095	2301189	0.00499456	ENSG00000151067	CACNA1C	YES	1288	1	intron_variant	MODIFIER	Transcript	ENST00000399621.1	protein_coding	1390	NA	NA
004	L1	12	2275658	2440458	1	rs61909095	2301189	0.00499456	ENSG00000151067	CACNA1C	YES	1288	1	intron_variant	MODIFIER	Transcript	ENST00000399629.1	protein_coding	1390	NA	NA
004	L1	12	2275658	2440458	1	rs61909095	2301189	0.00499456	ENSG00000151067	CACNA1C	YES	1288	1	intron_variant	MODIFIER	Transcript	ENST00000399634.1	protein_coding	1390	NA	NA
004	L1	12	2275658	2440458	1	rs61909095	2301189	0.00499456	ENSG00000151067	CACNA1C	YES	1288	1	intron_variant	MODIFIER	Transcript	ENST00000399637.1	protein_coding	1390	NA	NA
004	L1	12	2275658	2440458	1	rs61909095	2301189	0.00499456	ENSG00000151067	CACNA1C	YES	1288	1	intron_variant	MODIFIER	Transcript	ENST00000399638.1	protein_coding	1390	NA	NA
004	L1	12	2275658	2440458	1	rs61909095	2301189	0.00499456	ENSG00000151067	CACNA1C	YES	1288	1	intron_variant	MODIFIER	Transcript	ENST00000399641.1	protein_coding	1390	NA	NA
004	L1	12	2275658	2440458	1	rs61909095	2301189	0.00499456	ENSG00000151067	CACNA1C	YES	1288	1	intron_variant	MODIFIER	Transcript	ENST00000399644.1	protein_coding	1390	NA	NA
004	L1	12	2275658	2440458	1	rs61909095	2301189	0.00499456	ENSG00000151067	CACNA1C	YES	1288	1	intron_variant	MODIFIER	Transcript	ENST00000399649.1	protein_coding	1390	NA	NA
004	L1	12	2275658	2440458	1	rs61909095	2301189	0.00499456	ENSG00000151067	CACNA1C	YES	1288	1	intron_variant	MODIFIER	Transcript	ENST00000399655.1	protein_coding	1390	NA	NA
004	L1	12	2275658	2440458	1	rs61909095	2301189	0.00499456	ENSG00000151067	CACNA1C	YES	1288	1	intron_variant	MODIFIER	Transcript	ENST00000402845.3	protein_coding	1390	NA	NA
004	L1	12	2275658	2440458	1	rs61909095	2301189	0.00499456	ENSG00000151067	CACNA1C	YES	1288	1	intron_variant	MODIFIER	Transcript	ENST00000406454.3	protein_coding	1390	NA	NA
004	L1	12	2275658	2440458	1	rs61909095	2301189	0.00499456	ENSG00000151067	CACNA1C	YES	1288	1	intron_variant	MODIFIER	Transcript	ENST00000480911.1	protein_coding	1390	NA	NA
004	L1	12	2275658	2440458	1	rs2238045	2299823	0.00457976	ENSG00000151067	CACNA1C	YES	1288	1	intron_variant	MODIFIER	Transcript	ENST00000327702.7	protein_coding	1390	NA	NA
004	L1	12	2275658	2440458	1	rs2238045	2299823	0.00457976	ENSG00000151067	CACNA1C	YES	1288	1	intron_variant	MODIFIER	Transcript	ENST00000335762.5	protein_coding	1390	NA	NA
004	L1	12	2275658	2440458	1	rs2238045	2299823	0.00457976	ENSG00000151067	CACNA1C	YES	1288	1	intron_variant	MODIFIER	Transcript	ENST00000344100.3	protein_coding	1390	NA	NA
004	L1	12	2275658	2440458	1	rs2238045	2299823	0.00457976	ENSG00000151067	CACNA1C	YES	1288	1	intron_variant	MODIFIER	Transcript	ENST00000347598.4	protein_coding	1390	NA	NA
004	L1	12	2275658	2440458	1	rs2238045	2299823	0.00457976	ENSG00000151067	CACNA1C	YES	1288	1	intron_variant	MODIFIER	Transcript	ENST00000399591.1	protein_coding	1390	NA	NA
004	L1	12	2275658	2440458	1	rs2238045	2299823	0.00457976	ENSG00000151067	CACNA1C	YES	1288	1	intron_variant	MODIFIER	Transcript	ENST00000399595.1	protein_coding	1390	NA	NA
004	L1	12	2275658	2440458	1	rs2238045	2299823	0.00457976	ENSG00000151067	CACNA1C	YES	1288	1	intron_variant	MODIFIER	Transcript	ENST00000399597.1	protein_coding	1390	NA	NA
004	L1	12	2275658	2440458	1	rs2238045	2299823	0.00457976	ENSG00000151067	CACNA1C	YES	1288	1	intron_variant	MODIFIER	Transcript	ENST00000399601.1	protein_coding	1390	NA	NA
004	L1	12	2275658	2440458	1	rs2238045	2299823	0.00457976	ENSG00000151067	CACNA1C	YES	1288	1	intron_variant	MODIFIER	Transcript	ENST00000399603.1	protein_coding	1390	NA	NA
004	L1	12	2275658	2440458	1	rs2238045	2299823	0.00457976	ENSG00000151067	CACNA1C	YES	1288	1	intron_variant	MODIFIER	Transcript	ENST00000399606.1	protein_coding	1390	NA	NA
004	L1	12	2275658	2440458	1	rs2238045	2299823	0.00457976	ENSG00000151067	CACNA1C	YES	1288	1	intron_variant	MODIFIER	Transcript	ENST00000399617.1	protein_coding	1390	NA	NA
004	L1	12	2275658	2440458	1	rs2238045	2299823	0.00457976	ENSG00000151067	CACNA1C	YES	1288	1	intron_variant	MODIFIER	Transcript	ENST00000399621.1	protein_coding	1390	NA	NA
004	L1	12	2275658	2440458	1	rs2238045	2299823	0.00457976	ENSG00000151067	CACNA1C	YES	1288	1	intron_variant	MODIFIER	Transcript	ENST00000399629.1	protein_coding	1390	NA	NA
004	L1	12	2275658	2440458	1	rs2238045	2299823	0.00457976	ENSG00000151067	CACNA1C	YES	1288	1	intron_variant	MODIFIER	Transcript	ENST00000399634.1	protein_coding	1390	NA	NA
004	L1	12	2275658	2440458	1	rs2238045	2299823	0.00457976	ENSG00000151067	CACNA1C	YES	1288	1	intron_variant	MODIFIER	Transcript	ENST00000399637.1	protein_coding	1390	NA	NA
004	L1	12	2275658	2440458	1	rs2238045	2299823	0.00457976	ENSG00000151067	CACNA1C	YES	1288	1	intron_variant	MODIFIER	Transcript	ENST00000399638.1	protein_coding	1390	NA	NA
004	L1	12	2275658	2440458	1	rs2238045	2299823	0.00457976	ENSG00000151067	CACNA1C	YES	1288	1	intron_variant	MODIFIER	Transcript	ENST00000399641.1	protein_coding	1390	NA	NA
004	L1	12	2275658	2440458	1	rs2238045	2299823	0.00457976	ENSG00000151067	CACNA1C	YES	1288	1	intron_variant	MODIFIER	Transcript	ENST00000399644.1	protein_coding	1390	NA	NA
004	L1	12	2275658	2440458	1	rs2238045	2299823	0.00457976	ENSG00000151067	CACNA1C	YES	1288	1	intron_variant	MODIFIER	Transcript	ENST00000399649.1	protein_coding	1390	NA	NA
004	L1	12	2275658	2440458	1	rs2238045	2299823	0.00457976	ENSG00000151067	CACNA1C	YES	1288	1	intron_variant	MODIFIER	Transcript	ENST00000399655.1	protein_coding	1390	NA	NA
004	L1	12	2275658	2440458	1	rs2238045	2299823	0.00457976	ENSG00000151067	CACNA1C	YES	1288	1	intron_variant	MODIFIER	Transcript	ENST00000402845.3	protein_coding	1390	NA	NA
004	L1	12	2275658	2440458	1	rs2238045	2299823	0.00457976	ENSG00000151067	CACNA1C	YES	1288	1	intron_variant	MODIFIER	Transcript	ENST00000406454.3	protein_coding	1390	NA	NA
004	L1	12	2275658	2440458	1	rs2238045	2299823	0.00457976	ENSG00000151067	CACNA1C	YES	1288	1	intron_variant	MODIFIER	Transcript	ENST00000480911.1	protein_coding	1390	NA	NA
004	L1	12	2275658	2440458	1	rs2239019	2310310	0.00447641	ENSG00000151067	CACNA1C	YES	1288	1	intron_variant	MODIFIER	Transcript	ENST00000327702.7	protein_coding	1390	NA	NA
004	L1	12	2275658	2440458	1	rs2239019	2310310	0.00447641	ENSG00000151067	CACNA1C	YES	1288	1	intron_variant	MODIFIER	Transcript	ENST00000335762.5	protein_coding	1390	NA	NA
004	L1	12	2275658	2440458	1	rs2239019	2310310	0.00447641	ENSG00000151067	CACNA1C	YES	1288	1	intron_variant	MODIFIER	Transcript	ENST00000344100.3	protein_coding	1390	NA	NA
004	L1	12	2275658	2440458	1	rs2239019	2310310	0.00447641	ENSG00000151067	CACNA1C	YES	1288	1	intron_variant	MODIFIER	Transcript	ENST00000347598.4	protein_coding	1390	NA	NA
004	L1	12	2275658	2440458	1	rs2239019	2310310	0.00447641	ENSG00000151067	CACNA1C	YES	1288	1	intron_variant	MODIFIER	Transcript	ENST00000399591.1	protein_coding	1390	NA	NA
004	L1	12	2275658	2440458	1	rs2239019	2310310	0.00447641	ENSG00000151067	CACNA1C	YES	1288	1	intron_variant	MODIFIER	Transcript	ENST00000399595.1	protein_coding	1390	NA	NA
004	L1	12	2275658	2440458	1	rs2239019	2310310	0.00447641	ENSG00000151067	CACNA1C	YES	1288	1	intron_variant	MODIFIER	Transcript	ENST00000399597.1	protein_coding	1390	NA	NA
004	L1	12	2275658	2440458	1	rs2239019	2310310	0.00447641	ENSG00000151067	CACNA1C	YES	1288	1	intron_variant	MODIFIER	Transcript	ENST00000399601.1	protein_coding	1390	NA	NA
004	L1	12	2275658	2440458	1	rs2239019	2310310	0.00447641	ENSG00000151067	CACNA1C	YES	1288	1	intron_variant	MODIFIER	Transcript	ENST00000399603.1	protein_coding	1390	NA	NA
004	L1	12	2275658	2440458	1	rs2239019	2310310	0.00447641	ENSG00000151067	CACNA1C	YES	1288	1	intron_variant	MODIFIER	Transcript	ENST00000399606.1	protein_coding	1390	NA	NA
004	L1	12	2275658	2440458	1	rs2239019	2310310	0.00447641	ENSG00000151067	CACNA1C	YES	1288	1	intron_variant	MODIFIER	Transcript	ENST00000399617.1	protein_coding	1390	NA	NA
004	L1	12	2275658	2440458	1	rs2239019	2310310	0.00447641	ENSG00000151067	CACNA1C	YES	1288	1	intron_variant	MODIFIER	Transcript	ENST00000399621.1	protein_coding	1390	NA	NA
004	L1	12	2275658	2440458	1	rs2239019	2310310	0.00447641	ENSG00000151067	CACNA1C	YES	1288	1	intron_variant	MODIFIER	Transcript	ENST00000399629.1	protein_coding	1390	NA	NA
004	L1	12	2275658	2440458	1	rs2239019	2310310	0.00447641	ENSG00000151067	CACNA1C	YES	1288	1	intron_variant	MODIFIER	Transcript	ENST00000399634.1	protein_coding	1390	NA	NA
004	L1	12	2275658	2440458	1	rs2239019	2310310	0.00447641	ENSG00000151067	CACNA1C	YES	1288	1	intron_variant	MODIFIER	Transcript	ENST00000399637.1	protein_coding	1390	NA	NA
004	L1	12	2275658	2440458	1	rs2239019	2310310	0.00447641	ENSG00000151067	CACNA1C	YES	1288	1	intron_variant	MODIFIER	Transcript	ENST00000399638.1	protein_coding	1390	NA	NA
004	L1	12	2275658	2440458	1	rs2239019	2310310	0.00447641	ENSG00000151067	CACNA1C	YES	1288	1	intron_variant	MODIFIER	Transcript	ENST00000399641.1	protein_coding	1390	NA	NA
004	L1	12	2275658	2440458	1	rs2239019	2310310	0.00447641	ENSG00000151067	CACNA1C	YES	1288	1	intron_variant	MODIFIER	Transcript	ENST00000399644.1	protein_coding	1390	NA	NA
004	L1	12	2275658	2440458	1	rs2239019	2310310	0.00447641	ENSG00000151067	CACNA1C	YES	1288	1	intron_variant	MODIFIER	Transcript	ENST00000399649.1	protein_coding	1390	NA	NA
004	L1	12	2275658	2440458	1	rs2239019	2310310	0.00447641	ENSG00000151067	CACNA1C	YES	1288	1	intron_variant	MODIFIER	Transcript	ENST00000399655.1	protein_coding	1390	NA	NA
004	L1	12	2275658	2440458	1	rs2239019	2310310	0.00447641	ENSG00000151067	CACNA1C	YES	1288	1	intron_variant	MODIFIER	Transcript	ENST00000402845.3	protein_coding	1390	NA	NA
004	L1	12	2275658	2440458	1	rs2239019	2310310	0.00447641	ENSG00000151067	CACNA1C	YES	1288	1	intron_variant	MODIFIER	Transcript	ENST00000406454.3	protein_coding	1390	NA	NA
004	L1	12	2275658	2440458	1	rs2239019	2310310	0.00447641	ENSG00000151067	CACNA1C	YES	1288	1	intron_variant	MODIFIER	Transcript	ENST00000480911.1	protein_coding	1390	NA	NA
004	L1	12	2275658	2440458	1	rs2238046	2299998	0.00443337	ENSG00000151067	CACNA1C	YES	1288	1	intron_variant	MODIFIER	Transcript	ENST00000327702.7	protein_coding	1390	NA	NA
004	L1	12	2275658	2440458	1	rs2238046	2299998	0.00443337	ENSG00000151067	CACNA1C	YES	1288	1	intron_variant	MODIFIER	Transcript	ENST00000335762.5	protein_coding	1390	NA	NA
004	L1	12	2275658	2440458	1	rs2238046	2299998	0.00443337	ENSG00000151067	CACNA1C	YES	1288	1	intron_variant	MODIFIER	Transcript	ENST00000344100.3	protein_coding	1390	NA	NA
004	L1	12	2275658	2440458	1	rs2238046	2299998	0.00443337	ENSG00000151067	CACNA1C	YES	1288	1	intron_variant	MODIFIER	Transcript	ENST00000347598.4	protein_coding	1390	NA	NA
004	L1	12	2275658	2440458	1	rs2238046	2299998	0.00443337	ENSG00000151067	CACNA1C	YES	1288	1	intron_variant	MODIFIER	Transcript	ENST00000399591.1	protein_coding	1390	NA	NA
004	L1	12	2275658	2440458	1	rs2238046	2299998	0.00443337	ENSG00000151067	CACNA1C	YES	1288	1	intron_variant	MODIFIER	Transcript	ENST00000399595.1	protein_coding	1390	NA	NA
004	L1	12	2275658	2440458	1	rs2238046	2299998	0.00443337	ENSG00000151067	CACNA1C	YES	1288	1	intron_variant	MODIFIER	Transcript	ENST00000399597.1	protein_coding	1390	NA	NA
004	L1	12	2275658	2440458	1	rs2238046	2299998	0.00443337	ENSG00000151067	CACNA1C	YES	1288	1	intron_variant	MODIFIER	Transcript	ENST00000399601.1	protein_coding	1390	NA	NA
004	L1	12	2275658	2440458	1	rs2238046	2299998	0.00443337	ENSG00000151067	CACNA1C	YES	1288	1	intron_variant	MODIFIER	Transcript	ENST00000399603.1	protein_coding	1390	NA	NA
004	L1	12	2275658	2440458	1	rs2238046	2299998	0.00443337	ENSG00000151067	CACNA1C	YES	1288	1	intron_variant	MODIFIER	Transcript	ENST00000399606.1	protein_coding	1390	NA	NA
004	L1	12	2275658	2440458	1	rs2238046	2299998	0.00443337	ENSG00000151067	CACNA1C	YES	1288	1	intron_variant	MODIFIER	Transcript	ENST00000399617.1	protein_coding	1390	NA	NA
004	L1	12	2275658	2440458	1	rs2238046	2299998	0.00443337	ENSG00000151067	CACNA1C	YES	1288	1	intron_variant	MODIFIER	Transcript	ENST00000399621.1	protein_coding	1390	NA	NA
004	L1	12	2275658	2440458	1	rs2238046	2299998	0.00443337	ENSG00000151067	CACNA1C	YES	1288	1	intron_variant	MODIFIER	Transcript	ENST00000399629.1	protein_coding	1390	NA	NA
004	L1	12	2275658	2440458	1	rs2238046	2299998	0.00443337	ENSG00000151067	CACNA1C	YES	1288	1	intron_variant	MODIFIER	Transcript	ENST00000399634.1	protein_coding	1390	NA	NA
004	L1	12	2275658	2440458	1	rs2238046	2299998	0.00443337	ENSG00000151067	CACNA1C	YES	1288	1	intron_variant	MODIFIER	Transcript	ENST00000399637.1	protein_coding	1390	NA	NA
004	L1	12	2275658	2440458	1	rs2238046	2299998	0.00443337	ENSG00000151067	CACNA1C	YES	1288	1	intron_variant	MODIFIER	Transcript	ENST00000399638.1	protein_coding	1390	NA	NA
004	L1	12	2275658	2440458	1	rs2238046	2299998	0.00443337	ENSG00000151067	CACNA1C	YES	1288	1	intron_variant	MODIFIER	Transcript	ENST00000399641.1	protein_coding	1390	NA	NA
004	L1	12	2275658	2440458	1	rs2238046	2299998	0.00443337	ENSG00000151067	CACNA1C	YES	1288	1	intron_variant	MODIFIER	Transcript	ENST00000399644.1	protein_coding	1390	NA	NA
004	L1	12	2275658	2440458	1	rs2238046	2299998	0.00443337	ENSG00000151067	CACNA1C	YES	1288	1	intron_variant	MODIFIER	Transcript	ENST00000399649.1	protein_coding	1390	NA	NA
004	L1	12	2275658	2440458	1	rs2238046	2299998	0.00443337	ENSG00000151067	CACNA1C	YES	1288	1	intron_variant	MODIFIER	Transcript	ENST00000399655.1	protein_coding	1390	NA	NA
004	L1	12	2275658	2440458	1	rs2238046	2299998	0.00443337	ENSG00000151067	CACNA1C	YES	1288	1	intron_variant	MODIFIER	Transcript	ENST00000402845.3	protein_coding	1390	NA	NA
004	L1	12	2275658	2440458	1	rs2238046	2299998	0.00443337	ENSG00000151067	CACNA1C	YES	1288	1	intron_variant	MODIFIER	Transcript	ENST00000406454.3	protein_coding	1390	NA	NA
004	L1	12	2275658	2440458	1	rs2238046	2299998	0.00443337	ENSG00000151067	CACNA1C	YES	1288	1	intron_variant	MODIFIER	Transcript	ENST00000480911.1	protein_coding	1390	NA	NA
004	L1	12	2275658	2440458	1	rs2238047	2300008	0.00443094	ENSG00000151067	CACNA1C	YES	1288	1	intron_variant	MODIFIER	Transcript	ENST00000327702.7	protein_coding	1390	NA	NA
004	L1	12	2275658	2440458	1	rs2238047	2300008	0.00443094	ENSG00000151067	CACNA1C	YES	1288	1	intron_variant	MODIFIER	Transcript	ENST00000335762.5	protein_coding	1390	NA	NA
004	L1	12	2275658	2440458	1	rs2238047	2300008	0.00443094	ENSG00000151067	CACNA1C	YES	1288	1	intron_variant	MODIFIER	Transcript	ENST00000344100.3	protein_coding	1390	NA	NA
004	L1	12	2275658	2440458	1	rs2238047	2300008	0.00443094	ENSG00000151067	CACNA1C	YES	1288	1	intron_variant	MODIFIER	Transcript	ENST00000347598.4	protein_coding	1390	NA	NA
004	L1	12	2275658	2440458	1	rs2238047	2300008	0.00443094	ENSG00000151067	CACNA1C	YES	1288	1	intron_variant	MODIFIER	Transcript	ENST00000399591.1	protein_coding	1390	NA	NA
004	L1	12	2275658	2440458	1	rs2238047	2300008	0.00443094	ENSG00000151067	CACNA1C	YES	1288	1	intron_variant	MODIFIER	Transcript	ENST00000399595.1	protein_coding	1390	NA	NA
004	L1	12	2275658	2440458	1	rs2238047	2300008	0.00443094	ENSG00000151067	CACNA1C	YES	1288	1	intron_variant	MODIFIER	Transcript	ENST00000399597.1	protein_coding	1390	NA	NA
004	L1	12	2275658	2440458	1	rs2238047	2300008	0.00443094	ENSG00000151067	CACNA1C	YES	1288	1	intron_variant	MODIFIER	Transcript	ENST00000399601.1	protein_coding	1390	NA	NA
004	L1	12	2275658	2440458	1	rs2238047	2300008	0.00443094	ENSG00000151067	CACNA1C	YES	1288	1	intron_variant	MODIFIER	Transcript	ENST00000399603.1	protein_coding	1390	NA	NA
004	L1	12	2275658	2440458	1	rs2238047	2300008	0.00443094	ENSG00000151067	CACNA1C	YES	1288	1	intron_variant	MODIFIER	Transcript	ENST00000399606.1	protein_coding	1390	NA	NA
004	L1	12	2275658	2440458	1	rs2238047	2300008	0.00443094	ENSG00000151067	CACNA1C	YES	1288	1	intron_variant	MODIFIER	Transcript	ENST00000399617.1	protein_coding	1390	NA	NA
004	L1	12	2275658	2440458	1	rs2238047	2300008	0.00443094	ENSG00000151067	CACNA1C	YES	1288	1	intron_variant	MODIFIER	Transcript	ENST00000399621.1	protein_coding	1390	NA	NA
004	L1	12	2275658	2440458	1	rs2238047	2300008	0.00443094	ENSG00000151067	CACNA1C	YES	1288	1	intron_variant	MODIFIER	Transcript	ENST00000399629.1	protein_coding	1390	NA	NA
004	L1	12	2275658	2440458	1	rs2238047	2300008	0.00443094	ENSG00000151067	CACNA1C	YES	1288	1	intron_variant	MODIFIER	Transcript	ENST00000399634.1	protein_coding	1390	NA	NA
004	L1	12	2275658	2440458	1	rs2238047	2300008	0.00443094	ENSG00000151067	CACNA1C	YES	1288	1	intron_variant	MODIFIER	Transcript	ENST00000399637.1	protein_coding	1390	NA	NA
004	L1	12	2275658	2440458	1	rs2238047	2300008	0.00443094	ENSG00000151067	CACNA1C	YES	1288	1	intron_variant	MODIFIER	Transcript	ENST00000399638.1	protein_coding	1390	NA	NA
004	L1	12	2275658	2440458	1	rs2238047	2300008	0.00443094	ENSG00000151067	CACNA1C	YES	1288	1	intron_variant	MODIFIER	Transcript	ENST00000399641.1	protein_coding	1390	NA	NA
004	L1	12	2275658	2440458	1	rs2238047	2300008	0.00443094	ENSG00000151067	CACNA1C	YES	1288	1	intron_variant	MODIFIER	Transcript	ENST00000399644.1	protein_coding	1390	NA	NA
004	L1	12	2275658	2440458	1	rs2238047	2300008	0.00443094	ENSG00000151067	CACNA1C	YES	1288	1	intron_variant	MODIFIER	Transcript	ENST00000399649.1	protein_coding	1390	NA	NA
004	L1	12	2275658	2440458	1	rs2238047	2300008	0.00443094	ENSG00000151067	CACNA1C	YES	1288	1	intron_variant	MODIFIER	Transcript	ENST00000399655.1	protein_coding	1390	NA	NA
004	L1	12	2275658	2440458	1	rs2238047	2300008	0.00443094	ENSG00000151067	CACNA1C	YES	1288	1	intron_variant	MODIFIER	Transcript	ENST00000402845.3	protein_coding	1390	NA	NA
004	L1	12	2275658	2440458	1	rs2238047	2300008	0.00443094	ENSG00000151067	CACNA1C	YES	1288	1	intron_variant	MODIFIER	Transcript	ENST00000406454.3	protein_coding	1390	NA	NA
004	L1	12	2275658	2440458	1	rs2238047	2300008	0.00443094	ENSG00000151067	CACNA1C	YES	1288	1	intron_variant	MODIFIER	Transcript	ENST00000480911.1	protein_coding	1390	NA	NA
004	L1	12	2275658	2440458	1	rs11614764	2300607	0.00428412	ENSG00000151067	CACNA1C	YES	1288	1	intron_variant	MODIFIER	Transcript	ENST00000327702.7	protein_coding	1390	NA	NA
004	L1	12	2275658	2440458	1	rs11614764	2300607	0.00428412	ENSG00000151067	CACNA1C	YES	1288	1	intron_variant	MODIFIER	Transcript	ENST00000335762.5	protein_coding	1390	NA	NA
004	L1	12	2275658	2440458	1	rs11614764	2300607	0.00428412	ENSG00000151067	CACNA1C	YES	1288	1	intron_variant	MODIFIER	Transcript	ENST00000344100.3	protein_coding	1390	NA	NA
004	L1	12	2275658	2440458	1	rs11614764	2300607	0.00428412	ENSG00000151067	CACNA1C	YES	1288	1	intron_variant	MODIFIER	Transcript	ENST00000347598.4	protein_coding	1390	NA	NA
004	L1	12	2275658	2440458	1	rs11614764	2300607	0.00428412	ENSG00000151067	CACNA1C	YES	1288	1	intron_variant	MODIFIER	Transcript	ENST00000399591.1	protein_coding	1390	NA	NA
004	L1	12	2275658	2440458	1	rs11614764	2300607	0.00428412	ENSG00000151067	CACNA1C	YES	1288	1	intron_variant	MODIFIER	Transcript	ENST00000399595.1	protein_coding	1390	NA	NA
004	L1	12	2275658	2440458	1	rs11614764	2300607	0.00428412	ENSG00000151067	CACNA1C	YES	1288	1	intron_variant	MODIFIER	Transcript	ENST00000399597.1	protein_coding	1390	NA	NA
004	L1	12	2275658	2440458	1	rs11614764	2300607	0.00428412	ENSG00000151067	CACNA1C	YES	1288	1	intron_variant	MODIFIER	Transcript	ENST00000399601.1	protein_coding	1390	NA	NA
004	L1	12	2275658	2440458	1	rs11614764	2300607	0.00428412	ENSG00000151067	CACNA1C	YES	1288	1	intron_variant	MODIFIER	Transcript	ENST00000399603.1	protein_coding	1390	NA	NA
004	L1	12	2275658	2440458	1	rs11614764	2300607	0.00428412	ENSG00000151067	CACNA1C	YES	1288	1	intron_variant	MODIFIER	Transcript	ENST00000399606.1	protein_coding	1390	NA	NA
004	L1	12	2275658	2440458	1	rs11614764	2300607	0.00428412	ENSG00000151067	CACNA1C	YES	1288	1	intron_variant	MODIFIER	Transcript	ENST00000399617.1	protein_coding	1390	NA	NA
004	L1	12	2275658	2440458	1	rs11614764	2300607	0.00428412	ENSG00000151067	CACNA1C	YES	1288	1	intron_variant	MODIFIER	Transcript	ENST00000399621.1	protein_coding	1390	NA	NA
004	L1	12	2275658	2440458	1	rs11614764	2300607	0.00428412	ENSG00000151067	CACNA1C	YES	1288	1	intron_variant	MODIFIER	Transcript	ENST00000399629.1	protein_coding	1390	NA	NA
004	L1	12	2275658	2440458	1	rs11614764	2300607	0.00428412	ENSG00000151067	CACNA1C	YES	1288	1	intron_variant	MODIFIER	Transcript	ENST00000399634.1	protein_coding	1390	NA	NA
004	L1	12	2275658	2440458	1	rs11614764	2300607	0.00428412	ENSG00000151067	CACNA1C	YES	1288	1	intron_variant	MODIFIER	Transcript	ENST00000399637.1	protein_coding	1390	NA	NA
004	L1	12	2275658	2440458	1	rs11614764	2300607	0.00428412	ENSG00000151067	CACNA1C	YES	1288	1	intron_variant	MODIFIER	Transcript	ENST00000399638.1	protein_coding	1390	NA	NA
004	L1	12	2275658	2440458	1	rs11614764	2300607	0.00428412	ENSG00000151067	CACNA1C	YES	1288	1	intron_variant	MODIFIER	Transcript	ENST00000399641.1	protein_coding	1390	NA	NA
004	L1	12	2275658	2440458	1	rs11614764	2300607	0.00428412	ENSG00000151067	CACNA1C	YES	1288	1	intron_variant	MODIFIER	Transcript	ENST00000399644.1	protein_coding	1390	NA	NA
004	L1	12	2275658	2440458	1	rs11614764	2300607	0.00428412	ENSG00000151067	CACNA1C	YES	1288	1	intron_variant	MODIFIER	Transcript	ENST00000399649.1	protein_coding	1390	NA	NA
004	L1	12	2275658	2440458	1	rs11614764	2300607	0.00428412	ENSG00000151067	CACNA1C	YES	1288	1	intron_variant	MODIFIER	Transcript	ENST00000399655.1	protein_coding	1390	NA	NA
004	L1	12	2275658	2440458	1	rs11614764	2300607	0.00428412	ENSG00000151067	CACNA1C	YES	1288	1	intron_variant	MODIFIER	Transcript	ENST00000402845.3	protein_coding	1390	NA	NA
004	L1	12	2275658	2440458	1	rs11614764	2300607	0.00428412	ENSG00000151067	CACNA1C	YES	1288	1	intron_variant	MODIFIER	Transcript	ENST00000406454.3	protein_coding	1390	NA	NA
004	L1	12	2275658	2440458	1	rs11614764	2300607	0.00428412	ENSG00000151067	CACNA1C	YES	1288	1	intron_variant	MODIFIER	Transcript	ENST00000480911.1	protein_coding	1390	NA	NA
004	L1	12	2275658	2440458	1	rs758171	2294263	0.00419907	ENSG00000151067	CACNA1C	YES	1288	1	intron_variant	MODIFIER	Transcript	ENST00000327702.7	protein_coding	1390	NA	NA
004	L1	12	2275658	2440458	1	rs758171	2294263	0.00419907	ENSG00000151067	CACNA1C	YES	1288	1	intron_variant	MODIFIER	Transcript	ENST00000335762.5	protein_coding	1390	NA	NA
004	L1	12	2275658	2440458	1	rs758171	2294263	0.00419907	ENSG00000151067	CACNA1C	YES	1288	1	intron_variant	MODIFIER	Transcript	ENST00000344100.3	protein_coding	1390	NA	NA
004	L1	12	2275658	2440458	1	rs758171	2294263	0.00419907	ENSG00000151067	CACNA1C	YES	1288	1	intron_variant	MODIFIER	Transcript	ENST00000347598.4	protein_coding	1390	NA	NA
004	L1	12	2275658	2440458	1	rs758171	2294263	0.00419907	ENSG00000151067	CACNA1C	YES	1288	1	intron_variant	MODIFIER	Transcript	ENST00000399591.1	protein_coding	1390	NA	NA
004	L1	12	2275658	2440458	1	rs758171	2294263	0.00419907	ENSG00000151067	CACNA1C	YES	1288	1	intron_variant	MODIFIER	Transcript	ENST00000399595.1	protein_coding	1390	NA	NA
004	L1	12	2275658	2440458	1	rs758171	2294263	0.00419907	ENSG00000151067	CACNA1C	YES	1288	1	intron_variant	MODIFIER	Transcript	ENST00000399597.1	protein_coding	1390	NA	NA
004	L1	12	2275658	2440458	1	rs758171	2294263	0.00419907	ENSG00000151067	CACNA1C	YES	1288	1	intron_variant	MODIFIER	Transcript	ENST00000399601.1	protein_coding	1390	NA	NA
004	L1	12	2275658	2440458	1	rs758171	2294263	0.00419907	ENSG00000151067	CACNA1C	YES	1288	1	intron_variant	MODIFIER	Transcript	ENST00000399603.1	protein_coding	1390	NA	NA
004	L1	12	2275658	2440458	1	rs758171	2294263	0.00419907	ENSG00000151067	CACNA1C	YES	1288	1	intron_variant	MODIFIER	Transcript	ENST00000399606.1	protein_coding	1390	NA	NA
004	L1	12	2275658	2440458	1	rs758171	2294263	0.00419907	ENSG00000151067	CACNA1C	YES	1288	1	intron_variant	MODIFIER	Transcript	ENST00000399617.1	protein_coding	1390	NA	NA
004	L1	12	2275658	2440458	1	rs758171	2294263	0.00419907	ENSG00000151067	CACNA1C	YES	1288	1	intron_variant	MODIFIER	Transcript	ENST00000399621.1	protein_coding	1390	NA	NA
004	L1	12	2275658	2440458	1	rs758171	2294263	0.00419907	ENSG00000151067	CACNA1C	YES	1288	1	intron_variant	MODIFIER	Transcript	ENST00000399629.1	protein_coding	1390	NA	NA
004	L1	12	2275658	2440458	1	rs758171	2294263	0.00419907	ENSG00000151067	CACNA1C	YES	1288	1	intron_variant	MODIFIER	Transcript	ENST00000399634.1	protein_coding	1390	NA	NA
004	L1	12	2275658	2440458	1	rs758171	2294263	0.00419907	ENSG00000151067	CACNA1C	YES	1288	1	intron_variant	MODIFIER	Transcript	ENST00000399637.1	protein_coding	1390	NA	NA
004	L1	12	2275658	2440458	1	rs758171	2294263	0.00419907	ENSG00000151067	CACNA1C	YES	1288	1	intron_variant	MODIFIER	Transcript	ENST00000399638.1	protein_coding	1390	NA	NA
004	L1	12	2275658	2440458	1	rs758171	2294263	0.00419907	ENSG00000151067	CACNA1C	YES	1288	1	intron_variant	MODIFIER	Transcript	ENST00000399641.1	protein_coding	1390	NA	NA
004	L1	12	2275658	2440458	1	rs758171	2294263	0.00419907	ENSG00000151067	CACNA1C	YES	1288	1	intron_variant	MODIFIER	Transcript	ENST00000399644.1	protein_coding	1390	NA	NA
004	L1	12	2275658	2440458	1	rs758171	2294263	0.00419907	ENSG00000151067	CACNA1C	YES	1288	1	intron_variant	MODIFIER	Transcript	ENST00000399649.1	protein_coding	1390	NA	NA
004	L1	12	2275658	2440458	1	rs758171	2294263	0.00419907	ENSG00000151067	CACNA1C	YES	1288	1	intron_variant	MODIFIER	Transcript	ENST00000399655.1	protein_coding	1390	NA	NA
004	L1	12	2275658	2440458	1	rs758171	2294263	0.00419907	ENSG00000151067	CACNA1C	YES	1288	1	intron_variant	MODIFIER	Transcript	ENST00000402845.3	protein_coding	1390	NA	NA
004	L1	12	2275658	2440458	1	rs758171	2294263	0.00419907	ENSG00000151067	CACNA1C	YES	1288	1	intron_variant	MODIFIER	Transcript	ENST00000406454.3	protein_coding	1390	NA	NA
004	L1	12	2275658	2440458	1	rs758171	2294263	0.00419907	ENSG00000151067	CACNA1C	YES	1288	1	intron_variant	MODIFIER	Transcript	ENST00000480911.1	protein_coding	1390	NA	NA
004	L1	12	2275658	2440458	1	rs11062145	2297353	0.00374359	ENSG00000151067	CACNA1C	YES	1288	1	intron_variant	MODIFIER	Transcript	ENST00000327702.7	protein_coding	1390	NA	NA
004	L1	12	2275658	2440458	1	rs11062145	2297353	0.00374359	ENSG00000151067	CACNA1C	YES	1288	1	intron_variant	MODIFIER	Transcript	ENST00000335762.5	protein_coding	1390	NA	NA
004	L1	12	2275658	2440458	1	rs11062145	2297353	0.00374359	ENSG00000151067	CACNA1C	YES	1288	1	intron_variant	MODIFIER	Transcript	ENST00000344100.3	protein_coding	1390	NA	NA
004	L1	12	2275658	2440458	1	rs11062145	2297353	0.00374359	ENSG00000151067	CACNA1C	YES	1288	1	intron_variant	MODIFIER	Transcript	ENST00000347598.4	protein_coding	1390	NA	NA
004	L1	12	2275658	2440458	1	rs11062145	2297353	0.00374359	ENSG00000151067	CACNA1C	YES	1288	1	intron_variant	MODIFIER	Transcript	ENST00000399591.1	protein_coding	1390	NA	NA
004	L1	12	2275658	2440458	1	rs11062145	2297353	0.00374359	ENSG00000151067	CACNA1C	YES	1288	1	intron_variant	MODIFIER	Transcript	ENST00000399595.1	protein_coding	1390	NA	NA
004	L1	12	2275658	2440458	1	rs11062145	2297353	0.00374359	ENSG00000151067	CACNA1C	YES	1288	1	intron_variant	MODIFIER	Transcript	ENST00000399597.1	protein_coding	1390	NA	NA
004	L1	12	2275658	2440458	1	rs11062145	2297353	0.00374359	ENSG00000151067	CACNA1C	YES	1288	1	intron_variant	MODIFIER	Transcript	ENST00000399601.1	protein_coding	1390	NA	NA
004	L1	12	2275658	2440458	1	rs11062145	2297353	0.00374359	ENSG00000151067	CACNA1C	YES	1288	1	intron_variant	MODIFIER	Transcript	ENST00000399603.1	protein_coding	1390	NA	NA
004	L1	12	2275658	2440458	1	rs11062145	2297353	0.00374359	ENSG00000151067	CACNA1C	YES	1288	1	intron_variant	MODIFIER	Transcript	ENST00000399606.1	protein_coding	1390	NA	NA
004	L1	12	2275658	2440458	1	rs11062145	2297353	0.00374359	ENSG00000151067	CACNA1C	YES	1288	1	intron_variant	MODIFIER	Transcript	ENST00000399617.1	protein_coding	1390	NA	NA
004	L1	12	2275658	2440458	1	rs11062145	2297353	0.00374359	ENSG00000151067	CACNA1C	YES	1288	1	intron_variant	MODIFIER	Transcript	ENST00000399621.1	protein_coding	1390	NA	NA
004	L1	12	2275658	2440458	1	rs11062145	2297353	0.00374359	ENSG00000151067	CACNA1C	YES	1288	1	intron_variant	MODIFIER	Transcript	ENST00000399629.1	protein_coding	1390	NA	NA
004	L1	12	2275658	2440458	1	rs11062145	2297353	0.00374359	ENSG00000151067	CACNA1C	YES	1288	1	intron_variant	MODIFIER	Transcript	ENST00000399634.1	protein_coding	1390	NA	NA
004	L1	12	2275658	2440458	1	rs11062145	2297353	0.00374359	ENSG00000151067	CACNA1C	YES	1288	1	intron_variant	MODIFIER	Transcript	ENST00000399637.1	protein_coding	1390	NA	NA
004	L1	12	2275658	2440458	1	rs11062145	2297353	0.00374359	ENSG00000151067	CACNA1C	YES	1288	1	intron_variant	MODIFIER	Transcript	ENST00000399638.1	protein_coding	1390	NA	NA
004	L1	12	2275658	2440458	1	rs11062145	2297353	0.00374359	ENSG00000151067	CACNA1C	YES	1288	1	intron_variant	MODIFIER	Transcript	ENST00000399641.1	protein_coding	1390	NA	NA
004	L1	12	2275658	2440458	1	rs11062145	2297353	0.00374359	ENSG00000151067	CACNA1C	YES	1288	1	intron_variant	MODIFIER	Transcript	ENST00000399644.1	protein_coding	1390	NA	NA
004	L1	12	2275658	2440458	1	rs11062145	2297353	0.00374359	ENSG00000151067	CACNA1C	YES	1288	1	intron_variant	MODIFIER	Transcript	ENST00000399649.1	protein_coding	1390	NA	NA
004	L1	12	2275658	2440458	1	rs11062145	2297353	0.00374359	ENSG00000151067	CACNA1C	YES	1288	1	intron_variant	MODIFIER	Transcript	ENST00000399655.1	protein_coding	1390	NA	NA
004	L1	12	2275658	2440458	1	rs11062145	2297353	0.00374359	ENSG00000151067	CACNA1C	YES	1288	1	intron_variant	MODIFIER	Transcript	ENST00000402845.3	protein_coding	1390	NA	NA
004	L1	12	2275658	2440458	1	rs11062145	2297353	0.00374359	ENSG00000151067	CACNA1C	YES	1288	1	intron_variant	MODIFIER	Transcript	ENST00000406454.3	protein_coding	1390	NA	NA
004	L1	12	2275658	2440458	1	rs11062145	2297353	0.00374359	ENSG00000151067	CACNA1C	YES	1288	1	intron_variant	MODIFIER	Transcript	ENST00000480911.1	protein_coding	1390	NA	NA
004	L1	12	2275658	2440458	1	rs1860002	2413803	0.00369336	ENSG00000151067	CACNA1C	YES	1288	1	intron_variant	MODIFIER	Transcript	ENST00000327702.7	protein_coding	1390	NA	NA
004	L1	12	2275658	2440458	1	rs1860002	2413803	0.00369336	ENSG00000151067	CACNA1C	YES	1288	1	intron_variant	MODIFIER	Transcript	ENST00000335762.5	protein_coding	1390	NA	NA
004	L1	12	2275658	2440458	1	rs1860002	2413803	0.00369336	ENSG00000151067	CACNA1C	YES	1288	1	intron_variant	MODIFIER	Transcript	ENST00000344100.3	protein_coding	1390	NA	NA
004	L1	12	2275658	2440458	1	rs1860002	2413803	0.00369336	ENSG00000151067	CACNA1C	YES	1288	1	intron_variant	MODIFIER	Transcript	ENST00000347598.4	protein_coding	1390	NA	NA
004	L1	12	2275658	2440458	1	rs1860002	2413803	0.00369336	ENSG00000151067	CACNA1C	YES	1288	1	intron_variant	MODIFIER	Transcript	ENST00000399591.1	protein_coding	1390	NA	NA
004	L1	12	2275658	2440458	1	rs1860002	2413803	0.00369336	ENSG00000151067	CACNA1C	YES	1288	1	intron_variant	MODIFIER	Transcript	ENST00000399595.1	protein_coding	1390	NA	NA
004	L1	12	2275658	2440458	1	rs1860002	2413803	0.00369336	ENSG00000151067	CACNA1C	YES	1288	1	intron_variant	MODIFIER	Transcript	ENST00000399597.1	protein_coding	1390	NA	NA
004	L1	12	2275658	2440458	1	rs1860002	2413803	0.00369336	ENSG00000151067	CACNA1C	YES	1288	1	intron_variant	MODIFIER	Transcript	ENST00000399601.1	protein_coding	1390	NA	NA
004	L1	12	2275658	2440458	1	rs1860002	2413803	0.00369336	ENSG00000151067	CACNA1C	YES	1288	1	intron_variant	MODIFIER	Transcript	ENST00000399603.1	protein_coding	1390	NA	NA
004	L1	12	2275658	2440458	1	rs1860002	2413803	0.00369336	ENSG00000151067	CACNA1C	YES	1288	1	intron_variant	MODIFIER	Transcript	ENST00000399606.1	protein_coding	1390	NA	NA
004	L1	12	2275658	2440458	1	rs1860002	2413803	0.00369336	ENSG00000151067	CACNA1C	YES	1288	1	intron_variant	MODIFIER	Transcript	ENST00000399617.1	protein_coding	1390	NA	NA
004	L1	12	2275658	2440458	1	rs1860002	2413803	0.00369336	ENSG00000151067	CACNA1C	YES	1288	1	intron_variant	MODIFIER	Transcript	ENST00000399621.1	protein_coding	1390	NA	NA
004	L1	12	2275658	2440458	1	rs1860002	2413803	0.00369336	ENSG00000151067	CACNA1C	YES	1288	1	intron_variant	MODIFIER	Transcript	ENST00000399629.1	protein_coding	1390	NA	NA
004	L1	12	2275658	2440458	1	rs1860002	2413803	0.00369336	ENSG00000151067	CACNA1C	YES	1288	1	intron_variant	MODIFIER	Transcript	ENST00000399634.1	protein_coding	1390	NA	NA
004	L1	12	2275658	2440458	1	rs1860002	2413803	0.00369336	ENSG00000151067	CACNA1C	YES	1288	1	intron_variant	MODIFIER	Transcript	ENST00000399637.1	protein_coding	1390	NA	NA
004	L1	12	2275658	2440458	1	rs1860002	2413803	0.00369336	ENSG00000151067	CACNA1C	YES	1288	1	intron_variant	MODIFIER	Transcript	ENST00000399638.1	protein_coding	1390	NA	NA
004	L1	12	2275658	2440458	1	rs1860002	2413803	0.00369336	ENSG00000151067	CACNA1C	YES	1288	1	intron_variant	MODIFIER	Transcript	ENST00000399641.1	protein_coding	1390	NA	NA
004	L1	12	2275658	2440458	1	rs1860002	2413803	0.00369336	ENSG00000151067	CACNA1C	YES	1288	1	intron_variant	MODIFIER	Transcript	ENST00000399644.1	protein_coding	1390	NA	NA
004	L1	12	2275658	2440458	1	rs1860002	2413803	0.00369336	ENSG00000151067	CACNA1C	YES	1288	1	intron_variant	MODIFIER	Transcript	ENST00000399649.1	protein_coding	1390	NA	NA
004	L1	12	2275658	2440458	1	rs1860002	2413803	0.00369336	ENSG00000151067	CACNA1C	YES	1288	1	intron_variant	MODIFIER	Transcript	ENST00000399655.1	protein_coding	1390	NA	NA
004	L1	12	2275658	2440458	1	rs1860002	2413803	0.00369336	ENSG00000151067	CACNA1C	YES	1288	1	intron_variant	MODIFIER	Transcript	ENST00000402845.3	protein_coding	1390	NA	NA
004	L1	12	2275658	2440458	1	rs1860002	2413803	0.00369336	ENSG00000151067	CACNA1C	YES	1288	1	intron_variant	MODIFIER	Transcript	ENST00000406454.3	protein_coding	1390	NA	NA
004	L1	12	2275658	2440458	1	rs1860002	2413803	0.00369336	ENSG00000151067	CACNA1C	YES	1288	1	intron_variant	MODIFIER	Transcript	ENST00000480911.1	protein_coding	1390	NA	NA
004	L1	12	2275658	2440458	1	rs10459125	2309864	0.00337437	ENSG00000151067	CACNA1C	YES	1288	1	intron_variant	MODIFIER	Transcript	ENST00000327702.7	protein_coding	1390	NA	NA
004	L1	12	2275658	2440458	1	rs10459125	2309864	0.00337437	ENSG00000151067	CACNA1C	YES	1288	1	intron_variant	MODIFIER	Transcript	ENST00000335762.5	protein_coding	1390	NA	NA
004	L1	12	2275658	2440458	1	rs10459125	2309864	0.00337437	ENSG00000151067	CACNA1C	YES	1288	1	intron_variant	MODIFIER	Transcript	ENST00000344100.3	protein_coding	1390	NA	NA
004	L1	12	2275658	2440458	1	rs10459125	2309864	0.00337437	ENSG00000151067	CACNA1C	YES	1288	1	intron_variant	MODIFIER	Transcript	ENST00000347598.4	protein_coding	1390	NA	NA
004	L1	12	2275658	2440458	1	rs10459125	2309864	0.00337437	ENSG00000151067	CACNA1C	YES	1288	1	intron_variant	MODIFIER	Transcript	ENST00000399591.1	protein_coding	1390	NA	NA
004	L1	12	2275658	2440458	1	rs10459125	2309864	0.00337437	ENSG00000151067	CACNA1C	YES	1288	1	intron_variant	MODIFIER	Transcript	ENST00000399595.1	protein_coding	1390	NA	NA
004	L1	12	2275658	2440458	1	rs10459125	2309864	0.00337437	ENSG00000151067	CACNA1C	YES	1288	1	intron_variant	MODIFIER	Transcript	ENST00000399597.1	protein_coding	1390	NA	NA
004	L1	12	2275658	2440458	1	rs10459125	2309864	0.00337437	ENSG00000151067	CACNA1C	YES	1288	1	intron_variant	MODIFIER	Transcript	ENST00000399601.1	protein_coding	1390	NA	NA
004	L1	12	2275658	2440458	1	rs10459125	2309864	0.00337437	ENSG00000151067	CACNA1C	YES	1288	1	intron_variant	MODIFIER	Transcript	ENST00000399603.1	protein_coding	1390	NA	NA
004	L1	12	2275658	2440458	1	rs10459125	2309864	0.00337437	ENSG00000151067	CACNA1C	YES	1288	1	intron_variant	MODIFIER	Transcript	ENST00000399606.1	protein_coding	1390	NA	NA
004	L1	12	2275658	2440458	1	rs10459125	2309864	0.00337437	ENSG00000151067	CACNA1C	YES	1288	1	intron_variant	MODIFIER	Transcript	ENST00000399617.1	protein_coding	1390	NA	NA
004	L1	12	2275658	2440458	1	rs10459125	2309864	0.00337437	ENSG00000151067	CACNA1C	YES	1288	1	intron_variant	MODIFIER	Transcript	ENST00000399621.1	protein_coding	1390	NA	NA
004	L1	12	2275658	2440458	1	rs10459125	2309864	0.00337437	ENSG00000151067	CACNA1C	YES	1288	1	intron_variant	MODIFIER	Transcript	ENST00000399629.1	protein_coding	1390	NA	NA
004	L1	12	2275658	2440458	1	rs10459125	2309864	0.00337437	ENSG00000151067	CACNA1C	YES	1288	1	intron_variant	MODIFIER	Transcript	ENST00000399634.1	protein_coding	1390	NA	NA
004	L1	12	2275658	2440458	1	rs10459125	2309864	0.00337437	ENSG00000151067	CACNA1C	YES	1288	1	intron_variant	MODIFIER	Transcript	ENST00000399637.1	protein_coding	1390	NA	NA
004	L1	12	2275658	2440458	1	rs10459125	2309864	0.00337437	ENSG00000151067	CACNA1C	YES	1288	1	intron_variant	MODIFIER	Transcript	ENST00000399638.1	protein_coding	1390	NA	NA
004	L1	12	2275658	2440458	1	rs10459125	2309864	0.00337437	ENSG00000151067	CACNA1C	YES	1288	1	intron_variant	MODIFIER	Transcript	ENST00000399641.1	protein_coding	1390	NA	NA
004	L1	12	2275658	2440458	1	rs10459125	2309864	0.00337437	ENSG00000151067	CACNA1C	YES	1288	1	intron_variant	MODIFIER	Transcript	ENST00000399644.1	protein_coding	1390	NA	NA
004	L1	12	2275658	2440458	1	rs10459125	2309864	0.00337437	ENSG00000151067	CACNA1C	YES	1288	1	intron_variant	MODIFIER	Transcript	ENST00000399649.1	protein_coding	1390	NA	NA
004	L1	12	2275658	2440458	1	rs10459125	2309864	0.00337437	ENSG00000151067	CACNA1C	YES	1288	1	intron_variant	MODIFIER	Transcript	ENST00000399655.1	protein_coding	1390	NA	NA
004	L1	12	2275658	2440458	1	rs10459125	2309864	0.00337437	ENSG00000151067	CACNA1C	YES	1288	1	intron_variant	MODIFIER	Transcript	ENST00000402845.3	protein_coding	1390	NA	NA
004	L1	12	2275658	2440458	1	rs10459125	2309864	0.00337437	ENSG00000151067	CACNA1C	YES	1288	1	intron_variant	MODIFIER	Transcript	ENST00000406454.3	protein_coding	1390	NA	NA
004	L1	12	2275658	2440458	1	rs10459125	2309864	0.00337437	ENSG00000151067	CACNA1C	YES	1288	1	intron_variant	MODIFIER	Transcript	ENST00000480911.1	protein_coding	1390	NA	NA
004	L1	12	2275658	2440458	1	rs2239021	2310529	0.00337281	ENSG00000151067	CACNA1C	YES	1288	1	intron_variant	MODIFIER	Transcript	ENST00000327702.7	protein_coding	1390	NA	NA
004	L1	12	2275658	2440458	1	rs2239021	2310529	0.00337281	ENSG00000151067	CACNA1C	YES	1288	1	intron_variant	MODIFIER	Transcript	ENST00000335762.5	protein_coding	1390	NA	NA
004	L1	12	2275658	2440458	1	rs2239021	2310529	0.00337281	ENSG00000151067	CACNA1C	YES	1288	1	intron_variant	MODIFIER	Transcript	ENST00000344100.3	protein_coding	1390	NA	NA
004	L1	12	2275658	2440458	1	rs2239021	2310529	0.00337281	ENSG00000151067	CACNA1C	YES	1288	1	intron_variant	MODIFIER	Transcript	ENST00000347598.4	protein_coding	1390	NA	NA
004	L1	12	2275658	2440458	1	rs2239021	2310529	0.00337281	ENSG00000151067	CACNA1C	YES	1288	1	intron_variant	MODIFIER	Transcript	ENST00000399591.1	protein_coding	1390	NA	NA
004	L1	12	2275658	2440458	1	rs2239021	2310529	0.00337281	ENSG00000151067	CACNA1C	YES	1288	1	intron_variant	MODIFIER	Transcript	ENST00000399595.1	protein_coding	1390	NA	NA
004	L1	12	2275658	2440458	1	rs2239021	2310529	0.00337281	ENSG00000151067	CACNA1C	YES	1288	1	intron_variant	MODIFIER	Transcript	ENST00000399597.1	protein_coding	1390	NA	NA
004	L1	12	2275658	2440458	1	rs2239021	2310529	0.00337281	ENSG00000151067	CACNA1C	YES	1288	1	intron_variant	MODIFIER	Transcript	ENST00000399601.1	protein_coding	1390	NA	NA
004	L1	12	2275658	2440458	1	rs2239021	2310529	0.00337281	ENSG00000151067	CACNA1C	YES	1288	1	intron_variant	MODIFIER	Transcript	ENST00000399603.1	protein_coding	1390	NA	NA
004	L1	12	2275658	2440458	1	rs2239021	2310529	0.00337281	ENSG00000151067	CACNA1C	YES	1288	1	intron_variant	MODIFIER	Transcript	ENST00000399606.1	protein_coding	1390	NA	NA
004	L1	12	2275658	2440458	1	rs2239021	2310529	0.00337281	ENSG00000151067	CACNA1C	YES	1288	1	intron_variant	MODIFIER	Transcript	ENST00000399617.1	protein_coding	1390	NA	NA
004	L1	12	2275658	2440458	1	rs2239021	2310529	0.00337281	ENSG00000151067	CACNA1C	YES	1288	1	intron_variant	MODIFIER	Transcript	ENST00000399621.1	protein_coding	1390	NA	NA
004	L1	12	2275658	2440458	1	rs2239021	2310529	0.00337281	ENSG00000151067	CACNA1C	YES	1288	1	intron_variant	MODIFIER	Transcript	ENST00000399629.1	protein_coding	1390	NA	NA
004	L1	12	2275658	2440458	1	rs2239021	2310529	0.00337281	ENSG00000151067	CACNA1C	YES	1288	1	intron_variant	MODIFIER	Transcript	ENST00000399634.1	protein_coding	1390	NA	NA
004	L1	12	2275658	2440458	1	rs2239021	2310529	0.00337281	ENSG00000151067	CACNA1C	YES	1288	1	intron_variant	MODIFIER	Transcript	ENST00000399637.1	protein_coding	1390	NA	NA
004	L1	12	2275658	2440458	1	rs2239021	2310529	0.00337281	ENSG00000151067	CACNA1C	YES	1288	1	intron_variant	MODIFIER	Transcript	ENST00000399638.1	protein_coding	1390	NA	NA
004	L1	12	2275658	2440458	1	rs2239021	2310529	0.00337281	ENSG00000151067	CACNA1C	YES	1288	1	intron_variant	MODIFIER	Transcript	ENST00000399641.1	protein_coding	1390	NA	NA
004	L1	12	2275658	2440458	1	rs2239021	2310529	0.00337281	ENSG00000151067	CACNA1C	YES	1288	1	intron_variant	MODIFIER	Transcript	ENST00000399644.1	protein_coding	1390	NA	NA
004	L1	12	2275658	2440458	1	rs2239021	2310529	0.00337281	ENSG00000151067	CACNA1C	YES	1288	1	intron_variant	MODIFIER	Transcript	ENST00000399649.1	protein_coding	1390	NA	NA
004	L1	12	2275658	2440458	1	rs2239021	2310529	0.00337281	ENSG00000151067	CACNA1C	YES	1288	1	intron_variant	MODIFIER	Transcript	ENST00000399655.1	protein_coding	1390	NA	NA
004	L1	12	2275658	2440458	1	rs2239021	2310529	0.00337281	ENSG00000151067	CACNA1C	YES	1288	1	intron_variant	MODIFIER	Transcript	ENST00000402845.3	protein_coding	1390	NA	NA
004	L1	12	2275658	2440458	1	rs2239021	2310529	0.00337281	ENSG00000151067	CACNA1C	YES	1288	1	intron_variant	MODIFIER	Transcript	ENST00000406454.3	protein_coding	1390	NA	NA
004	L1	12	2275658	2440458	1	rs2239021	2310529	0.00337281	ENSG00000151067	CACNA1C	YES	1288	1	intron_variant	MODIFIER	Transcript	ENST00000480911.1	protein_coding	1390	NA	NA
004	L1	12	2275658	2440458	1	rs2239020	2310452	0.00337087	ENSG00000151067	CACNA1C	YES	1288	1	intron_variant	MODIFIER	Transcript	ENST00000327702.7	protein_coding	1390	NA	NA
004	L1	12	2275658	2440458	1	rs2239020	2310452	0.00337087	ENSG00000151067	CACNA1C	YES	1288	1	intron_variant	MODIFIER	Transcript	ENST00000335762.5	protein_coding	1390	NA	NA
004	L1	12	2275658	2440458	1	rs2239020	2310452	0.00337087	ENSG00000151067	CACNA1C	YES	1288	1	intron_variant	MODIFIER	Transcript	ENST00000344100.3	protein_coding	1390	NA	NA
004	L1	12	2275658	2440458	1	rs2239020	2310452	0.00337087	ENSG00000151067	CACNA1C	YES	1288	1	intron_variant	MODIFIER	Transcript	ENST00000347598.4	protein_coding	1390	NA	NA
004	L1	12	2275658	2440458	1	rs2239020	2310452	0.00337087	ENSG00000151067	CACNA1C	YES	1288	1	intron_variant	MODIFIER	Transcript	ENST00000399591.1	protein_coding	1390	NA	NA
004	L1	12	2275658	2440458	1	rs2239020	2310452	0.00337087	ENSG00000151067	CACNA1C	YES	1288	1	intron_variant	MODIFIER	Transcript	ENST00000399595.1	protein_coding	1390	NA	NA
004	L1	12	2275658	2440458	1	rs2239020	2310452	0.00337087	ENSG00000151067	CACNA1C	YES	1288	1	intron_variant	MODIFIER	Transcript	ENST00000399597.1	protein_coding	1390	NA	NA
004	L1	12	2275658	2440458	1	rs2239020	2310452	0.00337087	ENSG00000151067	CACNA1C	YES	1288	1	intron_variant	MODIFIER	Transcript	ENST00000399601.1	protein_coding	1390	NA	NA
004	L1	12	2275658	2440458	1	rs2239020	2310452	0.00337087	ENSG00000151067	CACNA1C	YES	1288	1	intron_variant	MODIFIER	Transcript	ENST00000399603.1	protein_coding	1390	NA	NA
004	L1	12	2275658	2440458	1	rs2239020	2310452	0.00337087	ENSG00000151067	CACNA1C	YES	1288	1	intron_variant	MODIFIER	Transcript	ENST00000399606.1	protein_coding	1390	NA	NA
004	L1	12	2275658	2440458	1	rs2239020	2310452	0.00337087	ENSG00000151067	CACNA1C	YES	1288	1	intron_variant	MODIFIER	Transcript	ENST00000399617.1	protein_coding	1390	NA	NA
004	L1	12	2275658	2440458	1	rs2239020	2310452	0.00337087	ENSG00000151067	CACNA1C	YES	1288	1	intron_variant	MODIFIER	Transcript	ENST00000399621.1	protein_coding	1390	NA	NA
004	L1	12	2275658	2440458	1	rs2239020	2310452	0.00337087	ENSG00000151067	CACNA1C	YES	1288	1	intron_variant	MODIFIER	Transcript	ENST00000399629.1	protein_coding	1390	NA	NA
004	L1	12	2275658	2440458	1	rs2239020	2310452	0.00337087	ENSG00000151067	CACNA1C	YES	1288	1	intron_variant	MODIFIER	Transcript	ENST00000399634.1	protein_coding	1390	NA	NA
004	L1	12	2275658	2440458	1	rs2239020	2310452	0.00337087	ENSG00000151067	CACNA1C	YES	1288	1	intron_variant	MODIFIER	Transcript	ENST00000399637.1	protein_coding	1390	NA	NA
004	L1	12	2275658	2440458	1	rs2239020	2310452	0.00337087	ENSG00000151067	CACNA1C	YES	1288	1	intron_variant	MODIFIER	Transcript	ENST00000399638.1	protein_coding	1390	NA	NA
004	L1	12	2275658	2440458	1	rs2239020	2310452	0.00337087	ENSG00000151067	CACNA1C	YES	1288	1	intron_variant	MODIFIER	Transcript	ENST00000399641.1	protein_coding	1390	NA	NA
004	L1	12	2275658	2440458	1	rs2239020	2310452	0.00337087	ENSG00000151067	CACNA1C	YES	1288	1	intron_variant	MODIFIER	Transcript	ENST00000399644.1	protein_coding	1390	NA	NA
004	L1	12	2275658	2440458	1	rs2239020	2310452	0.00337087	ENSG00000151067	CACNA1C	YES	1288	1	intron_variant	MODIFIER	Transcript	ENST00000399649.1	protein_coding	1390	NA	NA
004	L1	12	2275658	2440458	1	rs2239020	2310452	0.00337087	ENSG00000151067	CACNA1C	YES	1288	1	intron_variant	MODIFIER	Transcript	ENST00000399655.1	protein_coding	1390	NA	NA
004	L1	12	2275658	2440458	1	rs2239020	2310452	0.00337087	ENSG00000151067	CACNA1C	YES	1288	1	intron_variant	MODIFIER	Transcript	ENST00000402845.3	protein_coding	1390	NA	NA
004	L1	12	2275658	2440458	1	rs2239020	2310452	0.00337087	ENSG00000151067	CACNA1C	YES	1288	1	intron_variant	MODIFIER	Transcript	ENST00000406454.3	protein_coding	1390	NA	NA
004	L1	12	2275658	2440458	1	rs2239020	2310452	0.00337087	ENSG00000151067	CACNA1C	YES	1288	1	intron_variant	MODIFIER	Transcript	ENST00000480911.1	protein_coding	1390	NA	NA
004	L1	12	2275658	2440458	1	rs2239022	2310551	0.00336943	ENSG00000151067	CACNA1C	YES	1288	1	intron_variant	MODIFIER	Transcript	ENST00000327702.7	protein_coding	1390	NA	NA
004	L1	12	2275658	2440458	1	rs2239022	2310551	0.00336943	ENSG00000151067	CACNA1C	YES	1288	1	intron_variant	MODIFIER	Transcript	ENST00000335762.5	protein_coding	1390	NA	NA
004	L1	12	2275658	2440458	1	rs2239022	2310551	0.00336943	ENSG00000151067	CACNA1C	YES	1288	1	intron_variant	MODIFIER	Transcript	ENST00000344100.3	protein_coding	1390	NA	NA
004	L1	12	2275658	2440458	1	rs2239022	2310551	0.00336943	ENSG00000151067	CACNA1C	YES	1288	1	intron_variant	MODIFIER	Transcript	ENST00000347598.4	protein_coding	1390	NA	NA
004	L1	12	2275658	2440458	1	rs2239022	2310551	0.00336943	ENSG00000151067	CACNA1C	YES	1288	1	intron_variant	MODIFIER	Transcript	ENST00000399591.1	protein_coding	1390	NA	NA
004	L1	12	2275658	2440458	1	rs2239022	2310551	0.00336943	ENSG00000151067	CACNA1C	YES	1288	1	intron_variant	MODIFIER	Transcript	ENST00000399595.1	protein_coding	1390	NA	NA
004	L1	12	2275658	2440458	1	rs2239022	2310551	0.00336943	ENSG00000151067	CACNA1C	YES	1288	1	intron_variant	MODIFIER	Transcript	ENST00000399597.1	protein_coding	1390	NA	NA
004	L1	12	2275658	2440458	1	rs2239022	2310551	0.00336943	ENSG00000151067	CACNA1C	YES	1288	1	intron_variant	MODIFIER	Transcript	ENST00000399601.1	protein_coding	1390	NA	NA
004	L1	12	2275658	2440458	1	rs2239022	2310551	0.00336943	ENSG00000151067	CACNA1C	YES	1288	1	intron_variant	MODIFIER	Transcript	ENST00000399603.1	protein_coding	1390	NA	NA
004	L1	12	2275658	2440458	1	rs2239022	2310551	0.00336943	ENSG00000151067	CACNA1C	YES	1288	1	intron_variant	MODIFIER	Transcript	ENST00000399606.1	protein_coding	1390	NA	NA
004	L1	12	2275658	2440458	1	rs2239022	2310551	0.00336943	ENSG00000151067	CACNA1C	YES	1288	1	intron_variant	MODIFIER	Transcript	ENST00000399617.1	protein_coding	1390	NA	NA
004	L1	12	2275658	2440458	1	rs2239022	2310551	0.00336943	ENSG00000151067	CACNA1C	YES	1288	1	intron_variant	MODIFIER	Transcript	ENST00000399621.1	protein_coding	1390	NA	NA
004	L1	12	2275658	2440458	1	rs2239022	2310551	0.00336943	ENSG00000151067	CACNA1C	YES	1288	1	intron_variant	MODIFIER	Transcript	ENST00000399629.1	protein_coding	1390	NA	NA
004	L1	12	2275658	2440458	1	rs2239022	2310551	0.00336943	ENSG00000151067	CACNA1C	YES	1288	1	intron_variant	MODIFIER	Transcript	ENST00000399634.1	protein_coding	1390	NA	NA
004	L1	12	2275658	2440458	1	rs2239022	2310551	0.00336943	ENSG00000151067	CACNA1C	YES	1288	1	intron_variant	MODIFIER	Transcript	ENST00000399637.1	protein_coding	1390	NA	NA
004	L1	12	2275658	2440458	1	rs2239022	2310551	0.00336943	ENSG00000151067	CACNA1C	YES	1288	1	intron_variant	MODIFIER	Transcript	ENST00000399638.1	protein_coding	1390	NA	NA
004	L1	12	2275658	2440458	1	rs2239022	2310551	0.00336943	ENSG00000151067	CACNA1C	YES	1288	1	intron_variant	MODIFIER	Transcript	ENST00000399641.1	protein_coding	1390	NA	NA
004	L1	12	2275658	2440458	1	rs2239022	2310551	0.00336943	ENSG00000151067	CACNA1C	YES	1288	1	intron_variant	MODIFIER	Transcript	ENST00000399644.1	protein_coding	1390	NA	NA
004	L1	12	2275658	2440458	1	rs2239022	2310551	0.00336943	ENSG00000151067	CACNA1C	YES	1288	1	intron_variant	MODIFIER	Transcript	ENST00000399649.1	protein_coding	1390	NA	NA
004	L1	12	2275658	2440458	1	rs2239022	2310551	0.00336943	ENSG00000151067	CACNA1C	YES	1288	1	intron_variant	MODIFIER	Transcript	ENST00000399655.1	protein_coding	1390	NA	NA
004	L1	12	2275658	2440458	1	rs2239022	2310551	0.00336943	ENSG00000151067	CACNA1C	YES	1288	1	intron_variant	MODIFIER	Transcript	ENST00000402845.3	protein_coding	1390	NA	NA
004	L1	12	2275658	2440458	1	rs2239022	2310551	0.00336943	ENSG00000151067	CACNA1C	YES	1288	1	intron_variant	MODIFIER	Transcript	ENST00000406454.3	protein_coding	1390	NA	NA
004	L1	12	2275658	2440458	1	rs2239022	2310551	0.00336943	ENSG00000151067	CACNA1C	YES	1288	1	intron_variant	MODIFIER	Transcript	ENST00000480911.1	protein_coding	1390	NA	NA
004	L1	12	2275658	2440458	1	rs2098013	2309023	0.00322544	ENSG00000151067	CACNA1C	YES	1288	1	intron_variant	MODIFIER	Transcript	ENST00000327702.7	protein_coding	1390	NA	NA
004	L1	12	2275658	2440458	1	rs2098013	2309023	0.00322544	ENSG00000151067	CACNA1C	YES	1288	1	intron_variant	MODIFIER	Transcript	ENST00000335762.5	protein_coding	1390	NA	NA
004	L1	12	2275658	2440458	1	rs2098013	2309023	0.00322544	ENSG00000151067	CACNA1C	YES	1288	1	intron_variant	MODIFIER	Transcript	ENST00000344100.3	protein_coding	1390	NA	NA
004	L1	12	2275658	2440458	1	rs2098013	2309023	0.00322544	ENSG00000151067	CACNA1C	YES	1288	1	intron_variant	MODIFIER	Transcript	ENST00000347598.4	protein_coding	1390	NA	NA
004	L1	12	2275658	2440458	1	rs2098013	2309023	0.00322544	ENSG00000151067	CACNA1C	YES	1288	1	intron_variant	MODIFIER	Transcript	ENST00000399591.1	protein_coding	1390	NA	NA
004	L1	12	2275658	2440458	1	rs2098013	2309023	0.00322544	ENSG00000151067	CACNA1C	YES	1288	1	intron_variant	MODIFIER	Transcript	ENST00000399595.1	protein_coding	1390	NA	NA
004	L1	12	2275658	2440458	1	rs2098013	2309023	0.00322544	ENSG00000151067	CACNA1C	YES	1288	1	intron_variant	MODIFIER	Transcript	ENST00000399597.1	protein_coding	1390	NA	NA
004	L1	12	2275658	2440458	1	rs2098013	2309023	0.00322544	ENSG00000151067	CACNA1C	YES	1288	1	intron_variant	MODIFIER	Transcript	ENST00000399601.1	protein_coding	1390	NA	NA
004	L1	12	2275658	2440458	1	rs2098013	2309023	0.00322544	ENSG00000151067	CACNA1C	YES	1288	1	intron_variant	MODIFIER	Transcript	ENST00000399603.1	protein_coding	1390	NA	NA
004	L1	12	2275658	2440458	1	rs2098013	2309023	0.00322544	ENSG00000151067	CACNA1C	YES	1288	1	intron_variant	MODIFIER	Transcript	ENST00000399606.1	protein_coding	1390	NA	NA
004	L1	12	2275658	2440458	1	rs2098013	2309023	0.00322544	ENSG00000151067	CACNA1C	YES	1288	1	intron_variant	MODIFIER	Transcript	ENST00000399617.1	protein_coding	1390	NA	NA
004	L1	12	2275658	2440458	1	rs2098013	2309023	0.00322544	ENSG00000151067	CACNA1C	YES	1288	1	intron_variant	MODIFIER	Transcript	ENST00000399621.1	protein_coding	1390	NA	NA
004	L1	12	2275658	2440458	1	rs2098013	2309023	0.00322544	ENSG00000151067	CACNA1C	YES	1288	1	intron_variant	MODIFIER	Transcript	ENST00000399629.1	protein_coding	1390	NA	NA
004	L1	12	2275658	2440458	1	rs2098013	2309023	0.00322544	ENSG00000151067	CACNA1C	YES	1288	1	intron_variant	MODIFIER	Transcript	ENST00000399634.1	protein_coding	1390	NA	NA
004	L1	12	2275658	2440458	1	rs2098013	2309023	0.00322544	ENSG00000151067	CACNA1C	YES	1288	1	intron_variant	MODIFIER	Transcript	ENST00000399637.1	protein_coding	1390	NA	NA
004	L1	12	2275658	2440458	1	rs2098013	2309023	0.00322544	ENSG00000151067	CACNA1C	YES	1288	1	intron_variant	MODIFIER	Transcript	ENST00000399638.1	protein_coding	1390	NA	NA
004	L1	12	2275658	2440458	1	rs2098013	2309023	0.00322544	ENSG00000151067	CACNA1C	YES	1288	1	intron_variant	MODIFIER	Transcript	ENST00000399641.1	protein_coding	1390	NA	NA
004	L1	12	2275658	2440458	1	rs2098013	2309023	0.00322544	ENSG00000151067	CACNA1C	YES	1288	1	intron_variant	MODIFIER	Transcript	ENST00000399644.1	protein_coding	1390	NA	NA
004	L1	12	2275658	2440458	1	rs2098013	2309023	0.00322544	ENSG00000151067	CACNA1C	YES	1288	1	intron_variant	MODIFIER	Transcript	ENST00000399649.1	protein_coding	1390	NA	NA
004	L1	12	2275658	2440458	1	rs2098013	2309023	0.00322544	ENSG00000151067	CACNA1C	YES	1288	1	intron_variant	MODIFIER	Transcript	ENST00000399655.1	protein_coding	1390	NA	NA
004	L1	12	2275658	2440458	1	rs2098013	2309023	0.00322544	ENSG00000151067	CACNA1C	YES	1288	1	intron_variant	MODIFIER	Transcript	ENST00000402845.3	protein_coding	1390	NA	NA
004	L1	12	2275658	2440458	1	rs2098013	2309023	0.00322544	ENSG00000151067	CACNA1C	YES	1288	1	intron_variant	MODIFIER	Transcript	ENST00000406454.3	protein_coding	1390	NA	NA
004	L1	12	2275658	2440458	1	rs2098013	2309023	0.00322544	ENSG00000151067	CACNA1C	YES	1288	1	intron_variant	MODIFIER	Transcript	ENST00000480911.1	protein_coding	1390	NA	NA
004	L1	12	2275658	2440458	1	rs2239023	2310616	0.00318411	ENSG00000151067	CACNA1C	YES	1288	1	intron_variant	MODIFIER	Transcript	ENST00000327702.7	protein_coding	1390	NA	NA
004	L1	12	2275658	2440458	1	rs2239023	2310616	0.00318411	ENSG00000151067	CACNA1C	YES	1288	1	intron_variant	MODIFIER	Transcript	ENST00000335762.5	protein_coding	1390	NA	NA
004	L1	12	2275658	2440458	1	rs2239023	2310616	0.00318411	ENSG00000151067	CACNA1C	YES	1288	1	intron_variant	MODIFIER	Transcript	ENST00000344100.3	protein_coding	1390	NA	NA
004	L1	12	2275658	2440458	1	rs2239023	2310616	0.00318411	ENSG00000151067	CACNA1C	YES	1288	1	intron_variant	MODIFIER	Transcript	ENST00000347598.4	protein_coding	1390	NA	NA
004	L1	12	2275658	2440458	1	rs2239023	2310616	0.00318411	ENSG00000151067	CACNA1C	YES	1288	1	intron_variant	MODIFIER	Transcript	ENST00000399591.1	protein_coding	1390	NA	NA
004	L1	12	2275658	2440458	1	rs2239023	2310616	0.00318411	ENSG00000151067	CACNA1C	YES	1288	1	intron_variant	MODIFIER	Transcript	ENST00000399595.1	protein_coding	1390	NA	NA
004	L1	12	2275658	2440458	1	rs2239023	2310616	0.00318411	ENSG00000151067	CACNA1C	YES	1288	1	intron_variant	MODIFIER	Transcript	ENST00000399597.1	protein_coding	1390	NA	NA
004	L1	12	2275658	2440458	1	rs2239023	2310616	0.00318411	ENSG00000151067	CACNA1C	YES	1288	1	intron_variant	MODIFIER	Transcript	ENST00000399601.1	protein_coding	1390	NA	NA
004	L1	12	2275658	2440458	1	rs2239023	2310616	0.00318411	ENSG00000151067	CACNA1C	YES	1288	1	intron_variant	MODIFIER	Transcript	ENST00000399603.1	protein_coding	1390	NA	NA
004	L1	12	2275658	2440458	1	rs2239023	2310616	0.00318411	ENSG00000151067	CACNA1C	YES	1288	1	intron_variant	MODIFIER	Transcript	ENST00000399606.1	protein_coding	1390	NA	NA
004	L1	12	2275658	2440458	1	rs2239023	2310616	0.00318411	ENSG00000151067	CACNA1C	YES	1288	1	intron_variant	MODIFIER	Transcript	ENST00000399617.1	protein_coding	1390	NA	NA
004	L1	12	2275658	2440458	1	rs2239023	2310616	0.00318411	ENSG00000151067	CACNA1C	YES	1288	1	intron_variant	MODIFIER	Transcript	ENST00000399621.1	protein_coding	1390	NA	NA
004	L1	12	2275658	2440458	1	rs2239023	2310616	0.00318411	ENSG00000151067	CACNA1C	YES	1288	1	intron_variant	MODIFIER	Transcript	ENST00000399629.1	protein_coding	1390	NA	NA
004	L1	12	2275658	2440458	1	rs2239023	2310616	0.00318411	ENSG00000151067	CACNA1C	YES	1288	1	intron_variant	MODIFIER	Transcript	ENST00000399634.1	protein_coding	1390	NA	NA
004	L1	12	2275658	2440458	1	rs2239023	2310616	0.00318411	ENSG00000151067	CACNA1C	YES	1288	1	intron_variant	MODIFIER	Transcript	ENST00000399637.1	protein_coding	1390	NA	NA
004	L1	12	2275658	2440458	1	rs2239023	2310616	0.00318411	ENSG00000151067	CACNA1C	YES	1288	1	intron_variant	MODIFIER	Transcript	ENST00000399638.1	protein_coding	1390	NA	NA
004	L1	12	2275658	2440458	1	rs2239023	2310616	0.00318411	ENSG00000151067	CACNA1C	YES	1288	1	intron_variant	MODIFIER	Transcript	ENST00000399641.1	protein_coding	1390	NA	NA
004	L1	12	2275658	2440458	1	rs2239023	2310616	0.00318411	ENSG00000151067	CACNA1C	YES	1288	1	intron_variant	MODIFIER	Transcript	ENST00000399644.1	protein_coding	1390	NA	NA
004	L1	12	2275658	2440458	1	rs2239023	2310616	0.00318411	ENSG00000151067	CACNA1C	YES	1288	1	intron_variant	MODIFIER	Transcript	ENST00000399649.1	protein_coding	1390	NA	NA
004	L1	12	2275658	2440458	1	rs2239023	2310616	0.00318411	ENSG00000151067	CACNA1C	YES	1288	1	intron_variant	MODIFIER	Transcript	ENST00000399655.1	protein_coding	1390	NA	NA
004	L1	12	2275658	2440458	1	rs2239023	2310616	0.00318411	ENSG00000151067	CACNA1C	YES	1288	1	intron_variant	MODIFIER	Transcript	ENST00000402845.3	protein_coding	1390	NA	NA
004	L1	12	2275658	2440458	1	rs2239023	2310616	0.00318411	ENSG00000151067	CACNA1C	YES	1288	1	intron_variant	MODIFIER	Transcript	ENST00000406454.3	protein_coding	1390	NA	NA
004	L1	12	2275658	2440458	1	rs2239023	2310616	0.00318411	ENSG00000151067	CACNA1C	YES	1288	1	intron_variant	MODIFIER	Transcript	ENST00000480911.1	protein_coding	1390	NA	NA
004	L1	12	2275658	2440458	1	rs10848631	2314825	0.0031161	ENSG00000151067	CACNA1C	YES	1288	1	intron_variant	MODIFIER	Transcript	ENST00000327702.7	protein_coding	1390	NA	NA
004	L1	12	2275658	2440458	1	rs10848631	2314825	0.0031161	ENSG00000151067	CACNA1C	YES	1288	1	intron_variant	MODIFIER	Transcript	ENST00000335762.5	protein_coding	1390	NA	NA
004	L1	12	2275658	2440458	1	rs10848631	2314825	0.0031161	ENSG00000151067	CACNA1C	YES	1288	1	intron_variant	MODIFIER	Transcript	ENST00000344100.3	protein_coding	1390	NA	NA
004	L1	12	2275658	2440458	1	rs10848631	2314825	0.0031161	ENSG00000151067	CACNA1C	YES	1288	1	intron_variant	MODIFIER	Transcript	ENST00000347598.4	protein_coding	1390	NA	NA
004	L1	12	2275658	2440458	1	rs10848631	2314825	0.0031161	ENSG00000151067	CACNA1C	YES	1288	1	intron_variant	MODIFIER	Transcript	ENST00000399591.1	protein_coding	1390	NA	NA
004	L1	12	2275658	2440458	1	rs10848631	2314825	0.0031161	ENSG00000151067	CACNA1C	YES	1288	1	intron_variant	MODIFIER	Transcript	ENST00000399595.1	protein_coding	1390	NA	NA
004	L1	12	2275658	2440458	1	rs10848631	2314825	0.0031161	ENSG00000151067	CACNA1C	YES	1288	1	intron_variant	MODIFIER	Transcript	ENST00000399597.1	protein_coding	1390	NA	NA
004	L1	12	2275658	2440458	1	rs10848631	2314825	0.0031161	ENSG00000151067	CACNA1C	YES	1288	1	intron_variant	MODIFIER	Transcript	ENST00000399601.1	protein_coding	1390	NA	NA
004	L1	12	2275658	2440458	1	rs10848631	2314825	0.0031161	ENSG00000151067	CACNA1C	YES	1288	1	intron_variant	MODIFIER	Transcript	ENST00000399603.1	protein_coding	1390	NA	NA
004	L1	12	2275658	2440458	1	rs10848631	2314825	0.0031161	ENSG00000151067	CACNA1C	YES	1288	1	intron_variant	MODIFIER	Transcript	ENST00000399606.1	protein_coding	1390	NA	NA
004	L1	12	2275658	2440458	1	rs10848631	2314825	0.0031161	ENSG00000151067	CACNA1C	YES	1288	1	intron_variant	MODIFIER	Transcript	ENST00000399617.1	protein_coding	1390	NA	NA
004	L1	12	2275658	2440458	1	rs10848631	2314825	0.0031161	ENSG00000151067	CACNA1C	YES	1288	1	intron_variant	MODIFIER	Transcript	ENST00000399621.1	protein_coding	1390	NA	NA
004	L1	12	2275658	2440458	1	rs10848631	2314825	0.0031161	ENSG00000151067	CACNA1C	YES	1288	1	intron_variant	MODIFIER	Transcript	ENST00000399629.1	protein_coding	1390	NA	NA
004	L1	12	2275658	2440458	1	rs10848631	2314825	0.0031161	ENSG00000151067	CACNA1C	YES	1288	1	intron_variant	MODIFIER	Transcript	ENST00000399634.1	protein_coding	1390	NA	NA
004	L1	12	2275658	2440458	1	rs10848631	2314825	0.0031161	ENSG00000151067	CACNA1C	YES	1288	1	intron_variant	MODIFIER	Transcript	ENST00000399637.1	protein_coding	1390	NA	NA
004	L1	12	2275658	2440458	1	rs10848631	2314825	0.0031161	ENSG00000151067	CACNA1C	YES	1288	1	intron_variant	MODIFIER	Transcript	ENST00000399638.1	protein_coding	1390	NA	NA
004	L1	12	2275658	2440458	1	rs10848631	2314825	0.0031161	ENSG00000151067	CACNA1C	YES	1288	1	intron_variant	MODIFIER	Transcript	ENST00000399641.1	protein_coding	1390	NA	NA
004	L1	12	2275658	2440458	1	rs10848631	2314825	0.0031161	ENSG00000151067	CACNA1C	YES	1288	1	intron_variant	MODIFIER	Transcript	ENST00000399644.1	protein_coding	1390	NA	NA
004	L1	12	2275658	2440458	1	rs10848631	2314825	0.0031161	ENSG00000151067	CACNA1C	YES	1288	1	intron_variant	MODIFIER	Transcript	ENST00000399649.1	protein_coding	1390	NA	NA
004	L1	12	2275658	2440458	1	rs10848631	2314825	0.0031161	ENSG00000151067	CACNA1C	YES	1288	1	intron_variant	MODIFIER	Transcript	ENST00000399655.1	protein_coding	1390	NA	NA
004	L1	12	2275658	2440458	1	rs10848631	2314825	0.0031161	ENSG00000151067	CACNA1C	YES	1288	1	intron_variant	MODIFIER	Transcript	ENST00000402845.3	protein_coding	1390	NA	NA
004	L1	12	2275658	2440458	1	rs10848631	2314825	0.0031161	ENSG00000151067	CACNA1C	YES	1288	1	intron_variant	MODIFIER	Transcript	ENST00000406454.3	protein_coding	1390	NA	NA
004	L1	12	2275658	2440458	1	rs10848631	2314825	0.0031161	ENSG00000151067	CACNA1C	YES	1288	1	intron_variant	MODIFIER	Transcript	ENST00000480911.1	protein_coding	1390	NA	NA
004	L1	12	2275658	2440458	1	rs10848627	2312408	0.0029946	ENSG00000151067	CACNA1C	YES	1288	1	intron_variant	MODIFIER	Transcript	ENST00000327702.7	protein_coding	1390	NA	NA
004	L1	12	2275658	2440458	1	rs10848627	2312408	0.0029946	ENSG00000151067	CACNA1C	YES	1288	1	intron_variant	MODIFIER	Transcript	ENST00000335762.5	protein_coding	1390	NA	NA
004	L1	12	2275658	2440458	1	rs10848627	2312408	0.0029946	ENSG00000151067	CACNA1C	YES	1288	1	intron_variant	MODIFIER	Transcript	ENST00000344100.3	protein_coding	1390	NA	NA
004	L1	12	2275658	2440458	1	rs10848627	2312408	0.0029946	ENSG00000151067	CACNA1C	YES	1288	1	intron_variant	MODIFIER	Transcript	ENST00000347598.4	protein_coding	1390	NA	NA
004	L1	12	2275658	2440458	1	rs10848627	2312408	0.0029946	ENSG00000151067	CACNA1C	YES	1288	1	intron_variant	MODIFIER	Transcript	ENST00000399591.1	protein_coding	1390	NA	NA
004	L1	12	2275658	2440458	1	rs10848627	2312408	0.0029946	ENSG00000151067	CACNA1C	YES	1288	1	intron_variant	MODIFIER	Transcript	ENST00000399595.1	protein_coding	1390	NA	NA
004	L1	12	2275658	2440458	1	rs10848627	2312408	0.0029946	ENSG00000151067	CACNA1C	YES	1288	1	intron_variant	MODIFIER	Transcript	ENST00000399597.1	protein_coding	1390	NA	NA
004	L1	12	2275658	2440458	1	rs10848627	2312408	0.0029946	ENSG00000151067	CACNA1C	YES	1288	1	intron_variant	MODIFIER	Transcript	ENST00000399601.1	protein_coding	1390	NA	NA
004	L1	12	2275658	2440458	1	rs10848627	2312408	0.0029946	ENSG00000151067	CACNA1C	YES	1288	1	intron_variant	MODIFIER	Transcript	ENST00000399603.1	protein_coding	1390	NA	NA
004	L1	12	2275658	2440458	1	rs10848627	2312408	0.0029946	ENSG00000151067	CACNA1C	YES	1288	1	intron_variant	MODIFIER	Transcript	ENST00000399606.1	protein_coding	1390	NA	NA
004	L1	12	2275658	2440458	1	rs10848627	2312408	0.0029946	ENSG00000151067	CACNA1C	YES	1288	1	intron_variant	MODIFIER	Transcript	ENST00000399617.1	protein_coding	1390	NA	NA
004	L1	12	2275658	2440458	1	rs10848627	2312408	0.0029946	ENSG00000151067	CACNA1C	YES	1288	1	intron_variant	MODIFIER	Transcript	ENST00000399621.1	protein_coding	1390	NA	NA
004	L1	12	2275658	2440458	1	rs10848627	2312408	0.0029946	ENSG00000151067	CACNA1C	YES	1288	1	intron_variant	MODIFIER	Transcript	ENST00000399629.1	protein_coding	1390	NA	NA
004	L1	12	2275658	2440458	1	rs10848627	2312408	0.0029946	ENSG00000151067	CACNA1C	YES	1288	1	intron_variant	MODIFIER	Transcript	ENST00000399634.1	protein_coding	1390	NA	NA
004	L1	12	2275658	2440458	1	rs10848627	2312408	0.0029946	ENSG00000151067	CACNA1C	YES	1288	1	intron_variant	MODIFIER	Transcript	ENST00000399637.1	protein_coding	1390	NA	NA
004	L1	12	2275658	2440458	1	rs10848627	2312408	0.0029946	ENSG00000151067	CACNA1C	YES	1288	1	intron_variant	MODIFIER	Transcript	ENST00000399638.1	protein_coding	1390	NA	NA
004	L1	12	2275658	2440458	1	rs10848627	2312408	0.0029946	ENSG00000151067	CACNA1C	YES	1288	1	intron_variant	MODIFIER	Transcript	ENST00000399641.1	protein_coding	1390	NA	NA
004	L1	12	2275658	2440458	1	rs10848627	2312408	0.0029946	ENSG00000151067	CACNA1C	YES	1288	1	intron_variant	MODIFIER	Transcript	ENST00000399644.1	protein_coding	1390	NA	NA
004	L1	12	2275658	2440458	1	rs10848627	2312408	0.0029946	ENSG00000151067	CACNA1C	YES	1288	1	intron_variant	MODIFIER	Transcript	ENST00000399649.1	protein_coding	1390	NA	NA
004	L1	12	2275658	2440458	1	rs10848627	2312408	0.0029946	ENSG00000151067	CACNA1C	YES	1288	1	intron_variant	MODIFIER	Transcript	ENST00000399655.1	protein_coding	1390	NA	NA
004	L1	12	2275658	2440458	1	rs10848627	2312408	0.0029946	ENSG00000151067	CACNA1C	YES	1288	1	intron_variant	MODIFIER	Transcript	ENST00000402845.3	protein_coding	1390	NA	NA
004	L1	12	2275658	2440458	1	rs10848627	2312408	0.0029946	ENSG00000151067	CACNA1C	YES	1288	1	intron_variant	MODIFIER	Transcript	ENST00000406454.3	protein_coding	1390	NA	NA
004	L1	12	2275658	2440458	1	rs10848627	2312408	0.0029946	ENSG00000151067	CACNA1C	YES	1288	1	intron_variant	MODIFIER	Transcript	ENST00000480911.1	protein_coding	1390	NA	NA
004	L1	12	2275658	2440458	1	rs12422554	2312620	0.00299424	ENSG00000151067	CACNA1C	YES	1288	1	intron_variant	MODIFIER	Transcript	ENST00000327702.7	protein_coding	1390	NA	NA
004	L1	12	2275658	2440458	1	rs12422554	2312620	0.00299424	ENSG00000151067	CACNA1C	YES	1288	1	intron_variant	MODIFIER	Transcript	ENST00000335762.5	protein_coding	1390	NA	NA
004	L1	12	2275658	2440458	1	rs12422554	2312620	0.00299424	ENSG00000151067	CACNA1C	YES	1288	1	intron_variant	MODIFIER	Transcript	ENST00000344100.3	protein_coding	1390	NA	NA
004	L1	12	2275658	2440458	1	rs12422554	2312620	0.00299424	ENSG00000151067	CACNA1C	YES	1288	1	intron_variant	MODIFIER	Transcript	ENST00000347598.4	protein_coding	1390	NA	NA
004	L1	12	2275658	2440458	1	rs12422554	2312620	0.00299424	ENSG00000151067	CACNA1C	YES	1288	1	intron_variant	MODIFIER	Transcript	ENST00000399591.1	protein_coding	1390	NA	NA
004	L1	12	2275658	2440458	1	rs12422554	2312620	0.00299424	ENSG00000151067	CACNA1C	YES	1288	1	intron_variant	MODIFIER	Transcript	ENST00000399595.1	protein_coding	1390	NA	NA
004	L1	12	2275658	2440458	1	rs12422554	2312620	0.00299424	ENSG00000151067	CACNA1C	YES	1288	1	intron_variant	MODIFIER	Transcript	ENST00000399597.1	protein_coding	1390	NA	NA
004	L1	12	2275658	2440458	1	rs12422554	2312620	0.00299424	ENSG00000151067	CACNA1C	YES	1288	1	intron_variant	MODIFIER	Transcript	ENST00000399601.1	protein_coding	1390	NA	NA
004	L1	12	2275658	2440458	1	rs12422554	2312620	0.00299424	ENSG00000151067	CACNA1C	YES	1288	1	intron_variant	MODIFIER	Transcript	ENST00000399603.1	protein_coding	1390	NA	NA
004	L1	12	2275658	2440458	1	rs12422554	2312620	0.00299424	ENSG00000151067	CACNA1C	YES	1288	1	intron_variant	MODIFIER	Transcript	ENST00000399606.1	protein_coding	1390	NA	NA
004	L1	12	2275658	2440458	1	rs12422554	2312620	0.00299424	ENSG00000151067	CACNA1C	YES	1288	1	intron_variant	MODIFIER	Transcript	ENST00000399617.1	protein_coding	1390	NA	NA
004	L1	12	2275658	2440458	1	rs12422554	2312620	0.00299424	ENSG00000151067	CACNA1C	YES	1288	1	intron_variant	MODIFIER	Transcript	ENST00000399621.1	protein_coding	1390	NA	NA
004	L1	12	2275658	2440458	1	rs12422554	2312620	0.00299424	ENSG00000151067	CACNA1C	YES	1288	1	intron_variant	MODIFIER	Transcript	ENST00000399629.1	protein_coding	1390	NA	NA
004	L1	12	2275658	2440458	1	rs12422554	2312620	0.00299424	ENSG00000151067	CACNA1C	YES	1288	1	intron_variant	MODIFIER	Transcript	ENST00000399634.1	protein_coding	1390	NA	NA
004	L1	12	2275658	2440458	1	rs12422554	2312620	0.00299424	ENSG00000151067	CACNA1C	YES	1288	1	intron_variant	MODIFIER	Transcript	ENST00000399637.1	protein_coding	1390	NA	NA
004	L1	12	2275658	2440458	1	rs12422554	2312620	0.00299424	ENSG00000151067	CACNA1C	YES	1288	1	intron_variant	MODIFIER	Transcript	ENST00000399638.1	protein_coding	1390	NA	NA
004	L1	12	2275658	2440458	1	rs12422554	2312620	0.00299424	ENSG00000151067	CACNA1C	YES	1288	1	intron_variant	MODIFIER	Transcript	ENST00000399641.1	protein_coding	1390	NA	NA
004	L1	12	2275658	2440458	1	rs12422554	2312620	0.00299424	ENSG00000151067	CACNA1C	YES	1288	1	intron_variant	MODIFIER	Transcript	ENST00000399644.1	protein_coding	1390	NA	NA
004	L1	12	2275658	2440458	1	rs12422554	2312620	0.00299424	ENSG00000151067	CACNA1C	YES	1288	1	intron_variant	MODIFIER	Transcript	ENST00000399649.1	protein_coding	1390	NA	NA
004	L1	12	2275658	2440458	1	rs12422554	2312620	0.00299424	ENSG00000151067	CACNA1C	YES	1288	1	intron_variant	MODIFIER	Transcript	ENST00000399655.1	protein_coding	1390	NA	NA
004	L1	12	2275658	2440458	1	rs12422554	2312620	0.00299424	ENSG00000151067	CACNA1C	YES	1288	1	intron_variant	MODIFIER	Transcript	ENST00000402845.3	protein_coding	1390	NA	NA
004	L1	12	2275658	2440458	1	rs12422554	2312620	0.00299424	ENSG00000151067	CACNA1C	YES	1288	1	intron_variant	MODIFIER	Transcript	ENST00000406454.3	protein_coding	1390	NA	NA
004	L1	12	2275658	2440458	1	rs12422554	2312620	0.00299424	ENSG00000151067	CACNA1C	YES	1288	1	intron_variant	MODIFIER	Transcript	ENST00000480911.1	protein_coding	1390	NA	NA
004	L1	12	2275658	2440458	1	rs10774032	2309393	0.00285788	ENSG00000151067	CACNA1C	YES	1288	1	intron_variant	MODIFIER	Transcript	ENST00000327702.7	protein_coding	1390	NA	NA
004	L1	12	2275658	2440458	1	rs10774032	2309393	0.00285788	ENSG00000151067	CACNA1C	YES	1288	1	intron_variant	MODIFIER	Transcript	ENST00000335762.5	protein_coding	1390	NA	NA
004	L1	12	2275658	2440458	1	rs10774032	2309393	0.00285788	ENSG00000151067	CACNA1C	YES	1288	1	intron_variant	MODIFIER	Transcript	ENST00000344100.3	protein_coding	1390	NA	NA
004	L1	12	2275658	2440458	1	rs10774032	2309393	0.00285788	ENSG00000151067	CACNA1C	YES	1288	1	intron_variant	MODIFIER	Transcript	ENST00000347598.4	protein_coding	1390	NA	NA
004	L1	12	2275658	2440458	1	rs10774032	2309393	0.00285788	ENSG00000151067	CACNA1C	YES	1288	1	intron_variant	MODIFIER	Transcript	ENST00000399591.1	protein_coding	1390	NA	NA
004	L1	12	2275658	2440458	1	rs10774032	2309393	0.00285788	ENSG00000151067	CACNA1C	YES	1288	1	intron_variant	MODIFIER	Transcript	ENST00000399595.1	protein_coding	1390	NA	NA
004	L1	12	2275658	2440458	1	rs10774032	2309393	0.00285788	ENSG00000151067	CACNA1C	YES	1288	1	intron_variant	MODIFIER	Transcript	ENST00000399597.1	protein_coding	1390	NA	NA
004	L1	12	2275658	2440458	1	rs10774032	2309393	0.00285788	ENSG00000151067	CACNA1C	YES	1288	1	intron_variant	MODIFIER	Transcript	ENST00000399601.1	protein_coding	1390	NA	NA
004	L1	12	2275658	2440458	1	rs10774032	2309393	0.00285788	ENSG00000151067	CACNA1C	YES	1288	1	intron_variant	MODIFIER	Transcript	ENST00000399603.1	protein_coding	1390	NA	NA
004	L1	12	2275658	2440458	1	rs10774032	2309393	0.00285788	ENSG00000151067	CACNA1C	YES	1288	1	intron_variant	MODIFIER	Transcript	ENST00000399606.1	protein_coding	1390	NA	NA
004	L1	12	2275658	2440458	1	rs10774032	2309393	0.00285788	ENSG00000151067	CACNA1C	YES	1288	1	intron_variant	MODIFIER	Transcript	ENST00000399617.1	protein_coding	1390	NA	NA
004	L1	12	2275658	2440458	1	rs10774032	2309393	0.00285788	ENSG00000151067	CACNA1C	YES	1288	1	intron_variant	MODIFIER	Transcript	ENST00000399621.1	protein_coding	1390	NA	NA
004	L1	12	2275658	2440458	1	rs10774032	2309393	0.00285788	ENSG00000151067	CACNA1C	YES	1288	1	intron_variant	MODIFIER	Transcript	ENST00000399629.1	protein_coding	1390	NA	NA
004	L1	12	2275658	2440458	1	rs10774032	2309393	0.00285788	ENSG00000151067	CACNA1C	YES	1288	1	intron_variant	MODIFIER	Transcript	ENST00000399634.1	protein_coding	1390	NA	NA
004	L1	12	2275658	2440458	1	rs10774032	2309393	0.00285788	ENSG00000151067	CACNA1C	YES	1288	1	intron_variant	MODIFIER	Transcript	ENST00000399637.1	protein_coding	1390	NA	NA
004	L1	12	2275658	2440458	1	rs10774032	2309393	0.00285788	ENSG00000151067	CACNA1C	YES	1288	1	intron_variant	MODIFIER	Transcript	ENST00000399638.1	protein_coding	1390	NA	NA
004	L1	12	2275658	2440458	1	rs10774032	2309393	0.00285788	ENSG00000151067	CACNA1C	YES	1288	1	intron_variant	MODIFIER	Transcript	ENST00000399641.1	protein_coding	1390	NA	NA
004	L1	12	2275658	2440458	1	rs10774032	2309393	0.00285788	ENSG00000151067	CACNA1C	YES	1288	1	intron_variant	MODIFIER	Transcript	ENST00000399644.1	protein_coding	1390	NA	NA
004	L1	12	2275658	2440458	1	rs10774032	2309393	0.00285788	ENSG00000151067	CACNA1C	YES	1288	1	intron_variant	MODIFIER	Transcript	ENST00000399649.1	protein_coding	1390	NA	NA
004	L1	12	2275658	2440458	1	rs10774032	2309393	0.00285788	ENSG00000151067	CACNA1C	YES	1288	1	intron_variant	MODIFIER	Transcript	ENST00000399655.1	protein_coding	1390	NA	NA
004	L1	12	2275658	2440458	1	rs10774032	2309393	0.00285788	ENSG00000151067	CACNA1C	YES	1288	1	intron_variant	MODIFIER	Transcript	ENST00000402845.3	protein_coding	1390	NA	NA
004	L1	12	2275658	2440458	1	rs10774032	2309393	0.00285788	ENSG00000151067	CACNA1C	YES	1288	1	intron_variant	MODIFIER	Transcript	ENST00000406454.3	protein_coding	1390	NA	NA
004	L1	12	2275658	2440458	1	rs10774032	2309393	0.00285788	ENSG00000151067	CACNA1C	YES	1288	1	intron_variant	MODIFIER	Transcript	ENST00000480911.1	protein_coding	1390	NA	NA
004	L1	12	2275658	2440458	1	rs4765668	2312826	0.00280615	ENSG00000151067	CACNA1C	YES	1288	1	intron_variant	MODIFIER	Transcript	ENST00000327702.7	protein_coding	1390	NA	NA
004	L1	12	2275658	2440458	1	rs4765668	2312826	0.00280615	ENSG00000151067	CACNA1C	YES	1288	1	intron_variant	MODIFIER	Transcript	ENST00000335762.5	protein_coding	1390	NA	NA
004	L1	12	2275658	2440458	1	rs4765668	2312826	0.00280615	ENSG00000151067	CACNA1C	YES	1288	1	intron_variant	MODIFIER	Transcript	ENST00000344100.3	protein_coding	1390	NA	NA
004	L1	12	2275658	2440458	1	rs4765668	2312826	0.00280615	ENSG00000151067	CACNA1C	YES	1288	1	intron_variant	MODIFIER	Transcript	ENST00000347598.4	protein_coding	1390	NA	NA
004	L1	12	2275658	2440458	1	rs4765668	2312826	0.00280615	ENSG00000151067	CACNA1C	YES	1288	1	intron_variant	MODIFIER	Transcript	ENST00000399591.1	protein_coding	1390	NA	NA
004	L1	12	2275658	2440458	1	rs4765668	2312826	0.00280615	ENSG00000151067	CACNA1C	YES	1288	1	intron_variant	MODIFIER	Transcript	ENST00000399595.1	protein_coding	1390	NA	NA
004	L1	12	2275658	2440458	1	rs4765668	2312826	0.00280615	ENSG00000151067	CACNA1C	YES	1288	1	intron_variant	MODIFIER	Transcript	ENST00000399597.1	protein_coding	1390	NA	NA
004	L1	12	2275658	2440458	1	rs4765668	2312826	0.00280615	ENSG00000151067	CACNA1C	YES	1288	1	intron_variant	MODIFIER	Transcript	ENST00000399601.1	protein_coding	1390	NA	NA
004	L1	12	2275658	2440458	1	rs4765668	2312826	0.00280615	ENSG00000151067	CACNA1C	YES	1288	1	intron_variant	MODIFIER	Transcript	ENST00000399603.1	protein_coding	1390	NA	NA
004	L1	12	2275658	2440458	1	rs4765668	2312826	0.00280615	ENSG00000151067	CACNA1C	YES	1288	1	intron_variant	MODIFIER	Transcript	ENST00000399606.1	protein_coding	1390	NA	NA
004	L1	12	2275658	2440458	1	rs4765668	2312826	0.00280615	ENSG00000151067	CACNA1C	YES	1288	1	intron_variant	MODIFIER	Transcript	ENST00000399617.1	protein_coding	1390	NA	NA
004	L1	12	2275658	2440458	1	rs4765668	2312826	0.00280615	ENSG00000151067	CACNA1C	YES	1288	1	intron_variant	MODIFIER	Transcript	ENST00000399621.1	protein_coding	1390	NA	NA
004	L1	12	2275658	2440458	1	rs4765668	2312826	0.00280615	ENSG00000151067	CACNA1C	YES	1288	1	intron_variant	MODIFIER	Transcript	ENST00000399629.1	protein_coding	1390	NA	NA
004	L1	12	2275658	2440458	1	rs4765668	2312826	0.00280615	ENSG00000151067	CACNA1C	YES	1288	1	intron_variant	MODIFIER	Transcript	ENST00000399634.1	protein_coding	1390	NA	NA
004	L1	12	2275658	2440458	1	rs4765668	2312826	0.00280615	ENSG00000151067	CACNA1C	YES	1288	1	intron_variant	MODIFIER	Transcript	ENST00000399637.1	protein_coding	1390	NA	NA
004	L1	12	2275658	2440458	1	rs4765668	2312826	0.00280615	ENSG00000151067	CACNA1C	YES	1288	1	intron_variant	MODIFIER	Transcript	ENST00000399638.1	protein_coding	1390	NA	NA
004	L1	12	2275658	2440458	1	rs4765668	2312826	0.00280615	ENSG00000151067	CACNA1C	YES	1288	1	intron_variant	MODIFIER	Transcript	ENST00000399641.1	protein_coding	1390	NA	NA
004	L1	12	2275658	2440458	1	rs4765668	2312826	0.00280615	ENSG00000151067	CACNA1C	YES	1288	1	intron_variant	MODIFIER	Transcript	ENST00000399644.1	protein_coding	1390	NA	NA
004	L1	12	2275658	2440458	1	rs4765668	2312826	0.00280615	ENSG00000151067	CACNA1C	YES	1288	1	intron_variant	MODIFIER	Transcript	ENST00000399649.1	protein_coding	1390	NA	NA
004	L1	12	2275658	2440458	1	rs4765668	2312826	0.00280615	ENSG00000151067	CACNA1C	YES	1288	1	intron_variant	MODIFIER	Transcript	ENST00000399655.1	protein_coding	1390	NA	NA
004	L1	12	2275658	2440458	1	rs4765668	2312826	0.00280615	ENSG00000151067	CACNA1C	YES	1288	1	intron_variant	MODIFIER	Transcript	ENST00000402845.3	protein_coding	1390	NA	NA
004	L1	12	2275658	2440458	1	rs4765668	2312826	0.00280615	ENSG00000151067	CACNA1C	YES	1288	1	intron_variant	MODIFIER	Transcript	ENST00000406454.3	protein_coding	1390	NA	NA
004	L1	12	2275658	2440458	1	rs4765668	2312826	0.00280615	ENSG00000151067	CACNA1C	YES	1288	1	intron_variant	MODIFIER	Transcript	ENST00000480911.1	protein_coding	1390	NA	NA
004	L1	12	2275658	2440458	1	rs10848629	2312897	0.00280578	ENSG00000151067	CACNA1C	YES	1288	1	intron_variant	MODIFIER	Transcript	ENST00000327702.7	protein_coding	1390	NA	NA
004	L1	12	2275658	2440458	1	rs10848629	2312897	0.00280578	ENSG00000151067	CACNA1C	YES	1288	1	intron_variant	MODIFIER	Transcript	ENST00000335762.5	protein_coding	1390	NA	NA
004	L1	12	2275658	2440458	1	rs10848629	2312897	0.00280578	ENSG00000151067	CACNA1C	YES	1288	1	intron_variant	MODIFIER	Transcript	ENST00000344100.3	protein_coding	1390	NA	NA
004	L1	12	2275658	2440458	1	rs10848629	2312897	0.00280578	ENSG00000151067	CACNA1C	YES	1288	1	intron_variant	MODIFIER	Transcript	ENST00000347598.4	protein_coding	1390	NA	NA
004	L1	12	2275658	2440458	1	rs10848629	2312897	0.00280578	ENSG00000151067	CACNA1C	YES	1288	1	intron_variant	MODIFIER	Transcript	ENST00000399591.1	protein_coding	1390	NA	NA
004	L1	12	2275658	2440458	1	rs10848629	2312897	0.00280578	ENSG00000151067	CACNA1C	YES	1288	1	intron_variant	MODIFIER	Transcript	ENST00000399595.1	protein_coding	1390	NA	NA
004	L1	12	2275658	2440458	1	rs10848629	2312897	0.00280578	ENSG00000151067	CACNA1C	YES	1288	1	intron_variant	MODIFIER	Transcript	ENST00000399597.1	protein_coding	1390	NA	NA
004	L1	12	2275658	2440458	1	rs10848629	2312897	0.00280578	ENSG00000151067	CACNA1C	YES	1288	1	intron_variant	MODIFIER	Transcript	ENST00000399601.1	protein_coding	1390	NA	NA
004	L1	12	2275658	2440458	1	rs10848629	2312897	0.00280578	ENSG00000151067	CACNA1C	YES	1288	1	intron_variant	MODIFIER	Transcript	ENST00000399603.1	protein_coding	1390	NA	NA
004	L1	12	2275658	2440458	1	rs10848629	2312897	0.00280578	ENSG00000151067	CACNA1C	YES	1288	1	intron_variant	MODIFIER	Transcript	ENST00000399606.1	protein_coding	1390	NA	NA
004	L1	12	2275658	2440458	1	rs10848629	2312897	0.00280578	ENSG00000151067	CACNA1C	YES	1288	1	intron_variant	MODIFIER	Transcript	ENST00000399617.1	protein_coding	1390	NA	NA
004	L1	12	2275658	2440458	1	rs10848629	2312897	0.00280578	ENSG00000151067	CACNA1C	YES	1288	1	intron_variant	MODIFIER	Transcript	ENST00000399621.1	protein_coding	1390	NA	NA
004	L1	12	2275658	2440458	1	rs10848629	2312897	0.00280578	ENSG00000151067	CACNA1C	YES	1288	1	intron_variant	MODIFIER	Transcript	ENST00000399629.1	protein_coding	1390	NA	NA
004	L1	12	2275658	2440458	1	rs10848629	2312897	0.00280578	ENSG00000151067	CACNA1C	YES	1288	1	intron_variant	MODIFIER	Transcript	ENST00000399634.1	protein_coding	1390	NA	NA
004	L1	12	2275658	2440458	1	rs10848629	2312897	0.00280578	ENSG00000151067	CACNA1C	YES	1288	1	intron_variant	MODIFIER	Transcript	ENST00000399637.1	protein_coding	1390	NA	NA
004	L1	12	2275658	2440458	1	rs10848629	2312897	0.00280578	ENSG00000151067	CACNA1C	YES	1288	1	intron_variant	MODIFIER	Transcript	ENST00000399638.1	protein_coding	1390	NA	NA
004	L1	12	2275658	2440458	1	rs10848629	2312897	0.00280578	ENSG00000151067	CACNA1C	YES	1288	1	intron_variant	MODIFIER	Transcript	ENST00000399641.1	protein_coding	1390	NA	NA
004	L1	12	2275658	2440458	1	rs10848629	2312897	0.00280578	ENSG00000151067	CACNA1C	YES	1288	1	intron_variant	MODIFIER	Transcript	ENST00000399644.1	protein_coding	1390	NA	NA
004	L1	12	2275658	2440458	1	rs10848629	2312897	0.00280578	ENSG00000151067	CACNA1C	YES	1288	1	intron_variant	MODIFIER	Transcript	ENST00000399649.1	protein_coding	1390	NA	NA
004	L1	12	2275658	2440458	1	rs10848629	2312897	0.00280578	ENSG00000151067	CACNA1C	YES	1288	1	intron_variant	MODIFIER	Transcript	ENST00000399655.1	protein_coding	1390	NA	NA
004	L1	12	2275658	2440458	1	rs10848629	2312897	0.00280578	ENSG00000151067	CACNA1C	YES	1288	1	intron_variant	MODIFIER	Transcript	ENST00000402845.3	protein_coding	1390	NA	NA
004	L1	12	2275658	2440458	1	rs10848629	2312897	0.00280578	ENSG00000151067	CACNA1C	YES	1288	1	intron_variant	MODIFIER	Transcript	ENST00000406454.3	protein_coding	1390	NA	NA
004	L1	12	2275658	2440458	1	rs10848629	2312897	0.00280578	ENSG00000151067	CACNA1C	YES	1288	1	intron_variant	MODIFIER	Transcript	ENST00000480911.1	protein_coding	1390	NA	NA
004	L1	12	2275658	2440458	1	rs4765902	2312965	0.00280507	ENSG00000151067	CACNA1C	YES	1288	1	intron_variant	MODIFIER	Transcript	ENST00000327702.7	protein_coding	1390	NA	NA
004	L1	12	2275658	2440458	1	rs4765902	2312965	0.00280507	ENSG00000151067	CACNA1C	YES	1288	1	intron_variant	MODIFIER	Transcript	ENST00000335762.5	protein_coding	1390	NA	NA
004	L1	12	2275658	2440458	1	rs4765902	2312965	0.00280507	ENSG00000151067	CACNA1C	YES	1288	1	intron_variant	MODIFIER	Transcript	ENST00000344100.3	protein_coding	1390	NA	NA
004	L1	12	2275658	2440458	1	rs4765902	2312965	0.00280507	ENSG00000151067	CACNA1C	YES	1288	1	intron_variant	MODIFIER	Transcript	ENST00000347598.4	protein_coding	1390	NA	NA
004	L1	12	2275658	2440458	1	rs4765902	2312965	0.00280507	ENSG00000151067	CACNA1C	YES	1288	1	intron_variant	MODIFIER	Transcript	ENST00000399591.1	protein_coding	1390	NA	NA
004	L1	12	2275658	2440458	1	rs4765902	2312965	0.00280507	ENSG00000151067	CACNA1C	YES	1288	1	intron_variant	MODIFIER	Transcript	ENST00000399595.1	protein_coding	1390	NA	NA
004	L1	12	2275658	2440458	1	rs4765902	2312965	0.00280507	ENSG00000151067	CACNA1C	YES	1288	1	intron_variant	MODIFIER	Transcript	ENST00000399597.1	protein_coding	1390	NA	NA
004	L1	12	2275658	2440458	1	rs4765902	2312965	0.00280507	ENSG00000151067	CACNA1C	YES	1288	1	intron_variant	MODIFIER	Transcript	ENST00000399601.1	protein_coding	1390	NA	NA
004	L1	12	2275658	2440458	1	rs4765902	2312965	0.00280507	ENSG00000151067	CACNA1C	YES	1288	1	intron_variant	MODIFIER	Transcript	ENST00000399603.1	protein_coding	1390	NA	NA
004	L1	12	2275658	2440458	1	rs4765902	2312965	0.00280507	ENSG00000151067	CACNA1C	YES	1288	1	intron_variant	MODIFIER	Transcript	ENST00000399606.1	protein_coding	1390	NA	NA
004	L1	12	2275658	2440458	1	rs4765902	2312965	0.00280507	ENSG00000151067	CACNA1C	YES	1288	1	intron_variant	MODIFIER	Transcript	ENST00000399617.1	protein_coding	1390	NA	NA
004	L1	12	2275658	2440458	1	rs4765902	2312965	0.00280507	ENSG00000151067	CACNA1C	YES	1288	1	intron_variant	MODIFIER	Transcript	ENST00000399621.1	protein_coding	1390	NA	NA
004	L1	12	2275658	2440458	1	rs4765902	2312965	0.00280507	ENSG00000151067	CACNA1C	YES	1288	1	intron_variant	MODIFIER	Transcript	ENST00000399629.1	protein_coding	1390	NA	NA
004	L1	12	2275658	2440458	1	rs4765902	2312965	0.00280507	ENSG00000151067	CACNA1C	YES	1288	1	intron_variant	MODIFIER	Transcript	ENST00000399634.1	protein_coding	1390	NA	NA
004	L1	12	2275658	2440458	1	rs4765902	2312965	0.00280507	ENSG00000151067	CACNA1C	YES	1288	1	intron_variant	MODIFIER	Transcript	ENST00000399637.1	protein_coding	1390	NA	NA
004	L1	12	2275658	2440458	1	rs4765902	2312965	0.00280507	ENSG00000151067	CACNA1C	YES	1288	1	intron_variant	MODIFIER	Transcript	ENST00000399638.1	protein_coding	1390	NA	NA
004	L1	12	2275658	2440458	1	rs4765902	2312965	0.00280507	ENSG00000151067	CACNA1C	YES	1288	1	intron_variant	MODIFIER	Transcript	ENST00000399641.1	protein_coding	1390	NA	NA
004	L1	12	2275658	2440458	1	rs4765902	2312965	0.00280507	ENSG00000151067	CACNA1C	YES	1288	1	intron_variant	MODIFIER	Transcript	ENST00000399644.1	protein_coding	1390	NA	NA
004	L1	12	2275658	2440458	1	rs4765902	2312965	0.00280507	ENSG00000151067	CACNA1C	YES	1288	1	intron_variant	MODIFIER	Transcript	ENST00000399649.1	protein_coding	1390	NA	NA
004	L1	12	2275658	2440458	1	rs4765902	2312965	0.00280507	ENSG00000151067	CACNA1C	YES	1288	1	intron_variant	MODIFIER	Transcript	ENST00000399655.1	protein_coding	1390	NA	NA
004	L1	12	2275658	2440458	1	rs4765902	2312965	0.00280507	ENSG00000151067	CACNA1C	YES	1288	1	intron_variant	MODIFIER	Transcript	ENST00000402845.3	protein_coding	1390	NA	NA
004	L1	12	2275658	2440458	1	rs4765902	2312965	0.00280507	ENSG00000151067	CACNA1C	YES	1288	1	intron_variant	MODIFIER	Transcript	ENST00000406454.3	protein_coding	1390	NA	NA
004	L1	12	2275658	2440458	1	rs4765902	2312965	0.00280507	ENSG00000151067	CACNA1C	YES	1288	1	intron_variant	MODIFIER	Transcript	ENST00000480911.1	protein_coding	1390	NA	NA
004	L1	12	2275658	2440458	1	rs4765669	2313111	0.00280393	ENSG00000151067	CACNA1C	YES	1288	1	intron_variant	MODIFIER	Transcript	ENST00000327702.7	protein_coding	1390	NA	NA
004	L1	12	2275658	2440458	1	rs4765669	2313111	0.00280393	ENSG00000151067	CACNA1C	YES	1288	1	intron_variant	MODIFIER	Transcript	ENST00000335762.5	protein_coding	1390	NA	NA
004	L1	12	2275658	2440458	1	rs4765669	2313111	0.00280393	ENSG00000151067	CACNA1C	YES	1288	1	intron_variant	MODIFIER	Transcript	ENST00000344100.3	protein_coding	1390	NA	NA
004	L1	12	2275658	2440458	1	rs4765669	2313111	0.00280393	ENSG00000151067	CACNA1C	YES	1288	1	intron_variant	MODIFIER	Transcript	ENST00000347598.4	protein_coding	1390	NA	NA
004	L1	12	2275658	2440458	1	rs4765669	2313111	0.00280393	ENSG00000151067	CACNA1C	YES	1288	1	intron_variant	MODIFIER	Transcript	ENST00000399591.1	protein_coding	1390	NA	NA
004	L1	12	2275658	2440458	1	rs4765669	2313111	0.00280393	ENSG00000151067	CACNA1C	YES	1288	1	intron_variant	MODIFIER	Transcript	ENST00000399595.1	protein_coding	1390	NA	NA
004	L1	12	2275658	2440458	1	rs4765669	2313111	0.00280393	ENSG00000151067	CACNA1C	YES	1288	1	intron_variant	MODIFIER	Transcript	ENST00000399597.1	protein_coding	1390	NA	NA
004	L1	12	2275658	2440458	1	rs4765669	2313111	0.00280393	ENSG00000151067	CACNA1C	YES	1288	1	intron_variant	MODIFIER	Transcript	ENST00000399601.1	protein_coding	1390	NA	NA
004	L1	12	2275658	2440458	1	rs4765669	2313111	0.00280393	ENSG00000151067	CACNA1C	YES	1288	1	intron_variant	MODIFIER	Transcript	ENST00000399603.1	protein_coding	1390	NA	NA
004	L1	12	2275658	2440458	1	rs4765669	2313111	0.00280393	ENSG00000151067	CACNA1C	YES	1288	1	intron_variant	MODIFIER	Transcript	ENST00000399606.1	protein_coding	1390	NA	NA
004	L1	12	2275658	2440458	1	rs4765669	2313111	0.00280393	ENSG00000151067	CACNA1C	YES	1288	1	intron_variant	MODIFIER	Transcript	ENST00000399617.1	protein_coding	1390	NA	NA
004	L1	12	2275658	2440458	1	rs4765669	2313111	0.00280393	ENSG00000151067	CACNA1C	YES	1288	1	intron_variant	MODIFIER	Transcript	ENST00000399621.1	protein_coding	1390	NA	NA
004	L1	12	2275658	2440458	1	rs4765669	2313111	0.00280393	ENSG00000151067	CACNA1C	YES	1288	1	intron_variant	MODIFIER	Transcript	ENST00000399629.1	protein_coding	1390	NA	NA
004	L1	12	2275658	2440458	1	rs4765669	2313111	0.00280393	ENSG00000151067	CACNA1C	YES	1288	1	intron_variant	MODIFIER	Transcript	ENST00000399634.1	protein_coding	1390	NA	NA
004	L1	12	2275658	2440458	1	rs4765669	2313111	0.00280393	ENSG00000151067	CACNA1C	YES	1288	1	intron_variant	MODIFIER	Transcript	ENST00000399637.1	protein_coding	1390	NA	NA
004	L1	12	2275658	2440458	1	rs4765669	2313111	0.00280393	ENSG00000151067	CACNA1C	YES	1288	1	intron_variant	MODIFIER	Transcript	ENST00000399638.1	protein_coding	1390	NA	NA
004	L1	12	2275658	2440458	1	rs4765669	2313111	0.00280393	ENSG00000151067	CACNA1C	YES	1288	1	intron_variant	MODIFIER	Transcript	ENST00000399641.1	protein_coding	1390	NA	NA
004	L1	12	2275658	2440458	1	rs4765669	2313111	0.00280393	ENSG00000151067	CACNA1C	YES	1288	1	intron_variant	MODIFIER	Transcript	ENST00000399644.1	protein_coding	1390	NA	NA
004	L1	12	2275658	2440458	1	rs4765669	2313111	0.00280393	ENSG00000151067	CACNA1C	YES	1288	1	intron_variant	MODIFIER	Transcript	ENST00000399649.1	protein_coding	1390	NA	NA
004	L1	12	2275658	2440458	1	rs4765669	2313111	0.00280393	ENSG00000151067	CACNA1C	YES	1288	1	intron_variant	MODIFIER	Transcript	ENST00000399655.1	protein_coding	1390	NA	NA
004	L1	12	2275658	2440458	1	rs4765669	2313111	0.00280393	ENSG00000151067	CACNA1C	YES	1288	1	intron_variant	MODIFIER	Transcript	ENST00000402845.3	protein_coding	1390	NA	NA
004	L1	12	2275658	2440458	1	rs4765669	2313111	0.00280393	ENSG00000151067	CACNA1C	YES	1288	1	intron_variant	MODIFIER	Transcript	ENST00000406454.3	protein_coding	1390	NA	NA
004	L1	12	2275658	2440458	1	rs4765669	2313111	0.00280393	ENSG00000151067	CACNA1C	YES	1288	1	intron_variant	MODIFIER	Transcript	ENST00000480911.1	protein_coding	1390	NA	NA
004	L1	12	2275658	2440458	1	rs4765670	2313126	0.00280354	ENSG00000151067	CACNA1C	YES	1288	1	intron_variant	MODIFIER	Transcript	ENST00000327702.7	protein_coding	1390	NA	NA
004	L1	12	2275658	2440458	1	rs4765670	2313126	0.00280354	ENSG00000151067	CACNA1C	YES	1288	1	intron_variant	MODIFIER	Transcript	ENST00000335762.5	protein_coding	1390	NA	NA
004	L1	12	2275658	2440458	1	rs4765670	2313126	0.00280354	ENSG00000151067	CACNA1C	YES	1288	1	intron_variant	MODIFIER	Transcript	ENST00000344100.3	protein_coding	1390	NA	NA
004	L1	12	2275658	2440458	1	rs4765670	2313126	0.00280354	ENSG00000151067	CACNA1C	YES	1288	1	intron_variant	MODIFIER	Transcript	ENST00000347598.4	protein_coding	1390	NA	NA
004	L1	12	2275658	2440458	1	rs4765670	2313126	0.00280354	ENSG00000151067	CACNA1C	YES	1288	1	intron_variant	MODIFIER	Transcript	ENST00000399591.1	protein_coding	1390	NA	NA
004	L1	12	2275658	2440458	1	rs4765670	2313126	0.00280354	ENSG00000151067	CACNA1C	YES	1288	1	intron_variant	MODIFIER	Transcript	ENST00000399595.1	protein_coding	1390	NA	NA
004	L1	12	2275658	2440458	1	rs4765670	2313126	0.00280354	ENSG00000151067	CACNA1C	YES	1288	1	intron_variant	MODIFIER	Transcript	ENST00000399597.1	protein_coding	1390	NA	NA
004	L1	12	2275658	2440458	1	rs4765670	2313126	0.00280354	ENSG00000151067	CACNA1C	YES	1288	1	intron_variant	MODIFIER	Transcript	ENST00000399601.1	protein_coding	1390	NA	NA
004	L1	12	2275658	2440458	1	rs4765670	2313126	0.00280354	ENSG00000151067	CACNA1C	YES	1288	1	intron_variant	MODIFIER	Transcript	ENST00000399603.1	protein_coding	1390	NA	NA
004	L1	12	2275658	2440458	1	rs4765670	2313126	0.00280354	ENSG00000151067	CACNA1C	YES	1288	1	intron_variant	MODIFIER	Transcript	ENST00000399606.1	protein_coding	1390	NA	NA
004	L1	12	2275658	2440458	1	rs4765670	2313126	0.00280354	ENSG00000151067	CACNA1C	YES	1288	1	intron_variant	MODIFIER	Transcript	ENST00000399617.1	protein_coding	1390	NA	NA
004	L1	12	2275658	2440458	1	rs4765670	2313126	0.00280354	ENSG00000151067	CACNA1C	YES	1288	1	intron_variant	MODIFIER	Transcript	ENST00000399621.1	protein_coding	1390	NA	NA
004	L1	12	2275658	2440458	1	rs4765670	2313126	0.00280354	ENSG00000151067	CACNA1C	YES	1288	1	intron_variant	MODIFIER	Transcript	ENST00000399629.1	protein_coding	1390	NA	NA
004	L1	12	2275658	2440458	1	rs4765670	2313126	0.00280354	ENSG00000151067	CACNA1C	YES	1288	1	intron_variant	MODIFIER	Transcript	ENST00000399634.1	protein_coding	1390	NA	NA
004	L1	12	2275658	2440458	1	rs4765670	2313126	0.00280354	ENSG00000151067	CACNA1C	YES	1288	1	intron_variant	MODIFIER	Transcript	ENST00000399637.1	protein_coding	1390	NA	NA
004	L1	12	2275658	2440458	1	rs4765670	2313126	0.00280354	ENSG00000151067	CACNA1C	YES	1288	1	intron_variant	MODIFIER	Transcript	ENST00000399638.1	protein_coding	1390	NA	NA
004	L1	12	2275658	2440458	1	rs4765670	2313126	0.00280354	ENSG00000151067	CACNA1C	YES	1288	1	intron_variant	MODIFIER	Transcript	ENST00000399641.1	protein_coding	1390	NA	NA
004	L1	12	2275658	2440458	1	rs4765670	2313126	0.00280354	ENSG00000151067	CACNA1C	YES	1288	1	intron_variant	MODIFIER	Transcript	ENST00000399644.1	protein_coding	1390	NA	NA
004	L1	12	2275658	2440458	1	rs4765670	2313126	0.00280354	ENSG00000151067	CACNA1C	YES	1288	1	intron_variant	MODIFIER	Transcript	ENST00000399649.1	protein_coding	1390	NA	NA
004	L1	12	2275658	2440458	1	rs4765670	2313126	0.00280354	ENSG00000151067	CACNA1C	YES	1288	1	intron_variant	MODIFIER	Transcript	ENST00000399655.1	protein_coding	1390	NA	NA
004	L1	12	2275658	2440458	1	rs4765670	2313126	0.00280354	ENSG00000151067	CACNA1C	YES	1288	1	intron_variant	MODIFIER	Transcript	ENST00000402845.3	protein_coding	1390	NA	NA
004	L1	12	2275658	2440458	1	rs4765670	2313126	0.00280354	ENSG00000151067	CACNA1C	YES	1288	1	intron_variant	MODIFIER	Transcript	ENST00000406454.3	protein_coding	1390	NA	NA
004	L1	12	2275658	2440458	1	rs4765670	2313126	0.00280354	ENSG00000151067	CACNA1C	YES	1288	1	intron_variant	MODIFIER	Transcript	ENST00000480911.1	protein_coding	1390	NA	NA
004	L1	12	2275658	2440458	1	rs2239025	2312282	0.00274221	ENSG00000151067	CACNA1C	YES	1288	1	intron_variant	MODIFIER	Transcript	ENST00000327702.7	protein_coding	1390	NA	NA
004	L1	12	2275658	2440458	1	rs2239025	2312282	0.00274221	ENSG00000151067	CACNA1C	YES	1288	1	intron_variant	MODIFIER	Transcript	ENST00000335762.5	protein_coding	1390	NA	NA
004	L1	12	2275658	2440458	1	rs2239025	2312282	0.00274221	ENSG00000151067	CACNA1C	YES	1288	1	intron_variant	MODIFIER	Transcript	ENST00000344100.3	protein_coding	1390	NA	NA
004	L1	12	2275658	2440458	1	rs2239025	2312282	0.00274221	ENSG00000151067	CACNA1C	YES	1288	1	intron_variant	MODIFIER	Transcript	ENST00000347598.4	protein_coding	1390	NA	NA
004	L1	12	2275658	2440458	1	rs2239025	2312282	0.00274221	ENSG00000151067	CACNA1C	YES	1288	1	intron_variant	MODIFIER	Transcript	ENST00000399591.1	protein_coding	1390	NA	NA
004	L1	12	2275658	2440458	1	rs2239025	2312282	0.00274221	ENSG00000151067	CACNA1C	YES	1288	1	intron_variant	MODIFIER	Transcript	ENST00000399595.1	protein_coding	1390	NA	NA
004	L1	12	2275658	2440458	1	rs2239025	2312282	0.00274221	ENSG00000151067	CACNA1C	YES	1288	1	intron_variant	MODIFIER	Transcript	ENST00000399597.1	protein_coding	1390	NA	NA
004	L1	12	2275658	2440458	1	rs2239025	2312282	0.00274221	ENSG00000151067	CACNA1C	YES	1288	1	intron_variant	MODIFIER	Transcript	ENST00000399601.1	protein_coding	1390	NA	NA
004	L1	12	2275658	2440458	1	rs2239025	2312282	0.00274221	ENSG00000151067	CACNA1C	YES	1288	1	intron_variant	MODIFIER	Transcript	ENST00000399603.1	protein_coding	1390	NA	NA
004	L1	12	2275658	2440458	1	rs2239025	2312282	0.00274221	ENSG00000151067	CACNA1C	YES	1288	1	intron_variant	MODIFIER	Transcript	ENST00000399606.1	protein_coding	1390	NA	NA
004	L1	12	2275658	2440458	1	rs2239025	2312282	0.00274221	ENSG00000151067	CACNA1C	YES	1288	1	intron_variant	MODIFIER	Transcript	ENST00000399617.1	protein_coding	1390	NA	NA
004	L1	12	2275658	2440458	1	rs2239025	2312282	0.00274221	ENSG00000151067	CACNA1C	YES	1288	1	intron_variant	MODIFIER	Transcript	ENST00000399621.1	protein_coding	1390	NA	NA
004	L1	12	2275658	2440458	1	rs2239025	2312282	0.00274221	ENSG00000151067	CACNA1C	YES	1288	1	intron_variant	MODIFIER	Transcript	ENST00000399629.1	protein_coding	1390	NA	NA
004	L1	12	2275658	2440458	1	rs2239025	2312282	0.00274221	ENSG00000151067	CACNA1C	YES	1288	1	intron_variant	MODIFIER	Transcript	ENST00000399634.1	protein_coding	1390	NA	NA
004	L1	12	2275658	2440458	1	rs2239025	2312282	0.00274221	ENSG00000151067	CACNA1C	YES	1288	1	intron_variant	MODIFIER	Transcript	ENST00000399637.1	protein_coding	1390	NA	NA
004	L1	12	2275658	2440458	1	rs2239025	2312282	0.00274221	ENSG00000151067	CACNA1C	YES	1288	1	intron_variant	MODIFIER	Transcript	ENST00000399638.1	protein_coding	1390	NA	NA
004	L1	12	2275658	2440458	1	rs2239025	2312282	0.00274221	ENSG00000151067	CACNA1C	YES	1288	1	intron_variant	MODIFIER	Transcript	ENST00000399641.1	protein_coding	1390	NA	NA
004	L1	12	2275658	2440458	1	rs2239025	2312282	0.00274221	ENSG00000151067	CACNA1C	YES	1288	1	intron_variant	MODIFIER	Transcript	ENST00000399644.1	protein_coding	1390	NA	NA
004	L1	12	2275658	2440458	1	rs2239025	2312282	0.00274221	ENSG00000151067	CACNA1C	YES	1288	1	intron_variant	MODIFIER	Transcript	ENST00000399649.1	protein_coding	1390	NA	NA
004	L1	12	2275658	2440458	1	rs2239025	2312282	0.00274221	ENSG00000151067	CACNA1C	YES	1288	1	intron_variant	MODIFIER	Transcript	ENST00000399655.1	protein_coding	1390	NA	NA
004	L1	12	2275658	2440458	1	rs2239025	2312282	0.00274221	ENSG00000151067	CACNA1C	YES	1288	1	intron_variant	MODIFIER	Transcript	ENST00000402845.3	protein_coding	1390	NA	NA
004	L1	12	2275658	2440458	1	rs2239025	2312282	0.00274221	ENSG00000151067	CACNA1C	YES	1288	1	intron_variant	MODIFIER	Transcript	ENST00000406454.3	protein_coding	1390	NA	NA
004	L1	12	2275658	2440458	1	rs2239025	2312282	0.00274221	ENSG00000151067	CACNA1C	YES	1288	1	intron_variant	MODIFIER	Transcript	ENST00000480911.1	protein_coding	1390	NA	NA
004	L1	12	2275658	2440458	1	rs2238053	2317096	0.00271893	ENSG00000151067	CACNA1C	YES	1288	1	intron_variant	MODIFIER	Transcript	ENST00000327702.7	protein_coding	1390	NA	NA
004	L1	12	2275658	2440458	1	rs2238053	2317096	0.00271893	ENSG00000151067	CACNA1C	YES	1288	1	intron_variant	MODIFIER	Transcript	ENST00000335762.5	protein_coding	1390	NA	NA
004	L1	12	2275658	2440458	1	rs2238053	2317096	0.00271893	ENSG00000151067	CACNA1C	YES	1288	1	intron_variant	MODIFIER	Transcript	ENST00000344100.3	protein_coding	1390	NA	NA
004	L1	12	2275658	2440458	1	rs2238053	2317096	0.00271893	ENSG00000151067	CACNA1C	YES	1288	1	intron_variant	MODIFIER	Transcript	ENST00000347598.4	protein_coding	1390	NA	NA
004	L1	12	2275658	2440458	1	rs2238053	2317096	0.00271893	ENSG00000151067	CACNA1C	YES	1288	1	intron_variant	MODIFIER	Transcript	ENST00000399591.1	protein_coding	1390	NA	NA
004	L1	12	2275658	2440458	1	rs2238053	2317096	0.00271893	ENSG00000151067	CACNA1C	YES	1288	1	intron_variant	MODIFIER	Transcript	ENST00000399595.1	protein_coding	1390	NA	NA
004	L1	12	2275658	2440458	1	rs2238053	2317096	0.00271893	ENSG00000151067	CACNA1C	YES	1288	1	intron_variant	MODIFIER	Transcript	ENST00000399597.1	protein_coding	1390	NA	NA
004	L1	12	2275658	2440458	1	rs2238053	2317096	0.00271893	ENSG00000151067	CACNA1C	YES	1288	1	intron_variant	MODIFIER	Transcript	ENST00000399601.1	protein_coding	1390	NA	NA
004	L1	12	2275658	2440458	1	rs2238053	2317096	0.00271893	ENSG00000151067	CACNA1C	YES	1288	1	intron_variant	MODIFIER	Transcript	ENST00000399603.1	protein_coding	1390	NA	NA
004	L1	12	2275658	2440458	1	rs2238053	2317096	0.00271893	ENSG00000151067	CACNA1C	YES	1288	1	intron_variant	MODIFIER	Transcript	ENST00000399606.1	protein_coding	1390	NA	NA
004	L1	12	2275658	2440458	1	rs2238053	2317096	0.00271893	ENSG00000151067	CACNA1C	YES	1288	1	intron_variant	MODIFIER	Transcript	ENST00000399617.1	protein_coding	1390	NA	NA
004	L1	12	2275658	2440458	1	rs2238053	2317096	0.00271893	ENSG00000151067	CACNA1C	YES	1288	1	intron_variant	MODIFIER	Transcript	ENST00000399621.1	protein_coding	1390	NA	NA
004	L1	12	2275658	2440458	1	rs2238053	2317096	0.00271893	ENSG00000151067	CACNA1C	YES	1288	1	intron_variant	MODIFIER	Transcript	ENST00000399629.1	protein_coding	1390	NA	NA
004	L1	12	2275658	2440458	1	rs2238053	2317096	0.00271893	ENSG00000151067	CACNA1C	YES	1288	1	intron_variant	MODIFIER	Transcript	ENST00000399634.1	protein_coding	1390	NA	NA
004	L1	12	2275658	2440458	1	rs2238053	2317096	0.00271893	ENSG00000151067	CACNA1C	YES	1288	1	intron_variant	MODIFIER	Transcript	ENST00000399637.1	protein_coding	1390	NA	NA
004	L1	12	2275658	2440458	1	rs2238053	2317096	0.00271893	ENSG00000151067	CACNA1C	YES	1288	1	intron_variant	MODIFIER	Transcript	ENST00000399638.1	protein_coding	1390	NA	NA
004	L1	12	2275658	2440458	1	rs2238053	2317096	0.00271893	ENSG00000151067	CACNA1C	YES	1288	1	intron_variant	MODIFIER	Transcript	ENST00000399641.1	protein_coding	1390	NA	NA
004	L1	12	2275658	2440458	1	rs2238053	2317096	0.00271893	ENSG00000151067	CACNA1C	YES	1288	1	intron_variant	MODIFIER	Transcript	ENST00000399644.1	protein_coding	1390	NA	NA
004	L1	12	2275658	2440458	1	rs2238053	2317096	0.00271893	ENSG00000151067	CACNA1C	YES	1288	1	intron_variant	MODIFIER	Transcript	ENST00000399649.1	protein_coding	1390	NA	NA
004	L1	12	2275658	2440458	1	rs2238053	2317096	0.00271893	ENSG00000151067	CACNA1C	YES	1288	1	intron_variant	MODIFIER	Transcript	ENST00000399655.1	protein_coding	1390	NA	NA
004	L1	12	2275658	2440458	1	rs2238053	2317096	0.00271893	ENSG00000151067	CACNA1C	YES	1288	1	intron_variant	MODIFIER	Transcript	ENST00000402845.3	protein_coding	1390	NA	NA
004	L1	12	2275658	2440458	1	rs2238053	2317096	0.00271893	ENSG00000151067	CACNA1C	YES	1288	1	intron_variant	MODIFIER	Transcript	ENST00000406454.3	protein_coding	1390	NA	NA
004	L1	12	2275658	2440458	1	rs2238053	2317096	0.00271893	ENSG00000151067	CACNA1C	YES	1288	1	intron_variant	MODIFIER	Transcript	ENST00000480911.1	protein_coding	1390	NA	NA
004	L1	12	2275658	2440458	1	rs2239024	2311313	0.00267373	ENSG00000151067	CACNA1C	YES	1288	1	intron_variant	MODIFIER	Transcript	ENST00000327702.7	protein_coding	1390	NA	NA
004	L1	12	2275658	2440458	1	rs2239024	2311313	0.00267373	ENSG00000151067	CACNA1C	YES	1288	1	intron_variant	MODIFIER	Transcript	ENST00000335762.5	protein_coding	1390	NA	NA
004	L1	12	2275658	2440458	1	rs2239024	2311313	0.00267373	ENSG00000151067	CACNA1C	YES	1288	1	intron_variant	MODIFIER	Transcript	ENST00000344100.3	protein_coding	1390	NA	NA
004	L1	12	2275658	2440458	1	rs2239024	2311313	0.00267373	ENSG00000151067	CACNA1C	YES	1288	1	intron_variant	MODIFIER	Transcript	ENST00000347598.4	protein_coding	1390	NA	NA
004	L1	12	2275658	2440458	1	rs2239024	2311313	0.00267373	ENSG00000151067	CACNA1C	YES	1288	1	intron_variant	MODIFIER	Transcript	ENST00000399591.1	protein_coding	1390	NA	NA
004	L1	12	2275658	2440458	1	rs2239024	2311313	0.00267373	ENSG00000151067	CACNA1C	YES	1288	1	intron_variant	MODIFIER	Transcript	ENST00000399595.1	protein_coding	1390	NA	NA
004	L1	12	2275658	2440458	1	rs2239024	2311313	0.00267373	ENSG00000151067	CACNA1C	YES	1288	1	intron_variant	MODIFIER	Transcript	ENST00000399597.1	protein_coding	1390	NA	NA
004	L1	12	2275658	2440458	1	rs2239024	2311313	0.00267373	ENSG00000151067	CACNA1C	YES	1288	1	intron_variant	MODIFIER	Transcript	ENST00000399601.1	protein_coding	1390	NA	NA
004	L1	12	2275658	2440458	1	rs2239024	2311313	0.00267373	ENSG00000151067	CACNA1C	YES	1288	1	intron_variant	MODIFIER	Transcript	ENST00000399603.1	protein_coding	1390	NA	NA
004	L1	12	2275658	2440458	1	rs2239024	2311313	0.00267373	ENSG00000151067	CACNA1C	YES	1288	1	intron_variant	MODIFIER	Transcript	ENST00000399606.1	protein_coding	1390	NA	NA
004	L1	12	2275658	2440458	1	rs2239024	2311313	0.00267373	ENSG00000151067	CACNA1C	YES	1288	1	intron_variant	MODIFIER	Transcript	ENST00000399617.1	protein_coding	1390	NA	NA
004	L1	12	2275658	2440458	1	rs2239024	2311313	0.00267373	ENSG00000151067	CACNA1C	YES	1288	1	intron_variant	MODIFIER	Transcript	ENST00000399621.1	protein_coding	1390	NA	NA
004	L1	12	2275658	2440458	1	rs2239024	2311313	0.00267373	ENSG00000151067	CACNA1C	YES	1288	1	intron_variant	MODIFIER	Transcript	ENST00000399629.1	protein_coding	1390	NA	NA
004	L1	12	2275658	2440458	1	rs2239024	2311313	0.00267373	ENSG00000151067	CACNA1C	YES	1288	1	intron_variant	MODIFIER	Transcript	ENST00000399634.1	protein_coding	1390	NA	NA
004	L1	12	2275658	2440458	1	rs2239024	2311313	0.00267373	ENSG00000151067	CACNA1C	YES	1288	1	intron_variant	MODIFIER	Transcript	ENST00000399637.1	protein_coding	1390	NA	NA
004	L1	12	2275658	2440458	1	rs2239024	2311313	0.00267373	ENSG00000151067	CACNA1C	YES	1288	1	intron_variant	MODIFIER	Transcript	ENST00000399638.1	protein_coding	1390	NA	NA
004	L1	12	2275658	2440458	1	rs2239024	2311313	0.00267373	ENSG00000151067	CACNA1C	YES	1288	1	intron_variant	MODIFIER	Transcript	ENST00000399641.1	protein_coding	1390	NA	NA
004	L1	12	2275658	2440458	1	rs2239024	2311313	0.00267373	ENSG00000151067	CACNA1C	YES	1288	1	intron_variant	MODIFIER	Transcript	ENST00000399644.1	protein_coding	1390	NA	NA
004	L1	12	2275658	2440458	1	rs2239024	2311313	0.00267373	ENSG00000151067	CACNA1C	YES	1288	1	intron_variant	MODIFIER	Transcript	ENST00000399649.1	protein_coding	1390	NA	NA
004	L1	12	2275658	2440458	1	rs2239024	2311313	0.00267373	ENSG00000151067	CACNA1C	YES	1288	1	intron_variant	MODIFIER	Transcript	ENST00000399655.1	protein_coding	1390	NA	NA
004	L1	12	2275658	2440458	1	rs2239024	2311313	0.00267373	ENSG00000151067	CACNA1C	YES	1288	1	intron_variant	MODIFIER	Transcript	ENST00000402845.3	protein_coding	1390	NA	NA
004	L1	12	2275658	2440458	1	rs2239024	2311313	0.00267373	ENSG00000151067	CACNA1C	YES	1288	1	intron_variant	MODIFIER	Transcript	ENST00000406454.3	protein_coding	1390	NA	NA
004	L1	12	2275658	2440458	1	rs2239024	2311313	0.00267373	ENSG00000151067	CACNA1C	YES	1288	1	intron_variant	MODIFIER	Transcript	ENST00000480911.1	protein_coding	1390	NA	NA
004	L1	12	2275658	2440458	1	rs4765911	2365904	0.00266175	ENSG00000151067	CACNA1C	YES	1288	1	intron_variant	MODIFIER	Transcript	ENST00000327702.7	protein_coding	1390	NA	NA
004	L1	12	2275658	2440458	1	rs4765911	2365904	0.00266175	ENSG00000151067	CACNA1C	YES	1288	1	intron_variant	MODIFIER	Transcript	ENST00000335762.5	protein_coding	1390	NA	NA
004	L1	12	2275658	2440458	1	rs4765911	2365904	0.00266175	ENSG00000151067	CACNA1C	YES	1288	1	intron_variant	MODIFIER	Transcript	ENST00000344100.3	protein_coding	1390	NA	NA
004	L1	12	2275658	2440458	1	rs4765911	2365904	0.00266175	ENSG00000151067	CACNA1C	YES	1288	1	intron_variant	MODIFIER	Transcript	ENST00000347598.4	protein_coding	1390	NA	NA
004	L1	12	2275658	2440458	1	rs4765911	2365904	0.00266175	ENSG00000151067	CACNA1C	YES	1288	1	intron_variant	MODIFIER	Transcript	ENST00000399591.1	protein_coding	1390	NA	NA
004	L1	12	2275658	2440458	1	rs4765911	2365904	0.00266175	ENSG00000151067	CACNA1C	YES	1288	1	intron_variant	MODIFIER	Transcript	ENST00000399595.1	protein_coding	1390	NA	NA
004	L1	12	2275658	2440458	1	rs4765911	2365904	0.00266175	ENSG00000151067	CACNA1C	YES	1288	1	intron_variant	MODIFIER	Transcript	ENST00000399597.1	protein_coding	1390	NA	NA
004	L1	12	2275658	2440458	1	rs4765911	2365904	0.00266175	ENSG00000151067	CACNA1C	YES	1288	1	intron_variant	MODIFIER	Transcript	ENST00000399601.1	protein_coding	1390	NA	NA
004	L1	12	2275658	2440458	1	rs4765911	2365904	0.00266175	ENSG00000151067	CACNA1C	YES	1288	1	intron_variant	MODIFIER	Transcript	ENST00000399603.1	protein_coding	1390	NA	NA
004	L1	12	2275658	2440458	1	rs4765911	2365904	0.00266175	ENSG00000151067	CACNA1C	YES	1288	1	intron_variant	MODIFIER	Transcript	ENST00000399606.1	protein_coding	1390	NA	NA
004	L1	12	2275658	2440458	1	rs4765911	2365904	0.00266175	ENSG00000151067	CACNA1C	YES	1288	1	intron_variant	MODIFIER	Transcript	ENST00000399617.1	protein_coding	1390	NA	NA
004	L1	12	2275658	2440458	1	rs4765911	2365904	0.00266175	ENSG00000151067	CACNA1C	YES	1288	1	intron_variant	MODIFIER	Transcript	ENST00000399621.1	protein_coding	1390	NA	NA
004	L1	12	2275658	2440458	1	rs4765911	2365904	0.00266175	ENSG00000151067	CACNA1C	YES	1288	1	intron_variant	MODIFIER	Transcript	ENST00000399629.1	protein_coding	1390	NA	NA
004	L1	12	2275658	2440458	1	rs4765911	2365904	0.00266175	ENSG00000151067	CACNA1C	YES	1288	1	intron_variant	MODIFIER	Transcript	ENST00000399634.1	protein_coding	1390	NA	NA
004	L1	12	2275658	2440458	1	rs4765911	2365904	0.00266175	ENSG00000151067	CACNA1C	YES	1288	1	intron_variant	MODIFIER	Transcript	ENST00000399637.1	protein_coding	1390	NA	NA
004	L1	12	2275658	2440458	1	rs4765911	2365904	0.00266175	ENSG00000151067	CACNA1C	YES	1288	1	intron_variant	MODIFIER	Transcript	ENST00000399638.1	protein_coding	1390	NA	NA
004	L1	12	2275658	2440458	1	rs4765911	2365904	0.00266175	ENSG00000151067	CACNA1C	YES	1288	1	intron_variant	MODIFIER	Transcript	ENST00000399641.1	protein_coding	1390	NA	NA
004	L1	12	2275658	2440458	1	rs4765911	2365904	0.00266175	ENSG00000151067	CACNA1C	YES	1288	1	intron_variant	MODIFIER	Transcript	ENST00000399644.1	protein_coding	1390	NA	NA
004	L1	12	2275658	2440458	1	rs4765911	2365904	0.00266175	ENSG00000151067	CACNA1C	YES	1288	1	intron_variant	MODIFIER	Transcript	ENST00000399649.1	protein_coding	1390	NA	NA
004	L1	12	2275658	2440458	1	rs4765911	2365904	0.00266175	ENSG00000151067	CACNA1C	YES	1288	1	intron_variant	MODIFIER	Transcript	ENST00000399655.1	protein_coding	1390	NA	NA
004	L1	12	2275658	2440458	1	rs4765911	2365904	0.00266175	ENSG00000151067	CACNA1C	YES	1288	1	intron_variant	MODIFIER	Transcript	ENST00000402845.3	protein_coding	1390	NA	NA
004	L1	12	2275658	2440458	1	rs4765911	2365904	0.00266175	ENSG00000151067	CACNA1C	YES	1288	1	intron_variant	MODIFIER	Transcript	ENST00000406454.3	protein_coding	1390	NA	NA
004	L1	12	2275658	2440458	1	rs4765911	2365904	0.00266175	ENSG00000151067	CACNA1C	YES	1288	1	intron_variant	MODIFIER	Transcript	ENST00000480911.1	protein_coding	1390	NA	NA
004	L1	12	2275658	2440458	1	rs10848628	2312489	0.00265738	ENSG00000151067	CACNA1C	YES	1288	1	intron_variant	MODIFIER	Transcript	ENST00000327702.7	protein_coding	1390	NA	NA
004	L1	12	2275658	2440458	1	rs10848628	2312489	0.00265738	ENSG00000151067	CACNA1C	YES	1288	1	intron_variant	MODIFIER	Transcript	ENST00000335762.5	protein_coding	1390	NA	NA
004	L1	12	2275658	2440458	1	rs10848628	2312489	0.00265738	ENSG00000151067	CACNA1C	YES	1288	1	intron_variant	MODIFIER	Transcript	ENST00000344100.3	protein_coding	1390	NA	NA
004	L1	12	2275658	2440458	1	rs10848628	2312489	0.00265738	ENSG00000151067	CACNA1C	YES	1288	1	intron_variant	MODIFIER	Transcript	ENST00000347598.4	protein_coding	1390	NA	NA
004	L1	12	2275658	2440458	1	rs10848628	2312489	0.00265738	ENSG00000151067	CACNA1C	YES	1288	1	intron_variant	MODIFIER	Transcript	ENST00000399591.1	protein_coding	1390	NA	NA
004	L1	12	2275658	2440458	1	rs10848628	2312489	0.00265738	ENSG00000151067	CACNA1C	YES	1288	1	intron_variant	MODIFIER	Transcript	ENST00000399595.1	protein_coding	1390	NA	NA
004	L1	12	2275658	2440458	1	rs10848628	2312489	0.00265738	ENSG00000151067	CACNA1C	YES	1288	1	intron_variant	MODIFIER	Transcript	ENST00000399597.1	protein_coding	1390	NA	NA
004	L1	12	2275658	2440458	1	rs10848628	2312489	0.00265738	ENSG00000151067	CACNA1C	YES	1288	1	intron_variant	MODIFIER	Transcript	ENST00000399601.1	protein_coding	1390	NA	NA
004	L1	12	2275658	2440458	1	rs10848628	2312489	0.00265738	ENSG00000151067	CACNA1C	YES	1288	1	intron_variant	MODIFIER	Transcript	ENST00000399603.1	protein_coding	1390	NA	NA
004	L1	12	2275658	2440458	1	rs10848628	2312489	0.00265738	ENSG00000151067	CACNA1C	YES	1288	1	intron_variant	MODIFIER	Transcript	ENST00000399606.1	protein_coding	1390	NA	NA
004	L1	12	2275658	2440458	1	rs10848628	2312489	0.00265738	ENSG00000151067	CACNA1C	YES	1288	1	intron_variant	MODIFIER	Transcript	ENST00000399617.1	protein_coding	1390	NA	NA
004	L1	12	2275658	2440458	1	rs10848628	2312489	0.00265738	ENSG00000151067	CACNA1C	YES	1288	1	intron_variant	MODIFIER	Transcript	ENST00000399621.1	protein_coding	1390	NA	NA
004	L1	12	2275658	2440458	1	rs10848628	2312489	0.00265738	ENSG00000151067	CACNA1C	YES	1288	1	intron_variant	MODIFIER	Transcript	ENST00000399629.1	protein_coding	1390	NA	NA
004	L1	12	2275658	2440458	1	rs10848628	2312489	0.00265738	ENSG00000151067	CACNA1C	YES	1288	1	intron_variant	MODIFIER	Transcript	ENST00000399634.1	protein_coding	1390	NA	NA
004	L1	12	2275658	2440458	1	rs10848628	2312489	0.00265738	ENSG00000151067	CACNA1C	YES	1288	1	intron_variant	MODIFIER	Transcript	ENST00000399637.1	protein_coding	1390	NA	NA
004	L1	12	2275658	2440458	1	rs10848628	2312489	0.00265738	ENSG00000151067	CACNA1C	YES	1288	1	intron_variant	MODIFIER	Transcript	ENST00000399638.1	protein_coding	1390	NA	NA
004	L1	12	2275658	2440458	1	rs10848628	2312489	0.00265738	ENSG00000151067	CACNA1C	YES	1288	1	intron_variant	MODIFIER	Transcript	ENST00000399641.1	protein_coding	1390	NA	NA
004	L1	12	2275658	2440458	1	rs10848628	2312489	0.00265738	ENSG00000151067	CACNA1C	YES	1288	1	intron_variant	MODIFIER	Transcript	ENST00000399644.1	protein_coding	1390	NA	NA
004	L1	12	2275658	2440458	1	rs10848628	2312489	0.00265738	ENSG00000151067	CACNA1C	YES	1288	1	intron_variant	MODIFIER	Transcript	ENST00000399649.1	protein_coding	1390	NA	NA
004	L1	12	2275658	2440458	1	rs10848628	2312489	0.00265738	ENSG00000151067	CACNA1C	YES	1288	1	intron_variant	MODIFIER	Transcript	ENST00000399655.1	protein_coding	1390	NA	NA
004	L1	12	2275658	2440458	1	rs10848628	2312489	0.00265738	ENSG00000151067	CACNA1C	YES	1288	1	intron_variant	MODIFIER	Transcript	ENST00000402845.3	protein_coding	1390	NA	NA
004	L1	12	2275658	2440458	1	rs10848628	2312489	0.00265738	ENSG00000151067	CACNA1C	YES	1288	1	intron_variant	MODIFIER	Transcript	ENST00000406454.3	protein_coding	1390	NA	NA
004	L1	12	2275658	2440458	1	rs10848628	2312489	0.00265738	ENSG00000151067	CACNA1C	YES	1288	1	intron_variant	MODIFIER	Transcript	ENST00000480911.1	protein_coding	1390	NA	NA
004	L1	12	2275658	2440458	1	rs10774033	2314426	0.00264799	ENSG00000151067	CACNA1C	YES	1288	1	intron_variant	MODIFIER	Transcript	ENST00000327702.7	protein_coding	1390	NA	NA
004	L1	12	2275658	2440458	1	rs10774033	2314426	0.00264799	ENSG00000151067	CACNA1C	YES	1288	1	intron_variant	MODIFIER	Transcript	ENST00000335762.5	protein_coding	1390	NA	NA
004	L1	12	2275658	2440458	1	rs10774033	2314426	0.00264799	ENSG00000151067	CACNA1C	YES	1288	1	intron_variant	MODIFIER	Transcript	ENST00000344100.3	protein_coding	1390	NA	NA
004	L1	12	2275658	2440458	1	rs10774033	2314426	0.00264799	ENSG00000151067	CACNA1C	YES	1288	1	intron_variant	MODIFIER	Transcript	ENST00000347598.4	protein_coding	1390	NA	NA
004	L1	12	2275658	2440458	1	rs10774033	2314426	0.00264799	ENSG00000151067	CACNA1C	YES	1288	1	intron_variant	MODIFIER	Transcript	ENST00000399591.1	protein_coding	1390	NA	NA
004	L1	12	2275658	2440458	1	rs10774033	2314426	0.00264799	ENSG00000151067	CACNA1C	YES	1288	1	intron_variant	MODIFIER	Transcript	ENST00000399595.1	protein_coding	1390	NA	NA
004	L1	12	2275658	2440458	1	rs10774033	2314426	0.00264799	ENSG00000151067	CACNA1C	YES	1288	1	intron_variant	MODIFIER	Transcript	ENST00000399597.1	protein_coding	1390	NA	NA
004	L1	12	2275658	2440458	1	rs10774033	2314426	0.00264799	ENSG00000151067	CACNA1C	YES	1288	1	intron_variant	MODIFIER	Transcript	ENST00000399601.1	protein_coding	1390	NA	NA
004	L1	12	2275658	2440458	1	rs10774033	2314426	0.00264799	ENSG00000151067	CACNA1C	YES	1288	1	intron_variant	MODIFIER	Transcript	ENST00000399603.1	protein_coding	1390	NA	NA
004	L1	12	2275658	2440458	1	rs10774033	2314426	0.00264799	ENSG00000151067	CACNA1C	YES	1288	1	intron_variant	MODIFIER	Transcript	ENST00000399606.1	protein_coding	1390	NA	NA
004	L1	12	2275658	2440458	1	rs10774033	2314426	0.00264799	ENSG00000151067	CACNA1C	YES	1288	1	intron_variant	MODIFIER	Transcript	ENST00000399617.1	protein_coding	1390	NA	NA
004	L1	12	2275658	2440458	1	rs10774033	2314426	0.00264799	ENSG00000151067	CACNA1C	YES	1288	1	intron_variant	MODIFIER	Transcript	ENST00000399621.1	protein_coding	1390	NA	NA
004	L1	12	2275658	2440458	1	rs10774033	2314426	0.00264799	ENSG00000151067	CACNA1C	YES	1288	1	intron_variant	MODIFIER	Transcript	ENST00000399629.1	protein_coding	1390	NA	NA
004	L1	12	2275658	2440458	1	rs10774033	2314426	0.00264799	ENSG00000151067	CACNA1C	YES	1288	1	intron_variant	MODIFIER	Transcript	ENST00000399634.1	protein_coding	1390	NA	NA
004	L1	12	2275658	2440458	1	rs10774033	2314426	0.00264799	ENSG00000151067	CACNA1C	YES	1288	1	intron_variant	MODIFIER	Transcript	ENST00000399637.1	protein_coding	1390	NA	NA
004	L1	12	2275658	2440458	1	rs10774033	2314426	0.00264799	ENSG00000151067	CACNA1C	YES	1288	1	intron_variant	MODIFIER	Transcript	ENST00000399638.1	protein_coding	1390	NA	NA
004	L1	12	2275658	2440458	1	rs10774033	2314426	0.00264799	ENSG00000151067	CACNA1C	YES	1288	1	intron_variant	MODIFIER	Transcript	ENST00000399641.1	protein_coding	1390	NA	NA
004	L1	12	2275658	2440458	1	rs10774033	2314426	0.00264799	ENSG00000151067	CACNA1C	YES	1288	1	intron_variant	MODIFIER	Transcript	ENST00000399644.1	protein_coding	1390	NA	NA
004	L1	12	2275658	2440458	1	rs10774033	2314426	0.00264799	ENSG00000151067	CACNA1C	YES	1288	1	intron_variant	MODIFIER	Transcript	ENST00000399649.1	protein_coding	1390	NA	NA
004	L1	12	2275658	2440458	1	rs10774033	2314426	0.00264799	ENSG00000151067	CACNA1C	YES	1288	1	intron_variant	MODIFIER	Transcript	ENST00000399655.1	protein_coding	1390	NA	NA
004	L1	12	2275658	2440458	1	rs10774033	2314426	0.00264799	ENSG00000151067	CACNA1C	YES	1288	1	intron_variant	MODIFIER	Transcript	ENST00000402845.3	protein_coding	1390	NA	NA
004	L1	12	2275658	2440458	1	rs10774033	2314426	0.00264799	ENSG00000151067	CACNA1C	YES	1288	1	intron_variant	MODIFIER	Transcript	ENST00000406454.3	protein_coding	1390	NA	NA
004	L1	12	2275658	2440458	1	rs10774033	2314426	0.00264799	ENSG00000151067	CACNA1C	YES	1288	1	intron_variant	MODIFIER	Transcript	ENST00000480911.1	protein_coding	1390	NA	NA
004	L1	12	2275658	2440458	1	rs758172	2314997	0.00264346	ENSG00000151067	CACNA1C	YES	1288	1	intron_variant	MODIFIER	Transcript	ENST00000327702.7	protein_coding	1390	NA	NA
004	L1	12	2275658	2440458	1	rs758172	2314997	0.00264346	ENSG00000151067	CACNA1C	YES	1288	1	intron_variant	MODIFIER	Transcript	ENST00000335762.5	protein_coding	1390	NA	NA
004	L1	12	2275658	2440458	1	rs758172	2314997	0.00264346	ENSG00000151067	CACNA1C	YES	1288	1	intron_variant	MODIFIER	Transcript	ENST00000344100.3	protein_coding	1390	NA	NA
004	L1	12	2275658	2440458	1	rs758172	2314997	0.00264346	ENSG00000151067	CACNA1C	YES	1288	1	intron_variant	MODIFIER	Transcript	ENST00000347598.4	protein_coding	1390	NA	NA
004	L1	12	2275658	2440458	1	rs758172	2314997	0.00264346	ENSG00000151067	CACNA1C	YES	1288	1	intron_variant	MODIFIER	Transcript	ENST00000399591.1	protein_coding	1390	NA	NA
004	L1	12	2275658	2440458	1	rs758172	2314997	0.00264346	ENSG00000151067	CACNA1C	YES	1288	1	intron_variant	MODIFIER	Transcript	ENST00000399595.1	protein_coding	1390	NA	NA
004	L1	12	2275658	2440458	1	rs758172	2314997	0.00264346	ENSG00000151067	CACNA1C	YES	1288	1	intron_variant	MODIFIER	Transcript	ENST00000399597.1	protein_coding	1390	NA	NA
004	L1	12	2275658	2440458	1	rs758172	2314997	0.00264346	ENSG00000151067	CACNA1C	YES	1288	1	intron_variant	MODIFIER	Transcript	ENST00000399601.1	protein_coding	1390	NA	NA
004	L1	12	2275658	2440458	1	rs758172	2314997	0.00264346	ENSG00000151067	CACNA1C	YES	1288	1	intron_variant	MODIFIER	Transcript	ENST00000399603.1	protein_coding	1390	NA	NA
004	L1	12	2275658	2440458	1	rs758172	2314997	0.00264346	ENSG00000151067	CACNA1C	YES	1288	1	intron_variant	MODIFIER	Transcript	ENST00000399606.1	protein_coding	1390	NA	NA
004	L1	12	2275658	2440458	1	rs758172	2314997	0.00264346	ENSG00000151067	CACNA1C	YES	1288	1	intron_variant	MODIFIER	Transcript	ENST00000399617.1	protein_coding	1390	NA	NA
004	L1	12	2275658	2440458	1	rs758172	2314997	0.00264346	ENSG00000151067	CACNA1C	YES	1288	1	intron_variant	MODIFIER	Transcript	ENST00000399621.1	protein_coding	1390	NA	NA
004	L1	12	2275658	2440458	1	rs758172	2314997	0.00264346	ENSG00000151067	CACNA1C	YES	1288	1	intron_variant	MODIFIER	Transcript	ENST00000399629.1	protein_coding	1390	NA	NA
004	L1	12	2275658	2440458	1	rs758172	2314997	0.00264346	ENSG00000151067	CACNA1C	YES	1288	1	intron_variant	MODIFIER	Transcript	ENST00000399634.1	protein_coding	1390	NA	NA
004	L1	12	2275658	2440458	1	rs758172	2314997	0.00264346	ENSG00000151067	CACNA1C	YES	1288	1	intron_variant	MODIFIER	Transcript	ENST00000399637.1	protein_coding	1390	NA	NA
004	L1	12	2275658	2440458	1	rs758172	2314997	0.00264346	ENSG00000151067	CACNA1C	YES	1288	1	intron_variant	MODIFIER	Transcript	ENST00000399638.1	protein_coding	1390	NA	NA
004	L1	12	2275658	2440458	1	rs758172	2314997	0.00264346	ENSG00000151067	CACNA1C	YES	1288	1	intron_variant	MODIFIER	Transcript	ENST00000399641.1	protein_coding	1390	NA	NA
004	L1	12	2275658	2440458	1	rs758172	2314997	0.00264346	ENSG00000151067	CACNA1C	YES	1288	1	intron_variant	MODIFIER	Transcript	ENST00000399644.1	protein_coding	1390	NA	NA
004	L1	12	2275658	2440458	1	rs758172	2314997	0.00264346	ENSG00000151067	CACNA1C	YES	1288	1	intron_variant	MODIFIER	Transcript	ENST00000399649.1	protein_coding	1390	NA	NA
004	L1	12	2275658	2440458	1	rs758172	2314997	0.00264346	ENSG00000151067	CACNA1C	YES	1288	1	intron_variant	MODIFIER	Transcript	ENST00000399655.1	protein_coding	1390	NA	NA
004	L1	12	2275658	2440458	1	rs758172	2314997	0.00264346	ENSG00000151067	CACNA1C	YES	1288	1	intron_variant	MODIFIER	Transcript	ENST00000402845.3	protein_coding	1390	NA	NA
004	L1	12	2275658	2440458	1	rs758172	2314997	0.00264346	ENSG00000151067	CACNA1C	YES	1288	1	intron_variant	MODIFIER	Transcript	ENST00000406454.3	protein_coding	1390	NA	NA
004	L1	12	2275658	2440458	1	rs758172	2314997	0.00264346	ENSG00000151067	CACNA1C	YES	1288	1	intron_variant	MODIFIER	Transcript	ENST00000480911.1	protein_coding	1390	NA	NA
004	L1	12	2275658	2440458	1	rs2239018	2304357	0.00260819	ENSG00000151067	CACNA1C	YES	1288	1	intron_variant	MODIFIER	Transcript	ENST00000327702.7	protein_coding	1390	NA	NA
004	L1	12	2275658	2440458	1	rs2239018	2304357	0.00260819	ENSG00000151067	CACNA1C	YES	1288	1	intron_variant	MODIFIER	Transcript	ENST00000335762.5	protein_coding	1390	NA	NA
004	L1	12	2275658	2440458	1	rs2239018	2304357	0.00260819	ENSG00000151067	CACNA1C	YES	1288	1	intron_variant	MODIFIER	Transcript	ENST00000344100.3	protein_coding	1390	NA	NA
004	L1	12	2275658	2440458	1	rs2239018	2304357	0.00260819	ENSG00000151067	CACNA1C	YES	1288	1	intron_variant	MODIFIER	Transcript	ENST00000347598.4	protein_coding	1390	NA	NA
004	L1	12	2275658	2440458	1	rs2239018	2304357	0.00260819	ENSG00000151067	CACNA1C	YES	1288	1	intron_variant	MODIFIER	Transcript	ENST00000399591.1	protein_coding	1390	NA	NA
004	L1	12	2275658	2440458	1	rs2239018	2304357	0.00260819	ENSG00000151067	CACNA1C	YES	1288	1	intron_variant	MODIFIER	Transcript	ENST00000399595.1	protein_coding	1390	NA	NA
004	L1	12	2275658	2440458	1	rs2239018	2304357	0.00260819	ENSG00000151067	CACNA1C	YES	1288	1	intron_variant	MODIFIER	Transcript	ENST00000399597.1	protein_coding	1390	NA	NA
004	L1	12	2275658	2440458	1	rs2239018	2304357	0.00260819	ENSG00000151067	CACNA1C	YES	1288	1	intron_variant	MODIFIER	Transcript	ENST00000399601.1	protein_coding	1390	NA	NA
004	L1	12	2275658	2440458	1	rs2239018	2304357	0.00260819	ENSG00000151067	CACNA1C	YES	1288	1	intron_variant	MODIFIER	Transcript	ENST00000399603.1	protein_coding	1390	NA	NA
004	L1	12	2275658	2440458	1	rs2239018	2304357	0.00260819	ENSG00000151067	CACNA1C	YES	1288	1	intron_variant	MODIFIER	Transcript	ENST00000399606.1	protein_coding	1390	NA	NA
004	L1	12	2275658	2440458	1	rs2239018	2304357	0.00260819	ENSG00000151067	CACNA1C	YES	1288	1	intron_variant	MODIFIER	Transcript	ENST00000399617.1	protein_coding	1390	NA	NA
004	L1	12	2275658	2440458	1	rs2239018	2304357	0.00260819	ENSG00000151067	CACNA1C	YES	1288	1	intron_variant	MODIFIER	Transcript	ENST00000399621.1	protein_coding	1390	NA	NA
004	L1	12	2275658	2440458	1	rs2239018	2304357	0.00260819	ENSG00000151067	CACNA1C	YES	1288	1	intron_variant	MODIFIER	Transcript	ENST00000399629.1	protein_coding	1390	NA	NA
004	L1	12	2275658	2440458	1	rs2239018	2304357	0.00260819	ENSG00000151067	CACNA1C	YES	1288	1	intron_variant	MODIFIER	Transcript	ENST00000399634.1	protein_coding	1390	NA	NA
004	L1	12	2275658	2440458	1	rs2239018	2304357	0.00260819	ENSG00000151067	CACNA1C	YES	1288	1	intron_variant	MODIFIER	Transcript	ENST00000399637.1	protein_coding	1390	NA	NA
004	L1	12	2275658	2440458	1	rs2239018	2304357	0.00260819	ENSG00000151067	CACNA1C	YES	1288	1	intron_variant	MODIFIER	Transcript	ENST00000399638.1	protein_coding	1390	NA	NA
004	L1	12	2275658	2440458	1	rs2239018	2304357	0.00260819	ENSG00000151067	CACNA1C	YES	1288	1	intron_variant	MODIFIER	Transcript	ENST00000399641.1	protein_coding	1390	NA	NA
004	L1	12	2275658	2440458	1	rs2239018	2304357	0.00260819	ENSG00000151067	CACNA1C	YES	1288	1	intron_variant	MODIFIER	Transcript	ENST00000399644.1	protein_coding	1390	NA	NA
004	L1	12	2275658	2440458	1	rs2239018	2304357	0.00260819	ENSG00000151067	CACNA1C	YES	1288	1	intron_variant	MODIFIER	Transcript	ENST00000399649.1	protein_coding	1390	NA	NA
004	L1	12	2275658	2440458	1	rs2239018	2304357	0.00260819	ENSG00000151067	CACNA1C	YES	1288	1	intron_variant	MODIFIER	Transcript	ENST00000399655.1	protein_coding	1390	NA	NA
004	L1	12	2275658	2440458	1	rs2239018	2304357	0.00260819	ENSG00000151067	CACNA1C	YES	1288	1	intron_variant	MODIFIER	Transcript	ENST00000402845.3	protein_coding	1390	NA	NA
004	L1	12	2275658	2440458	1	rs2239018	2304357	0.00260819	ENSG00000151067	CACNA1C	YES	1288	1	intron_variant	MODIFIER	Transcript	ENST00000406454.3	protein_coding	1390	NA	NA
004	L1	12	2275658	2440458	1	rs2239018	2304357	0.00260819	ENSG00000151067	CACNA1C	YES	1288	1	intron_variant	MODIFIER	Transcript	ENST00000480911.1	protein_coding	1390	NA	NA
004	L1	12	2275658	2440458	1	rs10848634	2316127	0.00252544	ENSG00000151067	CACNA1C	YES	1288	1	intron_variant	MODIFIER	Transcript	ENST00000327702.7	protein_coding	1390	NA	NA
004	L1	12	2275658	2440458	1	rs10848634	2316127	0.00252544	ENSG00000151067	CACNA1C	YES	1288	1	intron_variant	MODIFIER	Transcript	ENST00000335762.5	protein_coding	1390	NA	NA
004	L1	12	2275658	2440458	1	rs10848634	2316127	0.00252544	ENSG00000151067	CACNA1C	YES	1288	1	intron_variant	MODIFIER	Transcript	ENST00000344100.3	protein_coding	1390	NA	NA
004	L1	12	2275658	2440458	1	rs10848634	2316127	0.00252544	ENSG00000151067	CACNA1C	YES	1288	1	intron_variant	MODIFIER	Transcript	ENST00000347598.4	protein_coding	1390	NA	NA
004	L1	12	2275658	2440458	1	rs10848634	2316127	0.00252544	ENSG00000151067	CACNA1C	YES	1288	1	intron_variant	MODIFIER	Transcript	ENST00000399591.1	protein_coding	1390	NA	NA
004	L1	12	2275658	2440458	1	rs10848634	2316127	0.00252544	ENSG00000151067	CACNA1C	YES	1288	1	intron_variant	MODIFIER	Transcript	ENST00000399595.1	protein_coding	1390	NA	NA
004	L1	12	2275658	2440458	1	rs10848634	2316127	0.00252544	ENSG00000151067	CACNA1C	YES	1288	1	intron_variant	MODIFIER	Transcript	ENST00000399597.1	protein_coding	1390	NA	NA
004	L1	12	2275658	2440458	1	rs10848634	2316127	0.00252544	ENSG00000151067	CACNA1C	YES	1288	1	intron_variant	MODIFIER	Transcript	ENST00000399601.1	protein_coding	1390	NA	NA
004	L1	12	2275658	2440458	1	rs10848634	2316127	0.00252544	ENSG00000151067	CACNA1C	YES	1288	1	intron_variant	MODIFIER	Transcript	ENST00000399603.1	protein_coding	1390	NA	NA
004	L1	12	2275658	2440458	1	rs10848634	2316127	0.00252544	ENSG00000151067	CACNA1C	YES	1288	1	intron_variant	MODIFIER	Transcript	ENST00000399606.1	protein_coding	1390	NA	NA
004	L1	12	2275658	2440458	1	rs10848634	2316127	0.00252544	ENSG00000151067	CACNA1C	YES	1288	1	intron_variant	MODIFIER	Transcript	ENST00000399617.1	protein_coding	1390	NA	NA
004	L1	12	2275658	2440458	1	rs10848634	2316127	0.00252544	ENSG00000151067	CACNA1C	YES	1288	1	intron_variant	MODIFIER	Transcript	ENST00000399621.1	protein_coding	1390	NA	NA
004	L1	12	2275658	2440458	1	rs10848634	2316127	0.00252544	ENSG00000151067	CACNA1C	YES	1288	1	intron_variant	MODIFIER	Transcript	ENST00000399629.1	protein_coding	1390	NA	NA
004	L1	12	2275658	2440458	1	rs10848634	2316127	0.00252544	ENSG00000151067	CACNA1C	YES	1288	1	intron_variant	MODIFIER	Transcript	ENST00000399634.1	protein_coding	1390	NA	NA
004	L1	12	2275658	2440458	1	rs10848634	2316127	0.00252544	ENSG00000151067	CACNA1C	YES	1288	1	intron_variant	MODIFIER	Transcript	ENST00000399637.1	protein_coding	1390	NA	NA
004	L1	12	2275658	2440458	1	rs10848634	2316127	0.00252544	ENSG00000151067	CACNA1C	YES	1288	1	intron_variant	MODIFIER	Transcript	ENST00000399638.1	protein_coding	1390	NA	NA
004	L1	12	2275658	2440458	1	rs10848634	2316127	0.00252544	ENSG00000151067	CACNA1C	YES	1288	1	intron_variant	MODIFIER	Transcript	ENST00000399641.1	protein_coding	1390	NA	NA
004	L1	12	2275658	2440458	1	rs10848634	2316127	0.00252544	ENSG00000151067	CACNA1C	YES	1288	1	intron_variant	MODIFIER	Transcript	ENST00000399644.1	protein_coding	1390	NA	NA
004	L1	12	2275658	2440458	1	rs10848634	2316127	0.00252544	ENSG00000151067	CACNA1C	YES	1288	1	intron_variant	MODIFIER	Transcript	ENST00000399649.1	protein_coding	1390	NA	NA
004	L1	12	2275658	2440458	1	rs10848634	2316127	0.00252544	ENSG00000151067	CACNA1C	YES	1288	1	intron_variant	MODIFIER	Transcript	ENST00000399655.1	protein_coding	1390	NA	NA
004	L1	12	2275658	2440458	1	rs10848634	2316127	0.00252544	ENSG00000151067	CACNA1C	YES	1288	1	intron_variant	MODIFIER	Transcript	ENST00000402845.3	protein_coding	1390	NA	NA
004	L1	12	2275658	2440458	1	rs10848634	2316127	0.00252544	ENSG00000151067	CACNA1C	YES	1288	1	intron_variant	MODIFIER	Transcript	ENST00000406454.3	protein_coding	1390	NA	NA
004	L1	12	2275658	2440458	1	rs10848634	2316127	0.00252544	ENSG00000151067	CACNA1C	YES	1288	1	intron_variant	MODIFIER	Transcript	ENST00000480911.1	protein_coding	1390	NA	NA
004	L1	12	2275658	2440458	1	rs7308351	2303546	0.00252094	ENSG00000151067	CACNA1C	YES	1288	1	intron_variant	MODIFIER	Transcript	ENST00000327702.7	protein_coding	1390	NA	NA
004	L1	12	2275658	2440458	1	rs7308351	2303546	0.00252094	ENSG00000151067	CACNA1C	YES	1288	1	intron_variant	MODIFIER	Transcript	ENST00000335762.5	protein_coding	1390	NA	NA
004	L1	12	2275658	2440458	1	rs7308351	2303546	0.00252094	ENSG00000151067	CACNA1C	YES	1288	1	intron_variant	MODIFIER	Transcript	ENST00000344100.3	protein_coding	1390	NA	NA
004	L1	12	2275658	2440458	1	rs7308351	2303546	0.00252094	ENSG00000151067	CACNA1C	YES	1288	1	intron_variant	MODIFIER	Transcript	ENST00000347598.4	protein_coding	1390	NA	NA
004	L1	12	2275658	2440458	1	rs7308351	2303546	0.00252094	ENSG00000151067	CACNA1C	YES	1288	1	intron_variant	MODIFIER	Transcript	ENST00000399591.1	protein_coding	1390	NA	NA
004	L1	12	2275658	2440458	1	rs7308351	2303546	0.00252094	ENSG00000151067	CACNA1C	YES	1288	1	intron_variant	MODIFIER	Transcript	ENST00000399595.1	protein_coding	1390	NA	NA
004	L1	12	2275658	2440458	1	rs7308351	2303546	0.00252094	ENSG00000151067	CACNA1C	YES	1288	1	intron_variant	MODIFIER	Transcript	ENST00000399597.1	protein_coding	1390	NA	NA
004	L1	12	2275658	2440458	1	rs7308351	2303546	0.00252094	ENSG00000151067	CACNA1C	YES	1288	1	intron_variant	MODIFIER	Transcript	ENST00000399601.1	protein_coding	1390	NA	NA
004	L1	12	2275658	2440458	1	rs7308351	2303546	0.00252094	ENSG00000151067	CACNA1C	YES	1288	1	intron_variant	MODIFIER	Transcript	ENST00000399603.1	protein_coding	1390	NA	NA
004	L1	12	2275658	2440458	1	rs7308351	2303546	0.00252094	ENSG00000151067	CACNA1C	YES	1288	1	intron_variant	MODIFIER	Transcript	ENST00000399606.1	protein_coding	1390	NA	NA
004	L1	12	2275658	2440458	1	rs7308351	2303546	0.00252094	ENSG00000151067	CACNA1C	YES	1288	1	intron_variant	MODIFIER	Transcript	ENST00000399617.1	protein_coding	1390	NA	NA
004	L1	12	2275658	2440458	1	rs7308351	2303546	0.00252094	ENSG00000151067	CACNA1C	YES	1288	1	intron_variant	MODIFIER	Transcript	ENST00000399621.1	protein_coding	1390	NA	NA
004	L1	12	2275658	2440458	1	rs7308351	2303546	0.00252094	ENSG00000151067	CACNA1C	YES	1288	1	intron_variant	MODIFIER	Transcript	ENST00000399629.1	protein_coding	1390	NA	NA
004	L1	12	2275658	2440458	1	rs7308351	2303546	0.00252094	ENSG00000151067	CACNA1C	YES	1288	1	intron_variant	MODIFIER	Transcript	ENST00000399634.1	protein_coding	1390	NA	NA
004	L1	12	2275658	2440458	1	rs7308351	2303546	0.00252094	ENSG00000151067	CACNA1C	YES	1288	1	intron_variant	MODIFIER	Transcript	ENST00000399637.1	protein_coding	1390	NA	NA
004	L1	12	2275658	2440458	1	rs7308351	2303546	0.00252094	ENSG00000151067	CACNA1C	YES	1288	1	intron_variant	MODIFIER	Transcript	ENST00000399638.1	protein_coding	1390	NA	NA
004	L1	12	2275658	2440458	1	rs7308351	2303546	0.00252094	ENSG00000151067	CACNA1C	YES	1288	1	intron_variant	MODIFIER	Transcript	ENST00000399641.1	protein_coding	1390	NA	NA
004	L1	12	2275658	2440458	1	rs7308351	2303546	0.00252094	ENSG00000151067	CACNA1C	YES	1288	1	intron_variant	MODIFIER	Transcript	ENST00000399644.1	protein_coding	1390	NA	NA
004	L1	12	2275658	2440458	1	rs7308351	2303546	0.00252094	ENSG00000151067	CACNA1C	YES	1288	1	intron_variant	MODIFIER	Transcript	ENST00000399649.1	protein_coding	1390	NA	NA
004	L1	12	2275658	2440458	1	rs7308351	2303546	0.00252094	ENSG00000151067	CACNA1C	YES	1288	1	intron_variant	MODIFIER	Transcript	ENST00000399655.1	protein_coding	1390	NA	NA
004	L1	12	2275658	2440458	1	rs7308351	2303546	0.00252094	ENSG00000151067	CACNA1C	YES	1288	1	intron_variant	MODIFIER	Transcript	ENST00000402845.3	protein_coding	1390	NA	NA
004	L1	12	2275658	2440458	1	rs7308351	2303546	0.00252094	ENSG00000151067	CACNA1C	YES	1288	1	intron_variant	MODIFIER	Transcript	ENST00000406454.3	protein_coding	1390	NA	NA
004	L1	12	2275658	2440458	1	rs7308351	2303546	0.00252094	ENSG00000151067	CACNA1C	YES	1288	1	intron_variant	MODIFIER	Transcript	ENST00000480911.1	protein_coding	1390	NA	NA
004	L1	12	2275658	2440458	1	rs758173	2315228	0.00249833	ENSG00000151067	CACNA1C	YES	1288	1	intron_variant	MODIFIER	Transcript	ENST00000327702.7	protein_coding	1390	NA	NA
004	L1	12	2275658	2440458	1	rs758173	2315228	0.00249833	ENSG00000151067	CACNA1C	YES	1288	1	intron_variant	MODIFIER	Transcript	ENST00000335762.5	protein_coding	1390	NA	NA
004	L1	12	2275658	2440458	1	rs758173	2315228	0.00249833	ENSG00000151067	CACNA1C	YES	1288	1	intron_variant	MODIFIER	Transcript	ENST00000344100.3	protein_coding	1390	NA	NA
004	L1	12	2275658	2440458	1	rs758173	2315228	0.00249833	ENSG00000151067	CACNA1C	YES	1288	1	intron_variant	MODIFIER	Transcript	ENST00000347598.4	protein_coding	1390	NA	NA
004	L1	12	2275658	2440458	1	rs758173	2315228	0.00249833	ENSG00000151067	CACNA1C	YES	1288	1	intron_variant	MODIFIER	Transcript	ENST00000399591.1	protein_coding	1390	NA	NA
004	L1	12	2275658	2440458	1	rs758173	2315228	0.00249833	ENSG00000151067	CACNA1C	YES	1288	1	intron_variant	MODIFIER	Transcript	ENST00000399595.1	protein_coding	1390	NA	NA
004	L1	12	2275658	2440458	1	rs758173	2315228	0.00249833	ENSG00000151067	CACNA1C	YES	1288	1	intron_variant	MODIFIER	Transcript	ENST00000399597.1	protein_coding	1390	NA	NA
004	L1	12	2275658	2440458	1	rs758173	2315228	0.00249833	ENSG00000151067	CACNA1C	YES	1288	1	intron_variant	MODIFIER	Transcript	ENST00000399601.1	protein_coding	1390	NA	NA
004	L1	12	2275658	2440458	1	rs758173	2315228	0.00249833	ENSG00000151067	CACNA1C	YES	1288	1	intron_variant	MODIFIER	Transcript	ENST00000399603.1	protein_coding	1390	NA	NA
004	L1	12	2275658	2440458	1	rs758173	2315228	0.00249833	ENSG00000151067	CACNA1C	YES	1288	1	intron_variant	MODIFIER	Transcript	ENST00000399606.1	protein_coding	1390	NA	NA
004	L1	12	2275658	2440458	1	rs758173	2315228	0.00249833	ENSG00000151067	CACNA1C	YES	1288	1	intron_variant	MODIFIER	Transcript	ENST00000399617.1	protein_coding	1390	NA	NA
004	L1	12	2275658	2440458	1	rs758173	2315228	0.00249833	ENSG00000151067	CACNA1C	YES	1288	1	intron_variant	MODIFIER	Transcript	ENST00000399621.1	protein_coding	1390	NA	NA
004	L1	12	2275658	2440458	1	rs758173	2315228	0.00249833	ENSG00000151067	CACNA1C	YES	1288	1	intron_variant	MODIFIER	Transcript	ENST00000399629.1	protein_coding	1390	NA	NA
004	L1	12	2275658	2440458	1	rs758173	2315228	0.00249833	ENSG00000151067	CACNA1C	YES	1288	1	intron_variant	MODIFIER	Transcript	ENST00000399634.1	protein_coding	1390	NA	NA
004	L1	12	2275658	2440458	1	rs758173	2315228	0.00249833	ENSG00000151067	CACNA1C	YES	1288	1	intron_variant	MODIFIER	Transcript	ENST00000399637.1	protein_coding	1390	NA	NA
004	L1	12	2275658	2440458	1	rs758173	2315228	0.00249833	ENSG00000151067	CACNA1C	YES	1288	1	intron_variant	MODIFIER	Transcript	ENST00000399638.1	protein_coding	1390	NA	NA
004	L1	12	2275658	2440458	1	rs758173	2315228	0.00249833	ENSG00000151067	CACNA1C	YES	1288	1	intron_variant	MODIFIER	Transcript	ENST00000399641.1	protein_coding	1390	NA	NA
004	L1	12	2275658	2440458	1	rs758173	2315228	0.00249833	ENSG00000151067	CACNA1C	YES	1288	1	intron_variant	MODIFIER	Transcript	ENST00000399644.1	protein_coding	1390	NA	NA
004	L1	12	2275658	2440458	1	rs758173	2315228	0.00249833	ENSG00000151067	CACNA1C	YES	1288	1	intron_variant	MODIFIER	Transcript	ENST00000399649.1	protein_coding	1390	NA	NA
004	L1	12	2275658	2440458	1	rs758173	2315228	0.00249833	ENSG00000151067	CACNA1C	YES	1288	1	intron_variant	MODIFIER	Transcript	ENST00000399655.1	protein_coding	1390	NA	NA
004	L1	12	2275658	2440458	1	rs758173	2315228	0.00249833	ENSG00000151067	CACNA1C	YES	1288	1	intron_variant	MODIFIER	Transcript	ENST00000402845.3	protein_coding	1390	NA	NA
004	L1	12	2275658	2440458	1	rs758173	2315228	0.00249833	ENSG00000151067	CACNA1C	YES	1288	1	intron_variant	MODIFIER	Transcript	ENST00000406454.3	protein_coding	1390	NA	NA
004	L1	12	2275658	2440458	1	rs758173	2315228	0.00249833	ENSG00000151067	CACNA1C	YES	1288	1	intron_variant	MODIFIER	Transcript	ENST00000480911.1	protein_coding	1390	NA	NA
004	L1	12	2275658	2440458	1	rs2239026	2312291	0.00249352	ENSG00000151067	CACNA1C	YES	1288	1	intron_variant	MODIFIER	Transcript	ENST00000327702.7	protein_coding	1390	NA	NA
004	L1	12	2275658	2440458	1	rs2239026	2312291	0.00249352	ENSG00000151067	CACNA1C	YES	1288	1	intron_variant	MODIFIER	Transcript	ENST00000335762.5	protein_coding	1390	NA	NA
004	L1	12	2275658	2440458	1	rs2239026	2312291	0.00249352	ENSG00000151067	CACNA1C	YES	1288	1	intron_variant	MODIFIER	Transcript	ENST00000344100.3	protein_coding	1390	NA	NA
004	L1	12	2275658	2440458	1	rs2239026	2312291	0.00249352	ENSG00000151067	CACNA1C	YES	1288	1	intron_variant	MODIFIER	Transcript	ENST00000347598.4	protein_coding	1390	NA	NA
004	L1	12	2275658	2440458	1	rs2239026	2312291	0.00249352	ENSG00000151067	CACNA1C	YES	1288	1	intron_variant	MODIFIER	Transcript	ENST00000399591.1	protein_coding	1390	NA	NA
004	L1	12	2275658	2440458	1	rs2239026	2312291	0.00249352	ENSG00000151067	CACNA1C	YES	1288	1	intron_variant	MODIFIER	Transcript	ENST00000399595.1	protein_coding	1390	NA	NA
004	L1	12	2275658	2440458	1	rs2239026	2312291	0.00249352	ENSG00000151067	CACNA1C	YES	1288	1	intron_variant	MODIFIER	Transcript	ENST00000399597.1	protein_coding	1390	NA	NA
004	L1	12	2275658	2440458	1	rs2239026	2312291	0.00249352	ENSG00000151067	CACNA1C	YES	1288	1	intron_variant	MODIFIER	Transcript	ENST00000399601.1	protein_coding	1390	NA	NA
004	L1	12	2275658	2440458	1	rs2239026	2312291	0.00249352	ENSG00000151067	CACNA1C	YES	1288	1	intron_variant	MODIFIER	Transcript	ENST00000399603.1	protein_coding	1390	NA	NA
004	L1	12	2275658	2440458	1	rs2239026	2312291	0.00249352	ENSG00000151067	CACNA1C	YES	1288	1	intron_variant	MODIFIER	Transcript	ENST00000399606.1	protein_coding	1390	NA	NA
004	L1	12	2275658	2440458	1	rs2239026	2312291	0.00249352	ENSG00000151067	CACNA1C	YES	1288	1	intron_variant	MODIFIER	Transcript	ENST00000399617.1	protein_coding	1390	NA	NA
004	L1	12	2275658	2440458	1	rs2239026	2312291	0.00249352	ENSG00000151067	CACNA1C	YES	1288	1	intron_variant	MODIFIER	Transcript	ENST00000399621.1	protein_coding	1390	NA	NA
004	L1	12	2275658	2440458	1	rs2239026	2312291	0.00249352	ENSG00000151067	CACNA1C	YES	1288	1	intron_variant	MODIFIER	Transcript	ENST00000399629.1	protein_coding	1390	NA	NA
004	L1	12	2275658	2440458	1	rs2239026	2312291	0.00249352	ENSG00000151067	CACNA1C	YES	1288	1	intron_variant	MODIFIER	Transcript	ENST00000399634.1	protein_coding	1390	NA	NA
004	L1	12	2275658	2440458	1	rs2239026	2312291	0.00249352	ENSG00000151067	CACNA1C	YES	1288	1	intron_variant	MODIFIER	Transcript	ENST00000399637.1	protein_coding	1390	NA	NA
004	L1	12	2275658	2440458	1	rs2239026	2312291	0.00249352	ENSG00000151067	CACNA1C	YES	1288	1	intron_variant	MODIFIER	Transcript	ENST00000399638.1	protein_coding	1390	NA	NA
004	L1	12	2275658	2440458	1	rs2239026	2312291	0.00249352	ENSG00000151067	CACNA1C	YES	1288	1	intron_variant	MODIFIER	Transcript	ENST00000399641.1	protein_coding	1390	NA	NA
004	L1	12	2275658	2440458	1	rs2239026	2312291	0.00249352	ENSG00000151067	CACNA1C	YES	1288	1	intron_variant	MODIFIER	Transcript	ENST00000399644.1	protein_coding	1390	NA	NA
004	L1	12	2275658	2440458	1	rs2239026	2312291	0.00249352	ENSG00000151067	CACNA1C	YES	1288	1	intron_variant	MODIFIER	Transcript	ENST00000399649.1	protein_coding	1390	NA	NA
004	L1	12	2275658	2440458	1	rs2239026	2312291	0.00249352	ENSG00000151067	CACNA1C	YES	1288	1	intron_variant	MODIFIER	Transcript	ENST00000399655.1	protein_coding	1390	NA	NA
004	L1	12	2275658	2440458	1	rs2239026	2312291	0.00249352	ENSG00000151067	CACNA1C	YES	1288	1	intron_variant	MODIFIER	Transcript	ENST00000402845.3	protein_coding	1390	NA	NA
004	L1	12	2275658	2440458	1	rs2239026	2312291	0.00249352	ENSG00000151067	CACNA1C	YES	1288	1	intron_variant	MODIFIER	Transcript	ENST00000406454.3	protein_coding	1390	NA	NA
004	L1	12	2275658	2440458	1	rs2239026	2312291	0.00249352	ENSG00000151067	CACNA1C	YES	1288	1	intron_variant	MODIFIER	Transcript	ENST00000480911.1	protein_coding	1390	NA	NA
005	L1	4	102456709	103388709	1	rs13107325	103188709	0.990246	ENSG00000138821	SLC39A8	YES	7	1	missense_variant	MODERATE	Transcript	ENST00000356736.4	protein_coding	20862	tolerated(1)	benign(0.124)
005	L1	4	102456709	103388709	1	rs13107325	103188709	0.990246	ENSG00000138821	SLC39A8	YES	7	1	missense_variant	MODERATE	Transcript	ENST00000356736.4	protein_coding	20862	tolerated(0.11)	benign(0.313)
005	L1	4	102456709	103388709	1	rs13107325	103188709	0.990246	ENSG00000138821	SLC39A8	YES	7	1	missense_variant	MODERATE	Transcript	ENST00000394833.2	protein_coding	20862	tolerated(1)	benign(0.124)
005	L1	4	102456709	103388709	1	rs13107325	103188709	0.990246	ENSG00000138821	SLC39A8	YES	7	1	missense_variant	MODERATE	Transcript	ENST00000394833.2	protein_coding	20862	tolerated(0.11)	benign(0.313)
005	L1	4	102456709	103388709	1	rs13107325	103188709	0.990246	ENSG00000138821	SLC39A8	YES	7	1	missense_variant	MODERATE	Transcript	ENST00000424970.2	protein_coding	20862	tolerated(1)	possibly_damaging(0.793)
005	L1	4	102456709	103388709	1	rs13107325	103188709	0.990246	ENSG00000138821	SLC39A8	YES	7	1	missense_variant	MODERATE	Transcript	ENST00000424970.2	protein_coding	20862	tolerated(0.1)	possibly_damaging(0.679)
005	L1	4	102456709	103388709	1	rs13107325	103188709	0.990246	ENSG00000138821	SLC39A8	YES	7	1	downstream_gene_variant	MODIFIER	Transcript	ENST00000512337.1	processed_transcript	20862	NA	NA
005	L1	4	102456709	103388709	1	rs13107325	103188709	0.990246	ENSG00000138821	SLC39A8	YES	NA	NA	missense_variant	MODERATE	Transcript	ENST00000356736.4	protein_coding	20862	tolerated(1)	benign(0.124)
005	L1	4	102456709	103388709	1	rs13107325	103188709	0.990246	ENSG00000138821	SLC39A8	YES	NA	NA	missense_variant	MODERATE	Transcript	ENST00000356736.4	protein_coding	20862	tolerated(0.11)	benign(0.313)
005	L1	4	102456709	103388709	1	rs13107325	103188709	0.990246	ENSG00000138821	SLC39A8	YES	NA	NA	missense_variant	MODERATE	Transcript	ENST00000394833.2	protein_coding	20862	tolerated(1)	benign(0.124)
005	L1	4	102456709	103388709	1	rs13107325	103188709	0.990246	ENSG00000138821	SLC39A8	YES	NA	NA	missense_variant	MODERATE	Transcript	ENST00000394833.2	protein_coding	20862	tolerated(0.11)	benign(0.313)
005	L1	4	102456709	103388709	1	rs13107325	103188709	0.990246	ENSG00000138821	SLC39A8	YES	NA	NA	missense_variant	MODERATE	Transcript	ENST00000424970.2	protein_coding	20862	tolerated(1)	possibly_damaging(0.793)
005	L1	4	102456709	103388709	1	rs13107325	103188709	0.990246	ENSG00000138821	SLC39A8	YES	NA	NA	missense_variant	MODERATE	Transcript	ENST00000424970.2	protein_coding	20862	tolerated(0.1)	possibly_damaging(0.679)
007	L1	8	143267770	143462970	1	rs13262595	143316970	0.523034	ENSG00000171045	TSNARE1	YES	6	1	intron_variant	MODIFIER	Transcript	ENST00000307180.3	protein_coding	26437	NA	NA
007	L1	8	143267770	143462970	1	rs13262595	143316970	0.523034	ENSG00000171045	TSNARE1	YES	6	1	intron_variant	MODIFIER	Transcript	ENST00000520166.1	protein_coding	26437	NA	NA
007	L1	8	143267770	143462970	1	rs13262595	143316970	0.523034	ENSG00000171045	TSNARE1	YES	6	1	intron_variant	MODIFIER	Transcript	ENST00000524325.1	protein_coding	26437	NA	NA
007	L1	8	143267770	143462970	1	rs4129585	143312933	0.475128	ENSG00000171045	TSNARE1	YES	6	1	intron_variant	MODIFIER	Transcript	ENST00000307180.3	protein_coding	26437	NA	NA
007	L1	8	143267770	143462970	1	rs4129585	143312933	0.475128	ENSG00000171045	TSNARE1	YES	6	1	intron_variant	MODIFIER	Transcript	ENST00000520166.1	protein_coding	26437	NA	NA
007	L1	8	143267770	143462970	1	rs4129585	143312933	0.475128	ENSG00000171045	TSNARE1	YES	6	1	intron_variant	MODIFIER	Transcript	ENST00000524325.1	protein_coding	26437	NA	NA
008	L1	7	85575263	86594263	2	rs6943762	86403263	0.554803	ENSG00000198822	GRM3	YES	12	1	intron_variant	MODIFIER	Transcript	ENST00000361669.2	protein_coding	4595	NA	NA
008	L1	7	85575263	86594263	2	rs6943762	86403263	0.554803	ENSG00000198822	GRM3	YES	12	1	intron_variant	MODIFIER	Transcript	ENST00000394720.2	protein_coding	4595	NA	NA
008	L1	7	85575263	86594263	2	rs6943762	86403263	0.554803	ENSG00000198822	GRM3	YES	12	1	intron_variant	MODIFIER	Transcript	ENST00000439827.1	protein_coding	4595	NA	NA
008	L1	7	85575263	86594263	2	rs6943762	86403263	0.554803	ENSG00000198822	GRM3	YES	12	1	intron_variant	MODIFIER	Transcript	ENST00000454217.1	protein_coding	4595	NA	NA
008	L1	7	85575263	86594263	2	rs6943762	86403263	0.554803	ENSG00000198822	GRM3	YES	12	1	intron_variant	MODIFIER	Transcript	ENST00000536043.1	protein_coding	4595	NA	NA
008	L1	7	85575263	86594263	2	rs6943762	86403263	0.554803	ENSG00000198822	GRM3	YES	12	1	intron_variant	MODIFIER	Transcript	ENST00000546348.1	protein_coding	4595	NA	NA
008	L1	7	85575263	86594263	2	rs35274762	86412221	0.400721	ENSG00000198822	GRM3	YES	12	1	intron_variant	MODIFIER	Transcript	ENST00000361669.2	protein_coding	4595	NA	NA
008	L1	7	85575263	86594263	2	rs35274762	86412221	0.400721	ENSG00000198822	GRM3	YES	12	1	intron_variant	MODIFIER	Transcript	ENST00000394720.2	protein_coding	4595	NA	NA
008	L1	7	85575263	86594263	2	rs35274762	86412221	0.400721	ENSG00000198822	GRM3	YES	12	1	intron_variant	MODIFIER	Transcript	ENST00000439827.1	protein_coding	4595	NA	NA
008	L1	7	85575263	86594263	2	rs35274762	86412221	0.400721	ENSG00000198822	GRM3	YES	12	1	intron_variant	MODIFIER	Transcript	ENST00000454217.1	protein_coding	4595	NA	NA
008	L1	7	85575263	86594263	2	rs35274762	86412221	0.400721	ENSG00000198822	GRM3	YES	12	1	intron_variant	MODIFIER	Transcript	ENST00000536043.1	protein_coding	4595	NA	NA
008	L1	7	85575263	86594263	2	rs35274762	86412221	0.400721	ENSG00000198822	GRM3	YES	12	1	intron_variant	MODIFIER	Transcript	ENST00000546348.1	protein_coding	4595	NA	NA
019	L1	12	57541956	57850956	1	rs61937595	57682956	0.992591	ENSG00000179912	R3HDM2	YES	9	1	intron_variant	MODIFIER	Transcript	ENST00000347140.3	protein_coding	29167	NA	NA
019	L1	12	57541956	57850956	1	rs61937595	57682956	0.992591	ENSG00000179912	R3HDM2	YES	9	1	intron_variant	MODIFIER	Transcript	ENST00000358907.2	protein_coding	29167	NA	NA
019	L1	12	57541956	57850956	1	rs61937595	57682956	0.992591	ENSG00000179912	R3HDM2	YES	9	1	intron_variant,non_coding_transcript_variant	MODIFIER	Transcript	ENST00000393811.2	retained_intron	29167	NA	NA
019	L1	12	57541956	57850956	1	rs61937595	57682956	0.992591	ENSG00000179912	R3HDM2	YES	9	1	intron_variant	MODIFIER	Transcript	ENST00000402412.1	protein_coding	29167	NA	NA
019	L1	12	57541956	57850956	1	rs61937595	57682956	0.992591	ENSG00000179912	R3HDM2	YES	9	1	intron_variant	MODIFIER	Transcript	ENST00000403821.2	protein_coding	29167	NA	NA
019	L1	12	57541956	57850956	1	rs61937595	57682956	0.992591	ENSG00000179912	R3HDM2	YES	9	1	intron_variant	MODIFIER	Transcript	ENST00000413953.2	protein_coding	29167	NA	NA
019	L1	12	57541956	57850956	1	rs61937595	57682956	0.992591	ENSG00000179912	R3HDM2	YES	9	1	intron_variant	MODIFIER	Transcript	ENST00000429355.2	protein_coding	29167	NA	NA
019	L1	12	57541956	57850956	1	rs61937595	57682956	0.992591	ENSG00000179912	R3HDM2	YES	9	1	intron_variant,non_coding_transcript_variant	MODIFIER	Transcript	ENST00000547019.1	retained_intron	29167	NA	NA
019	L1	12	57541956	57850956	1	rs61937595	57682956	0.992591	ENSG00000179912	R3HDM2	YES	9	1	intron_variant	MODIFIER	Transcript	ENST00000547262.1	protein_coding	29167	NA	NA
020	L1	19	50037927	50204327	1	rs2304205	50168927	0.2685	ENSG00000126456	IRF3	YES	NA	NA	5_prime_UTR_variant	MODIFIER	Transcript	ENST00000377139.3	protein_coding	6118	NA	NA
020	L1	19	50037927	50204327	1	rs2304205	50168927	0.2685	ENSG00000126456	IRF3	YES	NA	NA	splice_donor_variant	HIGH	Transcript	ENST00000593337.1	protein_coding	6118	NA	NA
020	L1	19	50037927	50204327	1	rs2304205	50168927	0.2685	ENSG00000126456	IRF3	YES	NA	NA	5_prime_UTR_variant	MODIFIER	Transcript	ENST00000593818.1	protein_coding	6118	NA	NA
020	L1	19	50037927	50204327	1	rs2304205	50168927	0.2685	ENSG00000126456	IRF3	YES	NA	NA	5_prime_UTR_variant	MODIFIER	Transcript	ENST00000593922.1	protein_coding	6118	NA	NA
020	L1	19	50037927	50204327	1	rs2304205	50168927	0.2685	ENSG00000126456	IRF3	YES	NA	NA	splice_donor_variant,non_coding_transcript_variant	HIGH	Transcript	ENST00000594387.1	retained_intron	6118	NA	NA
020	L1	19	50037927	50204327	1	rs2304205	50168927	0.2685	ENSG00000126456	IRF3	YES	NA	NA	5_prime_UTR_variant	MODIFIER	Transcript	ENST00000595034.1	protein_coding	6118	NA	NA
020	L1	19	50037927	50204327	1	rs2304205	50168927	0.2685	ENSG00000126456	IRF3	YES	NA	NA	5_prime_UTR_variant	MODIFIER	Transcript	ENST00000596765.1	protein_coding	6118	NA	NA
020	L1	19	50037927	50204327	1	rs2304205	50168927	0.2685	ENSG00000126456	IRF3	YES	NA	NA	5_prime_UTR_variant	MODIFIER	Transcript	ENST00000596822.1	protein_coding	6118	NA	NA
020	L1	19	50037927	50204327	1	rs2304205	50168927	0.2685	ENSG00000126456	IRF3	YES	NA	NA	5_prime_UTR_variant	MODIFIER	Transcript	ENST00000597198.1	protein_coding	6118	NA	NA
020	L1	19	50037927	50204327	1	rs2304205	50168927	0.2685	ENSG00000126456	IRF3	YES	NA	NA	5_prime_UTR_variant,NMD_transcript_variant	MODIFIER	Transcript	ENST00000597636.1	nonsense_mediated_decay	6118	NA	NA
020	L1	19	50037927	50204327	1	rs2304205	50168927	0.2685	ENSG00000126456	IRF3	YES	NA	NA	5_prime_UTR_variant	MODIFIER	Transcript	ENST00000598108.1	protein_coding	6118	NA	NA
020	L1	19	50037927	50204327	1	rs2304205	50168927	0.2685	ENSG00000126456	IRF3	YES	NA	NA	5_prime_UTR_variant	MODIFIER	Transcript	ENST00000598808.1	protein_coding	6118	NA	NA
020	L1	19	50037927	50204327	1	rs2304205	50168927	0.2685	ENSG00000126456	IRF3	YES	NA	NA	5_prime_UTR_variant	MODIFIER	Transcript	ENST00000599144.1	protein_coding	6118	NA	NA
020	L1	19	50037927	50204327	1	rs2304205	50168927	0.2685	ENSG00000126456	IRF3	YES	NA	NA	5_prime_UTR_variant	MODIFIER	Transcript	ENST00000599223.1	protein_coding	6118	NA	NA
020	L1	19	50037927	50204327	1	rs2304205	50168927	0.2685	ENSG00000126456	IRF3	YES	NA	NA	5_prime_UTR_variant	MODIFIER	Transcript	ENST00000600022.1	protein_coding	6118	NA	NA
020	L1	19	50037927	50204327	1	rs2304205	50168927	0.2685	ENSG00000126456	IRF3	YES	NA	NA	5_prime_UTR_variant	MODIFIER	Transcript	ENST00000600453.1	protein_coding	6118	NA	NA
020	L1	19	50037927	50204327	1	rs2304205	50168927	0.2685	ENSG00000126456	IRF3	YES	NA	NA	5_prime_UTR_variant	MODIFIER	Transcript	ENST00000601291.1	protein_coding	6118	NA	NA
020	L1	19	50037927	50204327	1	rs2304205	50168927	0.2685	ENSG00000126456	IRF3	YES	NA	NA	5_prime_UTR_variant	MODIFIER	Transcript	ENST00000601373.1	protein_coding	6118	NA	NA
020	L1	19	50037927	50204327	1	rs2304205	50168927	0.2685	ENSG00000126456	IRF3	YES	NA	NA	splice_donor_variant	HIGH	Transcript	ENST00000601809.1	protein_coding	6118	NA	NA
020	L1	19	50037927	50204327	1	rs2304206	50168871	0.247124	ENSG00000126456	IRF3	YES	NA	NA	5_prime_UTR_variant	MODIFIER	Transcript	ENST00000597198.1	protein_coding	6118	NA	NA
020	L1	19	50037927	50204327	1	rs2304206	50168871	0.247124	ENSG00000126456	IRF3	YES	NA	NA	5_prime_UTR_variant,NMD_transcript_variant	MODIFIER	Transcript	ENST00000597636.1	nonsense_mediated_decay	6118	NA	NA
020	L1	19	50037927	50204327	1	rs2304206	50168871	0.247124	ENSG00000126456	IRF3	YES	NA	NA	5_prime_UTR_variant	MODIFIER	Transcript	ENST00000600453.1	protein_coding	6118	NA	NA
020	L1	19	50037927	50204327	1	rs7251	50162909	0.123957	ENSG00000126456	IRF3	YES	NA	NA	missense_variant	MODERATE	Transcript	ENST00000309877.7	protein_coding	6118	deleterious_low_confidence(0.01)	benign(0)
020	L1	19	50037927	50204327	1	rs7251	50162909	0.123957	ENSG00000126456	IRF3	YES	NA	NA	missense_variant	MODERATE	Transcript	ENST00000309877.7	protein_coding	6118	tolerated_low_confidence(0.51)	benign(0)
020	L1	19	50037927	50204327	1	rs7251	50162909	0.123957	ENSG00000126456	IRF3	YES	NA	NA	missense_variant	MODERATE	Transcript	ENST00000309877.7	protein_coding	6118	deleterious_low_confidence(0.02)	benign(0)
020	L1	19	50037927	50204327	1	rs7251	50162909	0.123957	ENSG00000126456	IRF3	YES	NA	NA	missense_variant	MODERATE	Transcript	ENST00000377135.4	protein_coding	6118	deleterious_low_confidence(0.01)	benign(0)
020	L1	19	50037927	50204327	1	rs7251	50162909	0.123957	ENSG00000126456	IRF3	YES	NA	NA	missense_variant	MODERATE	Transcript	ENST00000377135.4	protein_coding	6118	tolerated_low_confidence(0.61)	benign(0)
020	L1	19	50037927	50204327	1	rs7251	50162909	0.123957	ENSG00000126456	IRF3	YES	NA	NA	missense_variant	MODERATE	Transcript	ENST00000377135.4	protein_coding	6118	deleterious_low_confidence(0.03)	benign(0)
020	L1	19	50037927	50204327	1	rs7251	50162909	0.123957	ENSG00000126456	IRF3	YES	NA	NA	missense_variant	MODERATE	Transcript	ENST00000377139.3	protein_coding	6118	deleterious_low_confidence(0.01)	benign(0)
020	L1	19	50037927	50204327	1	rs7251	50162909	0.123957	ENSG00000126456	IRF3	YES	NA	NA	missense_variant	MODERATE	Transcript	ENST00000377139.3	protein_coding	6118	tolerated_low_confidence(0.51)	benign(0)
020	L1	19	50037927	50204327	1	rs7251	50162909	0.123957	ENSG00000126456	IRF3	YES	NA	NA	missense_variant	MODERATE	Transcript	ENST00000377139.3	protein_coding	6118	deleterious_low_confidence(0.02)	benign(0)
020	L1	19	50037927	50204327	1	rs7251	50162909	0.123957	ENSG00000126456	IRF3	YES	NA	NA	missense_variant	MODERATE	Transcript	ENST00000593922.1	protein_coding	6118	deleterious_low_confidence(0.01)	benign(0)
020	L1	19	50037927	50204327	1	rs7251	50162909	0.123957	ENSG00000126456	IRF3	YES	NA	NA	missense_variant	MODERATE	Transcript	ENST00000593922.1	protein_coding	6118	tolerated_low_confidence(0.54)	benign(0)
020	L1	19	50037927	50204327	1	rs7251	50162909	0.123957	ENSG00000126456	IRF3	YES	NA	NA	missense_variant	MODERATE	Transcript	ENST00000593922.1	protein_coding	6118	deleterious_low_confidence(0.02)	benign(0)
020	L1	19	50037927	50204327	1	rs7251	50162909	0.123957	ENSG00000126456	IRF3	YES	NA	NA	missense_variant	MODERATE	Transcript	ENST00000596765.1	protein_coding	6118	deleterious_low_confidence(0)	benign(0)
020	L1	19	50037927	50204327	1	rs7251	50162909	0.123957	ENSG00000126456	IRF3	YES	NA	NA	missense_variant	MODERATE	Transcript	ENST00000596765.1	protein_coding	6118	tolerated_low_confidence(0.47)	benign(0)
020	L1	19	50037927	50204327	1	rs7251	50162909	0.123957	ENSG00000126456	IRF3	YES	NA	NA	missense_variant	MODERATE	Transcript	ENST00000596765.1	protein_coding	6118	deleterious_low_confidence(0.01)	benign(0)
020	L1	19	50037927	50204327	1	rs7251	50162909	0.123957	ENSG00000126456	IRF3	YES	NA	NA	missense_variant	MODERATE	Transcript	ENST00000596822.1	protein_coding	6118	tolerated_low_confidence(1)	unknown(0)
020	L1	19	50037927	50204327	1	rs7251	50162909	0.123957	ENSG00000126456	IRF3	YES	NA	NA	missense_variant	MODERATE	Transcript	ENST00000597198.1	protein_coding	6118	deleterious_low_confidence(0.01)	benign(0)
020	L1	19	50037927	50204327	1	rs7251	50162909	0.123957	ENSG00000126456	IRF3	YES	NA	NA	missense_variant	MODERATE	Transcript	ENST00000597198.1	protein_coding	6118	tolerated_low_confidence(0.51)	benign(0)
020	L1	19	50037927	50204327	1	rs7251	50162909	0.123957	ENSG00000126456	IRF3	YES	NA	NA	missense_variant	MODERATE	Transcript	ENST00000597198.1	protein_coding	6118	deleterious_low_confidence(0.02)	benign(0)
020	L1	19	50037927	50204327	1	rs7251	50162909	0.123957	ENSG00000126456	IRF3	YES	NA	NA	3_prime_UTR_variant,NMD_transcript_variant	MODIFIER	Transcript	ENST00000597636.1	nonsense_mediated_decay	6118	NA	NA
020	L1	19	50037927	50204327	1	rs7251	50162909	0.123957	ENSG00000126456	IRF3	YES	NA	NA	missense_variant	MODERATE	Transcript	ENST00000598808.1	protein_coding	6118	deleterious_low_confidence(0.01)	benign(0)
020	L1	19	50037927	50204327	1	rs7251	50162909	0.123957	ENSG00000126456	IRF3	YES	NA	NA	missense_variant	MODERATE	Transcript	ENST00000598808.1	protein_coding	6118	tolerated_low_confidence(0.54)	benign(0)
020	L1	19	50037927	50204327	1	rs7251	50162909	0.123957	ENSG00000126456	IRF3	YES	NA	NA	missense_variant	MODERATE	Transcript	ENST00000598808.1	protein_coding	6118	deleterious_low_confidence(0.02)	benign(0)
020	L1	19	50037927	50204327	1	rs7251	50162909	0.123957	ENSG00000126456	IRF3	YES	NA	NA	missense_variant	MODERATE	Transcript	ENST00000599144.1	protein_coding	6118	deleterious_low_confidence(0.01)	benign(0)
020	L1	19	50037927	50204327	1	rs7251	50162909	0.123957	ENSG00000126456	IRF3	YES	NA	NA	missense_variant	MODERATE	Transcript	ENST00000599144.1	protein_coding	6118	tolerated_low_confidence(0.54)	benign(0)
020	L1	19	50037927	50204327	1	rs7251	50162909	0.123957	ENSG00000126456	IRF3	YES	NA	NA	missense_variant	MODERATE	Transcript	ENST00000599144.1	protein_coding	6118	deleterious_low_confidence(0.02)	benign(0)
020	L1	19	50037927	50204327	1	rs7251	50162909	0.123957	ENSG00000126456	IRF3	YES	NA	NA	missense_variant	MODERATE	Transcript	ENST00000599223.1	protein_coding	6118	deleterious_low_confidence(0.01)	benign(0)
020	L1	19	50037927	50204327	1	rs7251	50162909	0.123957	ENSG00000126456	IRF3	YES	NA	NA	missense_variant	MODERATE	Transcript	ENST00000599223.1	protein_coding	6118	tolerated_low_confidence(0.61)	benign(0)
020	L1	19	50037927	50204327	1	rs7251	50162909	0.123957	ENSG00000126456	IRF3	YES	NA	NA	missense_variant	MODERATE	Transcript	ENST00000599223.1	protein_coding	6118	deleterious_low_confidence(0.03)	benign(0)
020	L1	19	50037927	50204327	1	rs7251	50162909	0.123957	ENSG00000126456	IRF3	YES	NA	NA	missense_variant	MODERATE	Transcript	ENST00000600022.1	protein_coding	6118	deleterious_low_confidence(0)	benign(0)
020	L1	19	50037927	50204327	1	rs7251	50162909	0.123957	ENSG00000126456	IRF3	YES	NA	NA	missense_variant	MODERATE	Transcript	ENST00000600022.1	protein_coding	6118	tolerated_low_confidence(0.47)	benign(0)
020	L1	19	50037927	50204327	1	rs7251	50162909	0.123957	ENSG00000126456	IRF3	YES	NA	NA	missense_variant	MODERATE	Transcript	ENST00000600022.1	protein_coding	6118	deleterious_low_confidence(0.01)	benign(0)
020	L1	19	50037927	50204327	1	rs7251	50162909	0.123957	ENSG00000126456	IRF3	YES	NA	NA	missense_variant	MODERATE	Transcript	ENST00000600911.1	protein_coding	6118	tolerated_low_confidence(0.72)	benign(0)
020	L1	19	50037927	50204327	1	rs7251	50162909	0.123957	ENSG00000126456	IRF3	YES	NA	NA	missense_variant	MODERATE	Transcript	ENST00000601291.1	protein_coding	6118	tolerated_low_confidence(0.61)	benign(0)
022	L2	11	124599040	124678940	2	rs12541	124623492	0.176865	ENSG00000149564	ESAM	YES	NA	NA	3_prime_UTR_variant	MODIFIER	Transcript	ENST00000278927.5	protein_coding	17474	NA	NA
022	L2	11	124599040	124678940	2	rs12541	124623492	0.176865	ENSG00000149564	ESAM	YES	NA	NA	3_prime_UTR_variant,NMD_transcript_variant	MODIFIER	Transcript	ENST00000417453.1	nonsense_mediated_decay	17474	NA	NA
023	L1	7	110584912	111270912	1	rs7803571	110993511	0.215135	ENSG00000184903	IMMP2L	YES	258	1	intron_variant	MODIFIER	Transcript	ENST00000331762.3	protein_coding	14598	NA	NA
023	L1	7	110584912	111270912	1	rs7803571	110993511	0.215135	ENSG00000184903	IMMP2L	YES	258	1	intron_variant	MODIFIER	Transcript	ENST00000405709.2	protein_coding	14598	NA	NA
023	L1	7	110584912	111270912	1	rs7803571	110993511	0.215135	ENSG00000184903	IMMP2L	YES	258	1	intron_variant	MODIFIER	Transcript	ENST00000415362.1	protein_coding	14598	NA	NA
023	L1	7	110584912	111270912	1	rs7803571	110993511	0.215135	ENSG00000184903	IMMP2L	YES	258	1	intron_variant	MODIFIER	Transcript	ENST00000437687.1	protein_coding	14598	NA	NA
023	L1	7	110584912	111270912	1	rs7803571	110993511	0.215135	ENSG00000184903	IMMP2L	YES	258	1	intron_variant	MODIFIER	Transcript	ENST00000447215.1	protein_coding	14598	NA	NA
023	L1	7	110584912	111270912	1	rs7803571	110993511	0.215135	ENSG00000184903	IMMP2L	YES	258	1	intron_variant	MODIFIER	Transcript	ENST00000450877.1	protein_coding	14598	NA	NA
023	L1	7	110584912	111270912	1	rs7803571	110993511	0.215135	ENSG00000184903	IMMP2L	YES	258	1	intron_variant	MODIFIER	Transcript	ENST00000452895.1	protein_coding	14598	NA	NA
023	L1	7	110584912	111270912	1	rs7803571	110993511	0.215135	ENSG00000184903	IMMP2L	YES	258	1	intron_variant,non_coding_transcript_variant	MODIFIER	Transcript	ENST00000489381.1	processed_transcript	14598	NA	NA
023	L1	7	110584912	111270912	1	rs38752	111078912	0.151649	ENSG00000184903	IMMP2L	YES	258	1	intron_variant	MODIFIER	Transcript	ENST00000331762.3	protein_coding	14598	NA	NA
023	L1	7	110584912	111270912	1	rs38752	111078912	0.151649	ENSG00000184903	IMMP2L	YES	258	1	intron_variant	MODIFIER	Transcript	ENST00000405709.2	protein_coding	14598	NA	NA
023	L1	7	110584912	111270912	1	rs38752	111078912	0.151649	ENSG00000184903	IMMP2L	YES	258	1	intron_variant	MODIFIER	Transcript	ENST00000415362.1	protein_coding	14598	NA	NA
023	L1	7	110584912	111270912	1	rs38752	111078912	0.151649	ENSG00000184903	IMMP2L	YES	258	1	intron_variant	MODIFIER	Transcript	ENST00000437687.1	protein_coding	14598	NA	NA
023	L1	7	110584912	111270912	1	rs38752	111078912	0.151649	ENSG00000184903	IMMP2L	YES	258	1	intron_variant	MODIFIER	Transcript	ENST00000447215.1	protein_coding	14598	NA	NA
023	L1	7	110584912	111270912	1	rs38752	111078912	0.151649	ENSG00000184903	IMMP2L	YES	258	1	intron_variant	MODIFIER	Transcript	ENST00000452895.1	protein_coding	14598	NA	NA
023	L1	7	110584912	111270912	1	rs12539177	110977701	0.148007	ENSG00000184903	IMMP2L	YES	258	1	intron_variant	MODIFIER	Transcript	ENST00000331762.3	protein_coding	14598	NA	NA
023	L1	7	110584912	111270912	1	rs12539177	110977701	0.148007	ENSG00000184903	IMMP2L	YES	258	1	intron_variant	MODIFIER	Transcript	ENST00000405709.2	protein_coding	14598	NA	NA
023	L1	7	110584912	111270912	1	rs12539177	110977701	0.148007	ENSG00000184903	IMMP2L	YES	258	1	intron_variant	MODIFIER	Transcript	ENST00000415362.1	protein_coding	14598	NA	NA
023	L1	7	110584912	111270912	1	rs12539177	110977701	0.148007	ENSG00000184903	IMMP2L	YES	258	1	intron_variant	MODIFIER	Transcript	ENST00000437687.1	protein_coding	14598	NA	NA
023	L1	7	110584912	111270912	1	rs12539177	110977701	0.148007	ENSG00000184903	IMMP2L	YES	258	1	intron_variant	MODIFIER	Transcript	ENST00000447215.1	protein_coding	14598	NA	NA
023	L1	7	110584912	111270912	1	rs12539177	110977701	0.148007	ENSG00000184903	IMMP2L	YES	258	1	intron_variant	MODIFIER	Transcript	ENST00000450877.1	protein_coding	14598	NA	NA
023	L1	7	110584912	111270912	1	rs12539177	110977701	0.148007	ENSG00000184903	IMMP2L	YES	258	1	intron_variant	MODIFIER	Transcript	ENST00000452895.1	protein_coding	14598	NA	NA
023	L1	7	110584912	111270912	1	rs12539177	110977701	0.148007	ENSG00000184903	IMMP2L	YES	258	1	intron_variant,non_coding_transcript_variant	MODIFIER	Transcript	ENST00000489381.1	processed_transcript	14598	NA	NA
023	L1	7	110584912	111270912	1	rs7810543	110894778	0.0367342	ENSG00000184903	IMMP2L	YES	258	1	intron_variant	MODIFIER	Transcript	ENST00000331762.3	protein_coding	14598	NA	NA
023	L1	7	110584912	111270912	1	rs7810543	110894778	0.0367342	ENSG00000184903	IMMP2L	YES	258	1	intron_variant	MODIFIER	Transcript	ENST00000405709.2	protein_coding	14598	NA	NA
023	L1	7	110584912	111270912	1	rs7810543	110894778	0.0367342	ENSG00000184903	IMMP2L	YES	258	1	intron_variant	MODIFIER	Transcript	ENST00000415362.1	protein_coding	14598	NA	NA
023	L1	7	110584912	111270912	1	rs7810543	110894778	0.0367342	ENSG00000184903	IMMP2L	YES	258	1	intron_variant	MODIFIER	Transcript	ENST00000437687.1	protein_coding	14598	NA	NA
023	L1	7	110584912	111270912	1	rs7810543	110894778	0.0367342	ENSG00000184903	IMMP2L	YES	258	1	intron_variant	MODIFIER	Transcript	ENST00000447215.1	protein_coding	14598	NA	NA
023	L1	7	110584912	111270912	1	rs7810543	110894778	0.0367342	ENSG00000184903	IMMP2L	YES	258	1	intron_variant	MODIFIER	Transcript	ENST00000450877.1	protein_coding	14598	NA	NA
023	L1	7	110584912	111270912	1	rs7810543	110894778	0.0367342	ENSG00000184903	IMMP2L	YES	258	1	intron_variant	MODIFIER	Transcript	ENST00000452895.1	protein_coding	14598	NA	NA
023	L1	7	110584912	111270912	1	rs7810543	110894778	0.0367342	ENSG00000184903	IMMP2L	YES	258	1	intron_variant,non_coding_transcript_variant	MODIFIER	Transcript	ENST00000489381.1	processed_transcript	14598	NA	NA
023	L1	7	110584912	111270912	1	rs12536395	110975636	0.033198	ENSG00000184903	IMMP2L	YES	258	1	intron_variant	MODIFIER	Transcript	ENST00000331762.3	protein_coding	14598	NA	NA
023	L1	7	110584912	111270912	1	rs12536395	110975636	0.033198	ENSG00000184903	IMMP2L	YES	258	1	intron_variant	MODIFIER	Transcript	ENST00000405709.2	protein_coding	14598	NA	NA
023	L1	7	110584912	111270912	1	rs12536395	110975636	0.033198	ENSG00000184903	IMMP2L	YES	258	1	intron_variant	MODIFIER	Transcript	ENST00000415362.1	protein_coding	14598	NA	NA
023	L1	7	110584912	111270912	1	rs12536395	110975636	0.033198	ENSG00000184903	IMMP2L	YES	258	1	intron_variant	MODIFIER	Transcript	ENST00000437687.1	protein_coding	14598	NA	NA
023	L1	7	110584912	111270912	1	rs12536395	110975636	0.033198	ENSG00000184903	IMMP2L	YES	258	1	intron_variant	MODIFIER	Transcript	ENST00000447215.1	protein_coding	14598	NA	NA
023	L1	7	110584912	111270912	1	rs12536395	110975636	0.033198	ENSG00000184903	IMMP2L	YES	258	1	intron_variant	MODIFIER	Transcript	ENST00000450877.1	protein_coding	14598	NA	NA
023	L1	7	110584912	111270912	1	rs12536395	110975636	0.033198	ENSG00000184903	IMMP2L	YES	258	1	intron_variant	MODIFIER	Transcript	ENST00000452895.1	protein_coding	14598	NA	NA
023	L1	7	110584912	111270912	1	rs12536395	110975636	0.033198	ENSG00000184903	IMMP2L	YES	258	1	intron_variant,non_coding_transcript_variant	MODIFIER	Transcript	ENST00000489381.1	processed_transcript	14598	NA	NA
023	L1	7	110584912	111270912	1	rs12705760	110928777	0.0314635	ENSG00000184903	IMMP2L	YES	258	1	intron_variant	MODIFIER	Transcript	ENST00000331762.3	protein_coding	14598	NA	NA
023	L1	7	110584912	111270912	1	rs12705760	110928777	0.0314635	ENSG00000184903	IMMP2L	YES	258	1	intron_variant	MODIFIER	Transcript	ENST00000405709.2	protein_coding	14598	NA	NA
023	L1	7	110584912	111270912	1	rs12705760	110928777	0.0314635	ENSG00000184903	IMMP2L	YES	258	1	intron_variant	MODIFIER	Transcript	ENST00000415362.1	protein_coding	14598	NA	NA
023	L1	7	110584912	111270912	1	rs12705760	110928777	0.0314635	ENSG00000184903	IMMP2L	YES	258	1	intron_variant	MODIFIER	Transcript	ENST00000437687.1	protein_coding	14598	NA	NA
023	L1	7	110584912	111270912	1	rs12705760	110928777	0.0314635	ENSG00000184903	IMMP2L	YES	258	1	intron_variant	MODIFIER	Transcript	ENST00000447215.1	protein_coding	14598	NA	NA
023	L1	7	110584912	111270912	1	rs12705760	110928777	0.0314635	ENSG00000184903	IMMP2L	YES	258	1	intron_variant	MODIFIER	Transcript	ENST00000450877.1	protein_coding	14598	NA	NA
023	L1	7	110584912	111270912	1	rs12705760	110928777	0.0314635	ENSG00000184903	IMMP2L	YES	258	1	intron_variant	MODIFIER	Transcript	ENST00000452895.1	protein_coding	14598	NA	NA
023	L1	7	110584912	111270912	1	rs12705760	110928777	0.0314635	ENSG00000184903	IMMP2L	YES	258	1	intron_variant,non_coding_transcript_variant	MODIFIER	Transcript	ENST00000489381.1	processed_transcript	14598	NA	NA
023	L1	7	110584912	111270912	1	rs7811867	110912462	0.0277801	ENSG00000184903	IMMP2L	YES	258	1	intron_variant	MODIFIER	Transcript	ENST00000331762.3	protein_coding	14598	NA	NA
023	L1	7	110584912	111270912	1	rs7811867	110912462	0.0277801	ENSG00000184903	IMMP2L	YES	258	1	intron_variant	MODIFIER	Transcript	ENST00000405709.2	protein_coding	14598	NA	NA
023	L1	7	110584912	111270912	1	rs7811867	110912462	0.0277801	ENSG00000184903	IMMP2L	YES	258	1	intron_variant	MODIFIER	Transcript	ENST00000415362.1	protein_coding	14598	NA	NA
023	L1	7	110584912	111270912	1	rs7811867	110912462	0.0277801	ENSG00000184903	IMMP2L	YES	258	1	intron_variant	MODIFIER	Transcript	ENST00000437687.1	protein_coding	14598	NA	NA
023	L1	7	110584912	111270912	1	rs7811867	110912462	0.0277801	ENSG00000184903	IMMP2L	YES	258	1	intron_variant	MODIFIER	Transcript	ENST00000447215.1	protein_coding	14598	NA	NA
023	L1	7	110584912	111270912	1	rs7811867	110912462	0.0277801	ENSG00000184903	IMMP2L	YES	258	1	intron_variant	MODIFIER	Transcript	ENST00000450877.1	protein_coding	14598	NA	NA
023	L1	7	110584912	111270912	1	rs7811867	110912462	0.0277801	ENSG00000184903	IMMP2L	YES	258	1	intron_variant	MODIFIER	Transcript	ENST00000452895.1	protein_coding	14598	NA	NA
023	L1	7	110584912	111270912	1	rs7811867	110912462	0.0277801	ENSG00000184903	IMMP2L	YES	258	1	intron_variant,non_coding_transcript_variant	MODIFIER	Transcript	ENST00000489381.1	processed_transcript	14598	NA	NA
023	L1	7	110584912	111270912	1	rs214467	110858268	0.0217707	ENSG00000184903	IMMP2L	YES	258	1	intron_variant	MODIFIER	Transcript	ENST00000331762.3	protein_coding	14598	NA	NA
023	L1	7	110584912	111270912	1	rs214467	110858268	0.0217707	ENSG00000184903	IMMP2L	YES	258	1	intron_variant	MODIFIER	Transcript	ENST00000405709.2	protein_coding	14598	NA	NA
023	L1	7	110584912	111270912	1	rs214467	110858268	0.0217707	ENSG00000184903	IMMP2L	YES	258	1	intron_variant	MODIFIER	Transcript	ENST00000415362.1	protein_coding	14598	NA	NA
023	L1	7	110584912	111270912	1	rs214467	110858268	0.0217707	ENSG00000184903	IMMP2L	YES	258	1	intron_variant	MODIFIER	Transcript	ENST00000437687.1	protein_coding	14598	NA	NA
023	L1	7	110584912	111270912	1	rs214467	110858268	0.0217707	ENSG00000184903	IMMP2L	YES	258	1	intron_variant	MODIFIER	Transcript	ENST00000447215.1	protein_coding	14598	NA	NA
023	L1	7	110584912	111270912	1	rs214467	110858268	0.0217707	ENSG00000184903	IMMP2L	YES	258	1	intron_variant	MODIFIER	Transcript	ENST00000450877.1	protein_coding	14598	NA	NA
023	L1	7	110584912	111270912	1	rs214467	110858268	0.0217707	ENSG00000184903	IMMP2L	YES	258	1	intron_variant	MODIFIER	Transcript	ENST00000452895.1	protein_coding	14598	NA	NA
023	L1	7	110584912	111270912	1	rs214467	110858268	0.0217707	ENSG00000184903	IMMP2L	YES	258	1	intron_variant,non_coding_transcript_variant	MODIFIER	Transcript	ENST00000489381.1	processed_transcript	14598	NA	NA
023	L1	7	110584912	111270912	1	rs6959670	110909169	0.0214597	ENSG00000184903	IMMP2L	YES	258	1	intron_variant	MODIFIER	Transcript	ENST00000331762.3	protein_coding	14598	NA	NA
023	L1	7	110584912	111270912	1	rs6959670	110909169	0.0214597	ENSG00000184903	IMMP2L	YES	258	1	intron_variant	MODIFIER	Transcript	ENST00000405709.2	protein_coding	14598	NA	NA
023	L1	7	110584912	111270912	1	rs6959670	110909169	0.0214597	ENSG00000184903	IMMP2L	YES	258	1	intron_variant	MODIFIER	Transcript	ENST00000415362.1	protein_coding	14598	NA	NA
023	L1	7	110584912	111270912	1	rs6959670	110909169	0.0214597	ENSG00000184903	IMMP2L	YES	258	1	intron_variant	MODIFIER	Transcript	ENST00000437687.1	protein_coding	14598	NA	NA
023	L1	7	110584912	111270912	1	rs6959670	110909169	0.0214597	ENSG00000184903	IMMP2L	YES	258	1	intron_variant	MODIFIER	Transcript	ENST00000447215.1	protein_coding	14598	NA	NA
023	L1	7	110584912	111270912	1	rs6959670	110909169	0.0214597	ENSG00000184903	IMMP2L	YES	258	1	intron_variant	MODIFIER	Transcript	ENST00000450877.1	protein_coding	14598	NA	NA
023	L1	7	110584912	111270912	1	rs6959670	110909169	0.0214597	ENSG00000184903	IMMP2L	YES	258	1	intron_variant	MODIFIER	Transcript	ENST00000452895.1	protein_coding	14598	NA	NA
023	L1	7	110584912	111270912	1	rs6959670	110909169	0.0214597	ENSG00000184903	IMMP2L	YES	258	1	intron_variant,non_coding_transcript_variant	MODIFIER	Transcript	ENST00000489381.1	processed_transcript	14598	NA	NA
023	L1	7	110584912	111270912	1	rs214475	110867535	0.0202872	ENSG00000184903	IMMP2L	YES	258	1	intron_variant	MODIFIER	Transcript	ENST00000331762.3	protein_coding	14598	NA	NA
023	L1	7	110584912	111270912	1	rs214475	110867535	0.0202872	ENSG00000184903	IMMP2L	YES	258	1	intron_variant	MODIFIER	Transcript	ENST00000405709.2	protein_coding	14598	NA	NA
023	L1	7	110584912	111270912	1	rs214475	110867535	0.0202872	ENSG00000184903	IMMP2L	YES	258	1	intron_variant	MODIFIER	Transcript	ENST00000415362.1	protein_coding	14598	NA	NA
023	L1	7	110584912	111270912	1	rs214475	110867535	0.0202872	ENSG00000184903	IMMP2L	YES	258	1	intron_variant	MODIFIER	Transcript	ENST00000437687.1	protein_coding	14598	NA	NA
023	L1	7	110584912	111270912	1	rs214475	110867535	0.0202872	ENSG00000184903	IMMP2L	YES	258	1	intron_variant	MODIFIER	Transcript	ENST00000447215.1	protein_coding	14598	NA	NA
023	L1	7	110584912	111270912	1	rs214475	110867535	0.0202872	ENSG00000184903	IMMP2L	YES	258	1	intron_variant	MODIFIER	Transcript	ENST00000450877.1	protein_coding	14598	NA	NA
023	L1	7	110584912	111270912	1	rs214475	110867535	0.0202872	ENSG00000184903	IMMP2L	YES	258	1	intron_variant	MODIFIER	Transcript	ENST00000452895.1	protein_coding	14598	NA	NA
023	L1	7	110584912	111270912	1	rs214475	110867535	0.0202872	ENSG00000184903	IMMP2L	YES	258	1	intron_variant,non_coding_transcript_variant	MODIFIER	Transcript	ENST00000489381.1	processed_transcript	14598	NA	NA
023	L1	7	110584912	111270912	1	rs11534045	110935979	0.0198021	ENSG00000184903	IMMP2L	YES	258	1	intron_variant	MODIFIER	Transcript	ENST00000331762.3	protein_coding	14598	NA	NA
023	L1	7	110584912	111270912	1	rs11534045	110935979	0.0198021	ENSG00000184903	IMMP2L	YES	258	1	intron_variant	MODIFIER	Transcript	ENST00000405709.2	protein_coding	14598	NA	NA
023	L1	7	110584912	111270912	1	rs11534045	110935979	0.0198021	ENSG00000184903	IMMP2L	YES	258	1	intron_variant	MODIFIER	Transcript	ENST00000415362.1	protein_coding	14598	NA	NA
023	L1	7	110584912	111270912	1	rs11534045	110935979	0.0198021	ENSG00000184903	IMMP2L	YES	258	1	intron_variant	MODIFIER	Transcript	ENST00000437687.1	protein_coding	14598	NA	NA
023	L1	7	110584912	111270912	1	rs11534045	110935979	0.0198021	ENSG00000184903	IMMP2L	YES	258	1	intron_variant	MODIFIER	Transcript	ENST00000447215.1	protein_coding	14598	NA	NA
023	L1	7	110584912	111270912	1	rs11534045	110935979	0.0198021	ENSG00000184903	IMMP2L	YES	258	1	intron_variant	MODIFIER	Transcript	ENST00000450877.1	protein_coding	14598	NA	NA
023	L1	7	110584912	111270912	1	rs11534045	110935979	0.0198021	ENSG00000184903	IMMP2L	YES	258	1	intron_variant	MODIFIER	Transcript	ENST00000452895.1	protein_coding	14598	NA	NA
023	L1	7	110584912	111270912	1	rs11534045	110935979	0.0198021	ENSG00000184903	IMMP2L	YES	258	1	intron_variant,non_coding_transcript_variant	MODIFIER	Transcript	ENST00000489381.1	processed_transcript	14598	NA	NA
023	L1	7	110584912	111270912	1	rs7802797	110911133	0.0181279	ENSG00000184903	IMMP2L	YES	258	1	intron_variant	MODIFIER	Transcript	ENST00000331762.3	protein_coding	14598	NA	NA
023	L1	7	110584912	111270912	1	rs7802797	110911133	0.0181279	ENSG00000184903	IMMP2L	YES	258	1	intron_variant	MODIFIER	Transcript	ENST00000405709.2	protein_coding	14598	NA	NA
023	L1	7	110584912	111270912	1	rs7802797	110911133	0.0181279	ENSG00000184903	IMMP2L	YES	258	1	intron_variant	MODIFIER	Transcript	ENST00000415362.1	protein_coding	14598	NA	NA
023	L1	7	110584912	111270912	1	rs7802797	110911133	0.0181279	ENSG00000184903	IMMP2L	YES	258	1	intron_variant	MODIFIER	Transcript	ENST00000437687.1	protein_coding	14598	NA	NA
023	L1	7	110584912	111270912	1	rs7802797	110911133	0.0181279	ENSG00000184903	IMMP2L	YES	258	1	intron_variant	MODIFIER	Transcript	ENST00000447215.1	protein_coding	14598	NA	NA
023	L1	7	110584912	111270912	1	rs7802797	110911133	0.0181279	ENSG00000184903	IMMP2L	YES	258	1	intron_variant	MODIFIER	Transcript	ENST00000450877.1	protein_coding	14598	NA	NA
023	L1	7	110584912	111270912	1	rs7802797	110911133	0.0181279	ENSG00000184903	IMMP2L	YES	258	1	intron_variant	MODIFIER	Transcript	ENST00000452895.1	protein_coding	14598	NA	NA
023	L1	7	110584912	111270912	1	rs7802797	110911133	0.0181279	ENSG00000184903	IMMP2L	YES	258	1	intron_variant,non_coding_transcript_variant	MODIFIER	Transcript	ENST00000489381.1	processed_transcript	14598	NA	NA
023	L1	7	110584912	111270912	1	rs13240464	110898915	0.0169194	ENSG00000184903	IMMP2L	YES	258	1	intron_variant	MODIFIER	Transcript	ENST00000331762.3	protein_coding	14598	NA	NA
023	L1	7	110584912	111270912	1	rs13240464	110898915	0.0169194	ENSG00000184903	IMMP2L	YES	258	1	intron_variant	MODIFIER	Transcript	ENST00000405709.2	protein_coding	14598	NA	NA
023	L1	7	110584912	111270912	1	rs13240464	110898915	0.0169194	ENSG00000184903	IMMP2L	YES	258	1	intron_variant	MODIFIER	Transcript	ENST00000415362.1	protein_coding	14598	NA	NA
023	L1	7	110584912	111270912	1	rs13240464	110898915	0.0169194	ENSG00000184903	IMMP2L	YES	258	1	intron_variant	MODIFIER	Transcript	ENST00000437687.1	protein_coding	14598	NA	NA
023	L1	7	110584912	111270912	1	rs13240464	110898915	0.0169194	ENSG00000184903	IMMP2L	YES	258	1	intron_variant	MODIFIER	Transcript	ENST00000447215.1	protein_coding	14598	NA	NA
023	L1	7	110584912	111270912	1	rs13240464	110898915	0.0169194	ENSG00000184903	IMMP2L	YES	258	1	intron_variant	MODIFIER	Transcript	ENST00000450877.1	protein_coding	14598	NA	NA
023	L1	7	110584912	111270912	1	rs13240464	110898915	0.0169194	ENSG00000184903	IMMP2L	YES	258	1	intron_variant	MODIFIER	Transcript	ENST00000452895.1	protein_coding	14598	NA	NA
023	L1	7	110584912	111270912	1	rs13240464	110898915	0.0169194	ENSG00000184903	IMMP2L	YES	258	1	intron_variant,non_coding_transcript_variant	MODIFIER	Transcript	ENST00000489381.1	processed_transcript	14598	NA	NA
023	L1	7	110584912	111270912	1	rs2109299	110901229	0.0168968	ENSG00000184903	IMMP2L	YES	258	1	intron_variant	MODIFIER	Transcript	ENST00000331762.3	protein_coding	14598	NA	NA
023	L1	7	110584912	111270912	1	rs2109299	110901229	0.0168968	ENSG00000184903	IMMP2L	YES	258	1	intron_variant	MODIFIER	Transcript	ENST00000405709.2	protein_coding	14598	NA	NA
023	L1	7	110584912	111270912	1	rs2109299	110901229	0.0168968	ENSG00000184903	IMMP2L	YES	258	1	intron_variant	MODIFIER	Transcript	ENST00000415362.1	protein_coding	14598	NA	NA
023	L1	7	110584912	111270912	1	rs2109299	110901229	0.0168968	ENSG00000184903	IMMP2L	YES	258	1	intron_variant	MODIFIER	Transcript	ENST00000437687.1	protein_coding	14598	NA	NA
023	L1	7	110584912	111270912	1	rs2109299	110901229	0.0168968	ENSG00000184903	IMMP2L	YES	258	1	intron_variant	MODIFIER	Transcript	ENST00000447215.1	protein_coding	14598	NA	NA
023	L1	7	110584912	111270912	1	rs2109299	110901229	0.0168968	ENSG00000184903	IMMP2L	YES	258	1	intron_variant	MODIFIER	Transcript	ENST00000450877.1	protein_coding	14598	NA	NA
023	L1	7	110584912	111270912	1	rs2109299	110901229	0.0168968	ENSG00000184903	IMMP2L	YES	258	1	intron_variant	MODIFIER	Transcript	ENST00000452895.1	protein_coding	14598	NA	NA
023	L1	7	110584912	111270912	1	rs2109299	110901229	0.0168968	ENSG00000184903	IMMP2L	YES	258	1	intron_variant,non_coding_transcript_variant	MODIFIER	Transcript	ENST00000489381.1	processed_transcript	14598	NA	NA
023	L1	7	110584912	111270912	1	rs1541473	110938398	0.0167322	ENSG00000184903	IMMP2L	YES	258	1	intron_variant	MODIFIER	Transcript	ENST00000331762.3	protein_coding	14598	NA	NA
023	L1	7	110584912	111270912	1	rs1541473	110938398	0.0167322	ENSG00000184903	IMMP2L	YES	258	1	intron_variant	MODIFIER	Transcript	ENST00000405709.2	protein_coding	14598	NA	NA
023	L1	7	110584912	111270912	1	rs1541473	110938398	0.0167322	ENSG00000184903	IMMP2L	YES	258	1	intron_variant	MODIFIER	Transcript	ENST00000415362.1	protein_coding	14598	NA	NA
023	L1	7	110584912	111270912	1	rs1541473	110938398	0.0167322	ENSG00000184903	IMMP2L	YES	258	1	intron_variant	MODIFIER	Transcript	ENST00000437687.1	protein_coding	14598	NA	NA
023	L1	7	110584912	111270912	1	rs1541473	110938398	0.0167322	ENSG00000184903	IMMP2L	YES	258	1	intron_variant	MODIFIER	Transcript	ENST00000447215.1	protein_coding	14598	NA	NA
023	L1	7	110584912	111270912	1	rs1541473	110938398	0.0167322	ENSG00000184903	IMMP2L	YES	258	1	intron_variant	MODIFIER	Transcript	ENST00000450877.1	protein_coding	14598	NA	NA
023	L1	7	110584912	111270912	1	rs1541473	110938398	0.0167322	ENSG00000184903	IMMP2L	YES	258	1	intron_variant	MODIFIER	Transcript	ENST00000452895.1	protein_coding	14598	NA	NA
023	L1	7	110584912	111270912	1	rs1541473	110938398	0.0167322	ENSG00000184903	IMMP2L	YES	258	1	intron_variant,non_coding_transcript_variant	MODIFIER	Transcript	ENST00000489381.1	processed_transcript	14598	NA	NA
023	L1	7	110584912	111270912	1	rs982256	110904226	0.0154545	ENSG00000184903	IMMP2L	YES	258	1	intron_variant	MODIFIER	Transcript	ENST00000331762.3	protein_coding	14598	NA	NA
023	L1	7	110584912	111270912	1	rs982256	110904226	0.0154545	ENSG00000184903	IMMP2L	YES	258	1	intron_variant	MODIFIER	Transcript	ENST00000405709.2	protein_coding	14598	NA	NA
023	L1	7	110584912	111270912	1	rs982256	110904226	0.0154545	ENSG00000184903	IMMP2L	YES	258	1	intron_variant	MODIFIER	Transcript	ENST00000415362.1	protein_coding	14598	NA	NA
023	L1	7	110584912	111270912	1	rs982256	110904226	0.0154545	ENSG00000184903	IMMP2L	YES	258	1	intron_variant	MODIFIER	Transcript	ENST00000437687.1	protein_coding	14598	NA	NA
023	L1	7	110584912	111270912	1	rs982256	110904226	0.0154545	ENSG00000184903	IMMP2L	YES	258	1	intron_variant	MODIFIER	Transcript	ENST00000447215.1	protein_coding	14598	NA	NA
023	L1	7	110584912	111270912	1	rs982256	110904226	0.0154545	ENSG00000184903	IMMP2L	YES	258	1	intron_variant	MODIFIER	Transcript	ENST00000450877.1	protein_coding	14598	NA	NA
023	L1	7	110584912	111270912	1	rs982256	110904226	0.0154545	ENSG00000184903	IMMP2L	YES	258	1	intron_variant	MODIFIER	Transcript	ENST00000452895.1	protein_coding	14598	NA	NA
023	L1	7	110584912	111270912	1	rs982256	110904226	0.0154545	ENSG00000184903	IMMP2L	YES	258	1	intron_variant,non_coding_transcript_variant	MODIFIER	Transcript	ENST00000489381.1	processed_transcript	14598	NA	NA
023	L1	7	110584912	111270912	1	rs13239254	110917686	0.0141375	ENSG00000184903	IMMP2L	YES	258	1	intron_variant	MODIFIER	Transcript	ENST00000331762.3	protein_coding	14598	NA	NA
023	L1	7	110584912	111270912	1	rs13239254	110917686	0.0141375	ENSG00000184903	IMMP2L	YES	258	1	intron_variant	MODIFIER	Transcript	ENST00000405709.2	protein_coding	14598	NA	NA
023	L1	7	110584912	111270912	1	rs13239254	110917686	0.0141375	ENSG00000184903	IMMP2L	YES	258	1	intron_variant	MODIFIER	Transcript	ENST00000415362.1	protein_coding	14598	NA	NA
023	L1	7	110584912	111270912	1	rs13239254	110917686	0.0141375	ENSG00000184903	IMMP2L	YES	258	1	intron_variant	MODIFIER	Transcript	ENST00000437687.1	protein_coding	14598	NA	NA
023	L1	7	110584912	111270912	1	rs13239254	110917686	0.0141375	ENSG00000184903	IMMP2L	YES	258	1	intron_variant	MODIFIER	Transcript	ENST00000447215.1	protein_coding	14598	NA	NA
023	L1	7	110584912	111270912	1	rs13239254	110917686	0.0141375	ENSG00000184903	IMMP2L	YES	258	1	intron_variant	MODIFIER	Transcript	ENST00000450877.1	protein_coding	14598	NA	NA
023	L1	7	110584912	111270912	1	rs13239254	110917686	0.0141375	ENSG00000184903	IMMP2L	YES	258	1	intron_variant	MODIFIER	Transcript	ENST00000452895.1	protein_coding	14598	NA	NA
023	L1	7	110584912	111270912	1	rs13239254	110917686	0.0141375	ENSG00000184903	IMMP2L	YES	258	1	intron_variant,non_coding_transcript_variant	MODIFIER	Transcript	ENST00000489381.1	processed_transcript	14598	NA	NA
023	L1	7	110584912	111270912	1	rs1541472	110932739	0.0140331	ENSG00000184903	IMMP2L	YES	258	1	intron_variant	MODIFIER	Transcript	ENST00000331762.3	protein_coding	14598	NA	NA
023	L1	7	110584912	111270912	1	rs1541472	110932739	0.0140331	ENSG00000184903	IMMP2L	YES	258	1	intron_variant	MODIFIER	Transcript	ENST00000405709.2	protein_coding	14598	NA	NA
023	L1	7	110584912	111270912	1	rs1541472	110932739	0.0140331	ENSG00000184903	IMMP2L	YES	258	1	intron_variant	MODIFIER	Transcript	ENST00000415362.1	protein_coding	14598	NA	NA
023	L1	7	110584912	111270912	1	rs1541472	110932739	0.0140331	ENSG00000184903	IMMP2L	YES	258	1	intron_variant	MODIFIER	Transcript	ENST00000437687.1	protein_coding	14598	NA	NA
023	L1	7	110584912	111270912	1	rs1541472	110932739	0.0140331	ENSG00000184903	IMMP2L	YES	258	1	intron_variant	MODIFIER	Transcript	ENST00000447215.1	protein_coding	14598	NA	NA
023	L1	7	110584912	111270912	1	rs1541472	110932739	0.0140331	ENSG00000184903	IMMP2L	YES	258	1	intron_variant	MODIFIER	Transcript	ENST00000450877.1	protein_coding	14598	NA	NA
023	L1	7	110584912	111270912	1	rs1541472	110932739	0.0140331	ENSG00000184903	IMMP2L	YES	258	1	intron_variant	MODIFIER	Transcript	ENST00000452895.1	protein_coding	14598	NA	NA
023	L1	7	110584912	111270912	1	rs1541472	110932739	0.0140331	ENSG00000184903	IMMP2L	YES	258	1	intron_variant,non_coding_transcript_variant	MODIFIER	Transcript	ENST00000489381.1	processed_transcript	14598	NA	NA
023	L1	7	110584912	111270912	1	rs214469	110864299	0.0129581	ENSG00000184903	IMMP2L	YES	258	1	intron_variant	MODIFIER	Transcript	ENST00000331762.3	protein_coding	14598	NA	NA
023	L1	7	110584912	111270912	1	rs214469	110864299	0.0129581	ENSG00000184903	IMMP2L	YES	258	1	intron_variant	MODIFIER	Transcript	ENST00000405709.2	protein_coding	14598	NA	NA
023	L1	7	110584912	111270912	1	rs214469	110864299	0.0129581	ENSG00000184903	IMMP2L	YES	258	1	intron_variant	MODIFIER	Transcript	ENST00000415362.1	protein_coding	14598	NA	NA
023	L1	7	110584912	111270912	1	rs214469	110864299	0.0129581	ENSG00000184903	IMMP2L	YES	258	1	intron_variant	MODIFIER	Transcript	ENST00000437687.1	protein_coding	14598	NA	NA
023	L1	7	110584912	111270912	1	rs214469	110864299	0.0129581	ENSG00000184903	IMMP2L	YES	258	1	intron_variant	MODIFIER	Transcript	ENST00000447215.1	protein_coding	14598	NA	NA
023	L1	7	110584912	111270912	1	rs214469	110864299	0.0129581	ENSG00000184903	IMMP2L	YES	258	1	intron_variant	MODIFIER	Transcript	ENST00000450877.1	protein_coding	14598	NA	NA
023	L1	7	110584912	111270912	1	rs214469	110864299	0.0129581	ENSG00000184903	IMMP2L	YES	258	1	intron_variant	MODIFIER	Transcript	ENST00000452895.1	protein_coding	14598	NA	NA
023	L1	7	110584912	111270912	1	rs214469	110864299	0.0129581	ENSG00000184903	IMMP2L	YES	258	1	intron_variant,non_coding_transcript_variant	MODIFIER	Transcript	ENST00000489381.1	processed_transcript	14598	NA	NA
023	L1	7	110584912	111270912	1	rs35426637	110988593	0.0118704	ENSG00000184903	IMMP2L	YES	258	1	intron_variant	MODIFIER	Transcript	ENST00000331762.3	protein_coding	14598	NA	NA
023	L1	7	110584912	111270912	1	rs35426637	110988593	0.0118704	ENSG00000184903	IMMP2L	YES	258	1	intron_variant	MODIFIER	Transcript	ENST00000405709.2	protein_coding	14598	NA	NA
023	L1	7	110584912	111270912	1	rs35426637	110988593	0.0118704	ENSG00000184903	IMMP2L	YES	258	1	intron_variant	MODIFIER	Transcript	ENST00000415362.1	protein_coding	14598	NA	NA
023	L1	7	110584912	111270912	1	rs35426637	110988593	0.0118704	ENSG00000184903	IMMP2L	YES	258	1	intron_variant	MODIFIER	Transcript	ENST00000437687.1	protein_coding	14598	NA	NA
023	L1	7	110584912	111270912	1	rs35426637	110988593	0.0118704	ENSG00000184903	IMMP2L	YES	258	1	intron_variant	MODIFIER	Transcript	ENST00000447215.1	protein_coding	14598	NA	NA
023	L1	7	110584912	111270912	1	rs35426637	110988593	0.0118704	ENSG00000184903	IMMP2L	YES	258	1	intron_variant	MODIFIER	Transcript	ENST00000450877.1	protein_coding	14598	NA	NA
023	L1	7	110584912	111270912	1	rs35426637	110988593	0.0118704	ENSG00000184903	IMMP2L	YES	258	1	intron_variant	MODIFIER	Transcript	ENST00000452895.1	protein_coding	14598	NA	NA
023	L1	7	110584912	111270912	1	rs35426637	110988593	0.0118704	ENSG00000184903	IMMP2L	YES	258	1	intron_variant,non_coding_transcript_variant	MODIFIER	Transcript	ENST00000489381.1	processed_transcript	14598	NA	NA
023	L1	7	110584912	111270912	1	rs12668070	110929121	0.00851933	ENSG00000184903	IMMP2L	YES	258	1	intron_variant	MODIFIER	Transcript	ENST00000331762.3	protein_coding	14598	NA	NA
023	L1	7	110584912	111270912	1	rs12668070	110929121	0.00851933	ENSG00000184903	IMMP2L	YES	258	1	intron_variant	MODIFIER	Transcript	ENST00000405709.2	protein_coding	14598	NA	NA
023	L1	7	110584912	111270912	1	rs12668070	110929121	0.00851933	ENSG00000184903	IMMP2L	YES	258	1	intron_variant	MODIFIER	Transcript	ENST00000415362.1	protein_coding	14598	NA	NA
023	L1	7	110584912	111270912	1	rs12668070	110929121	0.00851933	ENSG00000184903	IMMP2L	YES	258	1	intron_variant	MODIFIER	Transcript	ENST00000437687.1	protein_coding	14598	NA	NA
023	L1	7	110584912	111270912	1	rs12668070	110929121	0.00851933	ENSG00000184903	IMMP2L	YES	258	1	intron_variant	MODIFIER	Transcript	ENST00000447215.1	protein_coding	14598	NA	NA
023	L1	7	110584912	111270912	1	rs12668070	110929121	0.00851933	ENSG00000184903	IMMP2L	YES	258	1	intron_variant	MODIFIER	Transcript	ENST00000450877.1	protein_coding	14598	NA	NA
023	L1	7	110584912	111270912	1	rs12668070	110929121	0.00851933	ENSG00000184903	IMMP2L	YES	258	1	intron_variant	MODIFIER	Transcript	ENST00000452895.1	protein_coding	14598	NA	NA
023	L1	7	110584912	111270912	1	rs12668070	110929121	0.00851933	ENSG00000184903	IMMP2L	YES	258	1	intron_variant,non_coding_transcript_variant	MODIFIER	Transcript	ENST00000489381.1	processed_transcript	14598	NA	NA
023	L1	7	110584912	111270912	1	rs1978247	110892851	0.0085148	ENSG00000184903	IMMP2L	YES	258	1	intron_variant	MODIFIER	Transcript	ENST00000331762.3	protein_coding	14598	NA	NA
023	L1	7	110584912	111270912	1	rs1978247	110892851	0.0085148	ENSG00000184903	IMMP2L	YES	258	1	intron_variant	MODIFIER	Transcript	ENST00000405709.2	protein_coding	14598	NA	NA
023	L1	7	110584912	111270912	1	rs1978247	110892851	0.0085148	ENSG00000184903	IMMP2L	YES	258	1	intron_variant	MODIFIER	Transcript	ENST00000415362.1	protein_coding	14598	NA	NA
023	L1	7	110584912	111270912	1	rs1978247	110892851	0.0085148	ENSG00000184903	IMMP2L	YES	258	1	intron_variant	MODIFIER	Transcript	ENST00000437687.1	protein_coding	14598	NA	NA
023	L1	7	110584912	111270912	1	rs1978247	110892851	0.0085148	ENSG00000184903	IMMP2L	YES	258	1	intron_variant	MODIFIER	Transcript	ENST00000447215.1	protein_coding	14598	NA	NA
023	L1	7	110584912	111270912	1	rs1978247	110892851	0.0085148	ENSG00000184903	IMMP2L	YES	258	1	intron_variant	MODIFIER	Transcript	ENST00000450877.1	protein_coding	14598	NA	NA
023	L1	7	110584912	111270912	1	rs1978247	110892851	0.0085148	ENSG00000184903	IMMP2L	YES	258	1	intron_variant	MODIFIER	Transcript	ENST00000452895.1	protein_coding	14598	NA	NA
023	L1	7	110584912	111270912	1	rs1978247	110892851	0.0085148	ENSG00000184903	IMMP2L	YES	258	1	intron_variant,non_coding_transcript_variant	MODIFIER	Transcript	ENST00000489381.1	processed_transcript	14598	NA	NA
023	L1	7	110584912	111270912	1	rs12532143	111025948	0.0085148	ENSG00000184903	IMMP2L	YES	258	1	intron_variant	MODIFIER	Transcript	ENST00000331762.3	protein_coding	14598	NA	NA
023	L1	7	110584912	111270912	1	rs12532143	111025948	0.0085148	ENSG00000184903	IMMP2L	YES	258	1	intron_variant	MODIFIER	Transcript	ENST00000405709.2	protein_coding	14598	NA	NA
023	L1	7	110584912	111270912	1	rs12532143	111025948	0.0085148	ENSG00000184903	IMMP2L	YES	258	1	intron_variant	MODIFIER	Transcript	ENST00000415362.1	protein_coding	14598	NA	NA
023	L1	7	110584912	111270912	1	rs12532143	111025948	0.0085148	ENSG00000184903	IMMP2L	YES	258	1	intron_variant	MODIFIER	Transcript	ENST00000437687.1	protein_coding	14598	NA	NA
023	L1	7	110584912	111270912	1	rs12532143	111025948	0.0085148	ENSG00000184903	IMMP2L	YES	258	1	intron_variant	MODIFIER	Transcript	ENST00000447215.1	protein_coding	14598	NA	NA
023	L1	7	110584912	111270912	1	rs12532143	111025948	0.0085148	ENSG00000184903	IMMP2L	YES	258	1	intron_variant	MODIFIER	Transcript	ENST00000450877.1	protein_coding	14598	NA	NA
023	L1	7	110584912	111270912	1	rs12532143	111025948	0.0085148	ENSG00000184903	IMMP2L	YES	258	1	intron_variant	MODIFIER	Transcript	ENST00000452895.1	protein_coding	14598	NA	NA
023	L1	7	110584912	111270912	1	rs12532143	111025948	0.0085148	ENSG00000184903	IMMP2L	YES	258	1	intron_variant,non_coding_transcript_variant	MODIFIER	Transcript	ENST00000489381.1	processed_transcript	14598	NA	NA
023	L1	7	110584912	111270912	1	rs214463	110854261	0.00848383	ENSG00000184903	IMMP2L	YES	258	1	intron_variant	MODIFIER	Transcript	ENST00000331762.3	protein_coding	14598	NA	NA
023	L1	7	110584912	111270912	1	rs214463	110854261	0.00848383	ENSG00000184903	IMMP2L	YES	258	1	intron_variant	MODIFIER	Transcript	ENST00000405709.2	protein_coding	14598	NA	NA
023	L1	7	110584912	111270912	1	rs214463	110854261	0.00848383	ENSG00000184903	IMMP2L	YES	258	1	intron_variant	MODIFIER	Transcript	ENST00000415362.1	protein_coding	14598	NA	NA
023	L1	7	110584912	111270912	1	rs214463	110854261	0.00848383	ENSG00000184903	IMMP2L	YES	258	1	intron_variant	MODIFIER	Transcript	ENST00000437687.1	protein_coding	14598	NA	NA
023	L1	7	110584912	111270912	1	rs214463	110854261	0.00848383	ENSG00000184903	IMMP2L	YES	258	1	intron_variant	MODIFIER	Transcript	ENST00000447215.1	protein_coding	14598	NA	NA
023	L1	7	110584912	111270912	1	rs214463	110854261	0.00848383	ENSG00000184903	IMMP2L	YES	258	1	intron_variant	MODIFIER	Transcript	ENST00000450877.1	protein_coding	14598	NA	NA
023	L1	7	110584912	111270912	1	rs214463	110854261	0.00848383	ENSG00000184903	IMMP2L	YES	258	1	intron_variant	MODIFIER	Transcript	ENST00000452895.1	protein_coding	14598	NA	NA
023	L1	7	110584912	111270912	1	rs214463	110854261	0.00848383	ENSG00000184903	IMMP2L	YES	258	1	intron_variant,non_coding_transcript_variant	MODIFIER	Transcript	ENST00000489381.1	processed_transcript	14598	NA	NA
023	L1	7	110584912	111270912	1	rs7804021	110896833	0.00719901	ENSG00000184903	IMMP2L	YES	258	1	intron_variant	MODIFIER	Transcript	ENST00000331762.3	protein_coding	14598	NA	NA
023	L1	7	110584912	111270912	1	rs7804021	110896833	0.00719901	ENSG00000184903	IMMP2L	YES	258	1	intron_variant	MODIFIER	Transcript	ENST00000405709.2	protein_coding	14598	NA	NA
023	L1	7	110584912	111270912	1	rs7804021	110896833	0.00719901	ENSG00000184903	IMMP2L	YES	258	1	intron_variant	MODIFIER	Transcript	ENST00000415362.1	protein_coding	14598	NA	NA
023	L1	7	110584912	111270912	1	rs7804021	110896833	0.00719901	ENSG00000184903	IMMP2L	YES	258	1	intron_variant	MODIFIER	Transcript	ENST00000437687.1	protein_coding	14598	NA	NA
023	L1	7	110584912	111270912	1	rs7804021	110896833	0.00719901	ENSG00000184903	IMMP2L	YES	258	1	intron_variant	MODIFIER	Transcript	ENST00000447215.1	protein_coding	14598	NA	NA
023	L1	7	110584912	111270912	1	rs7804021	110896833	0.00719901	ENSG00000184903	IMMP2L	YES	258	1	intron_variant	MODIFIER	Transcript	ENST00000450877.1	protein_coding	14598	NA	NA
023	L1	7	110584912	111270912	1	rs7804021	110896833	0.00719901	ENSG00000184903	IMMP2L	YES	258	1	intron_variant	MODIFIER	Transcript	ENST00000452895.1	protein_coding	14598	NA	NA
023	L1	7	110584912	111270912	1	rs7804021	110896833	0.00719901	ENSG00000184903	IMMP2L	YES	258	1	intron_variant,non_coding_transcript_variant	MODIFIER	Transcript	ENST00000489381.1	processed_transcript	14598	NA	NA
023	L1	7	110584912	111270912	1	rs12705762	111039799	0.00719901	ENSG00000184903	IMMP2L	YES	258	1	intron_variant	MODIFIER	Transcript	ENST00000331762.3	protein_coding	14598	NA	NA
023	L1	7	110584912	111270912	1	rs12705762	111039799	0.00719901	ENSG00000184903	IMMP2L	YES	258	1	intron_variant	MODIFIER	Transcript	ENST00000405709.2	protein_coding	14598	NA	NA
023	L1	7	110584912	111270912	1	rs12705762	111039799	0.00719901	ENSG00000184903	IMMP2L	YES	258	1	intron_variant	MODIFIER	Transcript	ENST00000415362.1	protein_coding	14598	NA	NA
023	L1	7	110584912	111270912	1	rs12705762	111039799	0.00719901	ENSG00000184903	IMMP2L	YES	258	1	intron_variant	MODIFIER	Transcript	ENST00000437687.1	protein_coding	14598	NA	NA
023	L1	7	110584912	111270912	1	rs12705762	111039799	0.00719901	ENSG00000184903	IMMP2L	YES	258	1	intron_variant	MODIFIER	Transcript	ENST00000447215.1	protein_coding	14598	NA	NA
023	L1	7	110584912	111270912	1	rs12705762	111039799	0.00719901	ENSG00000184903	IMMP2L	YES	258	1	intron_variant	MODIFIER	Transcript	ENST00000452895.1	protein_coding	14598	NA	NA
023	L1	7	110584912	111270912	1	rs37667	111022481	0.00715188	ENSG00000184903	IMMP2L	YES	258	1	intron_variant	MODIFIER	Transcript	ENST00000331762.3	protein_coding	14598	NA	NA
023	L1	7	110584912	111270912	1	rs37667	111022481	0.00715188	ENSG00000184903	IMMP2L	YES	258	1	intron_variant	MODIFIER	Transcript	ENST00000405709.2	protein_coding	14598	NA	NA
023	L1	7	110584912	111270912	1	rs37667	111022481	0.00715188	ENSG00000184903	IMMP2L	YES	258	1	intron_variant	MODIFIER	Transcript	ENST00000415362.1	protein_coding	14598	NA	NA
023	L1	7	110584912	111270912	1	rs37667	111022481	0.00715188	ENSG00000184903	IMMP2L	YES	258	1	intron_variant	MODIFIER	Transcript	ENST00000437687.1	protein_coding	14598	NA	NA
023	L1	7	110584912	111270912	1	rs37667	111022481	0.00715188	ENSG00000184903	IMMP2L	YES	258	1	intron_variant	MODIFIER	Transcript	ENST00000447215.1	protein_coding	14598	NA	NA
023	L1	7	110584912	111270912	1	rs37667	111022481	0.00715188	ENSG00000184903	IMMP2L	YES	258	1	intron_variant	MODIFIER	Transcript	ENST00000450877.1	protein_coding	14598	NA	NA
023	L1	7	110584912	111270912	1	rs37667	111022481	0.00715188	ENSG00000184903	IMMP2L	YES	258	1	intron_variant	MODIFIER	Transcript	ENST00000452895.1	protein_coding	14598	NA	NA
023	L1	7	110584912	111270912	1	rs37667	111022481	0.00715188	ENSG00000184903	IMMP2L	YES	258	1	intron_variant,non_coding_transcript_variant	MODIFIER	Transcript	ENST00000489381.1	processed_transcript	14598	NA	NA
023	L1	7	110584912	111270912	1	rs12670206	110950216	0.00611082	ENSG00000184903	IMMP2L	YES	258	1	intron_variant	MODIFIER	Transcript	ENST00000331762.3	protein_coding	14598	NA	NA
023	L1	7	110584912	111270912	1	rs12670206	110950216	0.00611082	ENSG00000184903	IMMP2L	YES	258	1	intron_variant	MODIFIER	Transcript	ENST00000405709.2	protein_coding	14598	NA	NA
023	L1	7	110584912	111270912	1	rs12670206	110950216	0.00611082	ENSG00000184903	IMMP2L	YES	258	1	intron_variant	MODIFIER	Transcript	ENST00000415362.1	protein_coding	14598	NA	NA
023	L1	7	110584912	111270912	1	rs12670206	110950216	0.00611082	ENSG00000184903	IMMP2L	YES	258	1	intron_variant	MODIFIER	Transcript	ENST00000437687.1	protein_coding	14598	NA	NA
023	L1	7	110584912	111270912	1	rs12670206	110950216	0.00611082	ENSG00000184903	IMMP2L	YES	258	1	intron_variant	MODIFIER	Transcript	ENST00000447215.1	protein_coding	14598	NA	NA
023	L1	7	110584912	111270912	1	rs12670206	110950216	0.00611082	ENSG00000184903	IMMP2L	YES	258	1	intron_variant	MODIFIER	Transcript	ENST00000450877.1	protein_coding	14598	NA	NA
023	L1	7	110584912	111270912	1	rs12670206	110950216	0.00611082	ENSG00000184903	IMMP2L	YES	258	1	intron_variant	MODIFIER	Transcript	ENST00000452895.1	protein_coding	14598	NA	NA
023	L1	7	110584912	111270912	1	rs12670206	110950216	0.00611082	ENSG00000184903	IMMP2L	YES	258	1	intron_variant,non_coding_transcript_variant	MODIFIER	Transcript	ENST00000489381.1	processed_transcript	14598	NA	NA
023	L1	7	110584912	111270912	1	rs10242018	110929652	0.00608962	ENSG00000184903	IMMP2L	YES	258	1	intron_variant	MODIFIER	Transcript	ENST00000331762.3	protein_coding	14598	NA	NA
023	L1	7	110584912	111270912	1	rs10242018	110929652	0.00608962	ENSG00000184903	IMMP2L	YES	258	1	intron_variant	MODIFIER	Transcript	ENST00000405709.2	protein_coding	14598	NA	NA
023	L1	7	110584912	111270912	1	rs10242018	110929652	0.00608962	ENSG00000184903	IMMP2L	YES	258	1	intron_variant	MODIFIER	Transcript	ENST00000415362.1	protein_coding	14598	NA	NA
023	L1	7	110584912	111270912	1	rs10242018	110929652	0.00608962	ENSG00000184903	IMMP2L	YES	258	1	intron_variant	MODIFIER	Transcript	ENST00000437687.1	protein_coding	14598	NA	NA
023	L1	7	110584912	111270912	1	rs10242018	110929652	0.00608962	ENSG00000184903	IMMP2L	YES	258	1	intron_variant	MODIFIER	Transcript	ENST00000447215.1	protein_coding	14598	NA	NA
023	L1	7	110584912	111270912	1	rs10242018	110929652	0.00608962	ENSG00000184903	IMMP2L	YES	258	1	intron_variant	MODIFIER	Transcript	ENST00000450877.1	protein_coding	14598	NA	NA
023	L1	7	110584912	111270912	1	rs10242018	110929652	0.00608962	ENSG00000184903	IMMP2L	YES	258	1	intron_variant	MODIFIER	Transcript	ENST00000452895.1	protein_coding	14598	NA	NA
023	L1	7	110584912	111270912	1	rs10242018	110929652	0.00608962	ENSG00000184903	IMMP2L	YES	258	1	intron_variant,non_coding_transcript_variant	MODIFIER	Transcript	ENST00000489381.1	processed_transcript	14598	NA	NA
023	L1	7	110584912	111270912	1	rs214460	110851553	0.00604163	ENSG00000184903	IMMP2L	YES	258	1	intron_variant	MODIFIER	Transcript	ENST00000331762.3	protein_coding	14598	NA	NA
023	L1	7	110584912	111270912	1	rs214460	110851553	0.00604163	ENSG00000184903	IMMP2L	YES	258	1	intron_variant	MODIFIER	Transcript	ENST00000405709.2	protein_coding	14598	NA	NA
023	L1	7	110584912	111270912	1	rs214460	110851553	0.00604163	ENSG00000184903	IMMP2L	YES	258	1	intron_variant	MODIFIER	Transcript	ENST00000415362.1	protein_coding	14598	NA	NA
023	L1	7	110584912	111270912	1	rs214460	110851553	0.00604163	ENSG00000184903	IMMP2L	YES	258	1	intron_variant	MODIFIER	Transcript	ENST00000437687.1	protein_coding	14598	NA	NA
023	L1	7	110584912	111270912	1	rs214460	110851553	0.00604163	ENSG00000184903	IMMP2L	YES	258	1	intron_variant	MODIFIER	Transcript	ENST00000447215.1	protein_coding	14598	NA	NA
023	L1	7	110584912	111270912	1	rs214460	110851553	0.00604163	ENSG00000184903	IMMP2L	YES	258	1	intron_variant	MODIFIER	Transcript	ENST00000450877.1	protein_coding	14598	NA	NA
023	L1	7	110584912	111270912	1	rs214460	110851553	0.00604163	ENSG00000184903	IMMP2L	YES	258	1	intron_variant	MODIFIER	Transcript	ENST00000452895.1	protein_coding	14598	NA	NA
023	L1	7	110584912	111270912	1	rs214460	110851553	0.00604163	ENSG00000184903	IMMP2L	YES	258	1	intron_variant,non_coding_transcript_variant	MODIFIER	Transcript	ENST00000489381.1	processed_transcript	14598	NA	NA
023	L1	7	110584912	111270912	1	rs10282292	111092478	0.00507979	ENSG00000184903	IMMP2L	YES	258	1	intron_variant	MODIFIER	Transcript	ENST00000331762.3	protein_coding	14598	NA	NA
023	L1	7	110584912	111270912	1	rs10282292	111092478	0.00507979	ENSG00000184903	IMMP2L	YES	258	1	intron_variant	MODIFIER	Transcript	ENST00000405709.2	protein_coding	14598	NA	NA
023	L1	7	110584912	111270912	1	rs10282292	111092478	0.00507979	ENSG00000184903	IMMP2L	YES	258	1	intron_variant	MODIFIER	Transcript	ENST00000415362.1	protein_coding	14598	NA	NA
023	L1	7	110584912	111270912	1	rs10282292	111092478	0.00507979	ENSG00000184903	IMMP2L	YES	258	1	intron_variant	MODIFIER	Transcript	ENST00000437687.1	protein_coding	14598	NA	NA
023	L1	7	110584912	111270912	1	rs10282292	111092478	0.00507979	ENSG00000184903	IMMP2L	YES	258	1	intron_variant	MODIFIER	Transcript	ENST00000447215.1	protein_coding	14598	NA	NA
023	L1	7	110584912	111270912	1	rs10282292	111092478	0.00507979	ENSG00000184903	IMMP2L	YES	258	1	intron_variant	MODIFIER	Transcript	ENST00000452895.1	protein_coding	14598	NA	NA
023	L1	7	110584912	111270912	1	rs2110309	110953303	0.00433055	ENSG00000184903	IMMP2L	YES	258	1	intron_variant	MODIFIER	Transcript	ENST00000331762.3	protein_coding	14598	NA	NA
023	L1	7	110584912	111270912	1	rs2110309	110953303	0.00433055	ENSG00000184903	IMMP2L	YES	258	1	intron_variant	MODIFIER	Transcript	ENST00000405709.2	protein_coding	14598	NA	NA
023	L1	7	110584912	111270912	1	rs2110309	110953303	0.00433055	ENSG00000184903	IMMP2L	YES	258	1	intron_variant	MODIFIER	Transcript	ENST00000415362.1	protein_coding	14598	NA	NA
023	L1	7	110584912	111270912	1	rs2110309	110953303	0.00433055	ENSG00000184903	IMMP2L	YES	258	1	intron_variant	MODIFIER	Transcript	ENST00000437687.1	protein_coding	14598	NA	NA
023	L1	7	110584912	111270912	1	rs2110309	110953303	0.00433055	ENSG00000184903	IMMP2L	YES	258	1	intron_variant	MODIFIER	Transcript	ENST00000447215.1	protein_coding	14598	NA	NA
023	L1	7	110584912	111270912	1	rs2110309	110953303	0.00433055	ENSG00000184903	IMMP2L	YES	258	1	intron_variant	MODIFIER	Transcript	ENST00000450877.1	protein_coding	14598	NA	NA
023	L1	7	110584912	111270912	1	rs2110309	110953303	0.00433055	ENSG00000184903	IMMP2L	YES	258	1	intron_variant	MODIFIER	Transcript	ENST00000452895.1	protein_coding	14598	NA	NA
023	L1	7	110584912	111270912	1	rs2110309	110953303	0.00433055	ENSG00000184903	IMMP2L	YES	258	1	intron_variant,non_coding_transcript_variant	MODIFIER	Transcript	ENST00000489381.1	processed_transcript	14598	NA	NA
023	L1	7	110584912	111270912	1	rs37658	110999503	0.00388256	ENSG00000184903	IMMP2L	YES	258	1	intron_variant	MODIFIER	Transcript	ENST00000331762.3	protein_coding	14598	NA	NA
023	L1	7	110584912	111270912	1	rs37658	110999503	0.00388256	ENSG00000184903	IMMP2L	YES	258	1	intron_variant	MODIFIER	Transcript	ENST00000405709.2	protein_coding	14598	NA	NA
023	L1	7	110584912	111270912	1	rs37658	110999503	0.00388256	ENSG00000184903	IMMP2L	YES	258	1	intron_variant	MODIFIER	Transcript	ENST00000415362.1	protein_coding	14598	NA	NA
023	L1	7	110584912	111270912	1	rs37658	110999503	0.00388256	ENSG00000184903	IMMP2L	YES	258	1	intron_variant	MODIFIER	Transcript	ENST00000437687.1	protein_coding	14598	NA	NA
023	L1	7	110584912	111270912	1	rs37658	110999503	0.00388256	ENSG00000184903	IMMP2L	YES	258	1	intron_variant	MODIFIER	Transcript	ENST00000447215.1	protein_coding	14598	NA	NA
023	L1	7	110584912	111270912	1	rs37658	110999503	0.00388256	ENSG00000184903	IMMP2L	YES	258	1	intron_variant	MODIFIER	Transcript	ENST00000450877.1	protein_coding	14598	NA	NA
023	L1	7	110584912	111270912	1	rs37658	110999503	0.00388256	ENSG00000184903	IMMP2L	YES	258	1	intron_variant	MODIFIER	Transcript	ENST00000452895.1	protein_coding	14598	NA	NA
023	L1	7	110584912	111270912	1	rs37658	110999503	0.00388256	ENSG00000184903	IMMP2L	YES	258	1	intron_variant,non_coding_transcript_variant	MODIFIER	Transcript	ENST00000489381.1	processed_transcript	14598	NA	NA
025	L1	2	185406420	186057420	1	rs11693094	185601420	0.601934	ENSG00000170396	ZNF804A	YES	5	1	intron_variant	MODIFIER	Transcript	ENST00000302277.6	protein_coding	21711	NA	NA
025	L1	2	185406420	186057420	1	rs10196799	185640728	0.196565	ENSG00000170396	ZNF804A	YES	5	1	intron_variant	MODIFIER	Transcript	ENST00000302277.6	protein_coding	21711	NA	NA
025	L1	2	185406420	186057420	1	rs4666990	185663304	0.0945521	ENSG00000170396	ZNF804A	YES	5	1	intron_variant	MODIFIER	Transcript	ENST00000302277.6	protein_coding	21711	NA	NA
025	L1	2	185406420	186057420	1	rs11681373	185785791	0.0546109	ENSG00000170396	ZNF804A	YES	5	1	intron_variant	MODIFIER	Transcript	ENST00000302277.6	protein_coding	21711	NA	NA
025	L1	2	185406420	186057420	1	rs1344706	185778428	0.0499994	ENSG00000170396	ZNF804A	YES	5	1	intron_variant	MODIFIER	Transcript	ENST00000302277.6	protein_coding	21711	NA	NA
026	L1	15	61805697	61909697	1	rs35351411	61872197	0.147384	ENSG00000259616	RP11-507B12.2	NO	22	1	intron_variant,non_coding_transcript_variant	MODIFIER	Transcript	ENST00000559783.1	lincRNA	NA	NA	NA
026	L1	15	61805697	61909697	1	rs11632947	61852732	0.0961627	ENSG00000259616	RP11-507B12.2	NO	22	1	intron_variant,non_coding_transcript_variant	MODIFIER	Transcript	ENST00000559783.1	lincRNA	NA	NA	NA
026	L1	15	61805697	61909697	1	rs8042151	61862802	0.0874029	ENSG00000259616	RP11-507B12.2	NO	22	1	intron_variant,non_coding_transcript_variant	MODIFIER	Transcript	ENST00000559783.1	lincRNA	NA	NA	NA
026	L1	15	61805697	61909697	1	rs2414716	61861402	0.0669654	ENSG00000259616	RP11-507B12.2	NO	22	1	intron_variant,non_coding_transcript_variant	MODIFIER	Transcript	ENST00000559783.1	lincRNA	NA	NA	NA
026	L1	15	61805697	61909697	1	rs2899670	61873251	0.0601214	ENSG00000259616	RP11-507B12.2	NO	22	1	intron_variant,non_coding_transcript_variant	MODIFIER	Transcript	ENST00000559783.1	lincRNA	NA	NA	NA
026	L1	15	61805697	61909697	1	rs12898315	61854003	0.0559391	ENSG00000259616	RP11-507B12.2	NO	22	1	intron_variant,non_coding_transcript_variant	MODIFIER	Transcript	ENST00000559783.1	lincRNA	NA	NA	NA
026	L1	15	61805697	61909697	1	rs12903146	61854663	0.0559391	ENSG00000259616	RP11-507B12.2	NO	22	1	intron_variant,non_coding_transcript_variant	MODIFIER	Transcript	ENST00000559783.1	lincRNA	NA	NA	NA
026	L1	15	61805697	61909697	1	rs34366144	61879179	0.0552685	ENSG00000259616	RP11-507B12.2	NO	22	1	intron_variant,non_coding_transcript_variant	MODIFIER	Transcript	ENST00000559783.1	lincRNA	NA	NA	NA
026	L1	15	61805697	61909697	1	rs62008395	61854104	0.0509001	ENSG00000259616	RP11-507B12.2	NO	22	1	intron_variant,non_coding_transcript_variant	MODIFIER	Transcript	ENST00000559783.1	lincRNA	NA	NA	NA
026	L1	15	61805697	61909697	1	rs12592967	61870943	0.0467628	ENSG00000259616	RP11-507B12.2	NO	22	1	intron_variant,non_coding_transcript_variant	MODIFIER	Transcript	ENST00000559783.1	lincRNA	NA	NA	NA
026	L1	15	61805697	61909697	1	rs12595508	61870977	0.0467628	ENSG00000259616	RP11-507B12.2	NO	22	1	intron_variant,non_coding_transcript_variant	MODIFIER	Transcript	ENST00000559783.1	lincRNA	NA	NA	NA
026	L1	15	61805697	61909697	1	rs12905969	61858816	0.042565	ENSG00000259616	RP11-507B12.2	NO	22	1	intron_variant,non_coding_transcript_variant	MODIFIER	Transcript	ENST00000559783.1	lincRNA	NA	NA	NA
026	L1	15	61805697	61909697	1	rs35225048	61856263	0.0357157	ENSG00000259616	RP11-507B12.2	NO	22	1	intron_variant,non_coding_transcript_variant	MODIFIER	Transcript	ENST00000559783.1	lincRNA	NA	NA	NA
026	L1	15	61805697	61909697	1	rs12905487	61858657	0.0327457	ENSG00000259616	RP11-507B12.2	NO	22	1	intron_variant,non_coding_transcript_variant	MODIFIER	Transcript	ENST00000559783.1	lincRNA	NA	NA	NA
026	L1	15	61805697	61909697	1	rs12594873	61877355	0.0116139	ENSG00000259616	RP11-507B12.2	NO	22	1	intron_variant,non_coding_transcript_variant	MODIFIER	Transcript	ENST00000559783.1	lincRNA	NA	NA	NA
026	L1	15	61805697	61909697	1	rs4594198	61877593	0.0116139	ENSG00000259616	RP11-507B12.2	NO	22	1	intron_variant,non_coding_transcript_variant	MODIFIER	Transcript	ENST00000559783.1	lincRNA	NA	NA	NA
026	L1	15	61805697	61909697	1	rs4775413	61840103	0.0105283	ENSG00000259616	RP11-507B12.2	NO	22	1	intron_variant,non_coding_transcript_variant	MODIFIER	Transcript	ENST00000559783.1	lincRNA	NA	NA	NA
026	L1	15	61805697	61909697	1	rs4635285	61838313	0.00885852	ENSG00000259616	RP11-507B12.2	NO	22	1	intron_variant,non_coding_transcript_variant	MODIFIER	Transcript	ENST00000559783.1	lincRNA	NA	NA	NA
026	L1	15	61805697	61909697	1	rs12903705	61854506	0.00825448	ENSG00000259616	RP11-507B12.2	NO	22	1	intron_variant,non_coding_transcript_variant	MODIFIER	Transcript	ENST00000559783.1	lincRNA	NA	NA	NA
026	L1	15	61805697	61909697	1	rs11071612	61834227	0.00696615	ENSG00000259616	RP11-507B12.2	NO	22	1	intron_variant,non_coding_transcript_variant	MODIFIER	Transcript	ENST00000559783.1	lincRNA	NA	NA	NA
026	L1	15	61805697	61909697	1	rs11631683	61851859	0.00681429	ENSG00000259616	RP11-507B12.2	NO	22	1	intron_variant,non_coding_transcript_variant	MODIFIER	Transcript	ENST00000559783.1	lincRNA	NA	NA	NA
026	L1	15	61805697	61909697	1	rs28615721	61835519	0.00637271	ENSG00000259616	RP11-507B12.2	NO	22	1	intron_variant,non_coding_transcript_variant	MODIFIER	Transcript	ENST00000559783.1	lincRNA	NA	NA	NA
028	L1	10	3789861	3828281	1	rs17731	3821561	0.535354	ENSG00000067082	KLF6	YES	21	1	non_coding_transcript_exon_variant	MODIFIER	Transcript	ENST00000173785.4	processed_transcript	2235	NA	NA
028	L1	10	3789861	3828281	1	rs17731	3821561	0.535354	ENSG00000067082	KLF6	YES	21	1	downstream_gene_variant	MODIFIER	Transcript	ENST00000380946.3	processed_transcript	2235	NA	NA
028	L1	10	3789861	3828281	1	rs17731	3821561	0.535354	ENSG00000067082	KLF6	YES	21	1	non_coding_transcript_exon_variant	MODIFIER	Transcript	ENST00000461124.1	processed_transcript	2235	NA	NA
028	L1	10	3789861	3828281	1	rs17731	3821561	0.535354	ENSG00000067082	KLF6	YES	21	1	downstream_gene_variant	MODIFIER	Transcript	ENST00000469435.1	protein_coding	2235	NA	NA
028	L1	10	3789861	3828281	1	rs17731	3821561	0.535354	ENSG00000067082	KLF6	YES	21	1	downstream_gene_variant	MODIFIER	Transcript	ENST00000492125.1	processed_transcript	2235	NA	NA
028	L1	10	3789861	3828281	1	rs17731	3821561	0.535354	ENSG00000067082	KLF6	YES	21	1	3_prime_UTR_variant	MODIFIER	Transcript	ENST00000497571.1	protein_coding	2235	NA	NA
028	L1	10	3789861	3828281	1	rs17731	3821561	0.535354	ENSG00000067082	KLF6	YES	21	1	3_prime_UTR_variant	MODIFIER	Transcript	ENST00000542957.1	protein_coding	2235	NA	NA
028	L1	10	3789861	3828281	1	rs1043003	3820787	0.321335	ENSG00000067082	KLF6	YES	21	1	downstream_gene_variant	MODIFIER	Transcript	ENST00000173785.4	processed_transcript	2235	NA	NA
028	L1	10	3789861	3828281	1	rs1043003	3820787	0.321335	ENSG00000067082	KLF6	YES	21	1	downstream_gene_variant	MODIFIER	Transcript	ENST00000380946.3	processed_transcript	2235	NA	NA
028	L1	10	3789861	3828281	1	rs1043003	3820787	0.321335	ENSG00000067082	KLF6	YES	21	1	intron_variant,non_coding_transcript_variant	MODIFIER	Transcript	ENST00000461124.1	processed_transcript	2235	NA	NA
028	L1	10	3789861	3828281	1	rs1043003	3820787	0.321335	ENSG00000067082	KLF6	YES	21	1	downstream_gene_variant	MODIFIER	Transcript	ENST00000469435.1	protein_coding	2235	NA	NA
028	L1	10	3789861	3828281	1	rs1043003	3820787	0.321335	ENSG00000067082	KLF6	YES	21	1	downstream_gene_variant	MODIFIER	Transcript	ENST00000492125.1	processed_transcript	2235	NA	NA
028	L1	10	3789861	3828281	1	rs1043003	3820787	0.321335	ENSG00000067082	KLF6	YES	21	1	3_prime_UTR_variant	MODIFIER	Transcript	ENST00000497571.1	protein_coding	2235	NA	NA
028	L1	10	3789861	3828281	1	rs1043003	3820787	0.321335	ENSG00000067082	KLF6	YES	21	1	3_prime_UTR_variant	MODIFIER	Transcript	ENST00000542957.1	protein_coding	2235	NA	NA
028	L1	10	3789861	3828281	1	rs1043009	3819714	0.14328	ENSG00000067082	KLF6	YES	21	1	downstream_gene_variant	MODIFIER	Transcript	ENST00000173785.4	processed_transcript	2235	NA	NA
028	L1	10	3789861	3828281	1	rs1043009	3819714	0.14328	ENSG00000067082	KLF6	YES	21	1	downstream_gene_variant	MODIFIER	Transcript	ENST00000380946.3	processed_transcript	2235	NA	NA
028	L1	10	3789861	3828281	1	rs1043009	3819714	0.14328	ENSG00000067082	KLF6	YES	21	1	intron_variant,non_coding_transcript_variant	MODIFIER	Transcript	ENST00000461124.1	processed_transcript	2235	NA	NA
028	L1	10	3789861	3828281	1	rs1043009	3819714	0.14328	ENSG00000067082	KLF6	YES	21	1	downstream_gene_variant	MODIFIER	Transcript	ENST00000469435.1	protein_coding	2235	NA	NA
028	L1	10	3789861	3828281	1	rs1043009	3819714	0.14328	ENSG00000067082	KLF6	YES	21	1	downstream_gene_variant	MODIFIER	Transcript	ENST00000492125.1	processed_transcript	2235	NA	NA
028	L1	10	3789861	3828281	1	rs1043009	3819714	0.14328	ENSG00000067082	KLF6	YES	21	1	3_prime_UTR_variant	MODIFIER	Transcript	ENST00000497571.1	protein_coding	2235	NA	NA
028	L1	10	3789861	3828281	1	rs1043009	3819714	0.14328	ENSG00000067082	KLF6	YES	21	1	3_prime_UTR_variant	MODIFIER	Transcript	ENST00000542957.1	protein_coding	2235	NA	NA
028	L1	10	3789861	3828281	1	rs17731	3821561	0.535354	ENSG00000067082	KLF6	YES	NA	NA	3_prime_UTR_variant	MODIFIER	Transcript	ENST00000497571.1	protein_coding	2235	NA	NA
028	L1	10	3789861	3828281	1	rs17731	3821561	0.535354	ENSG00000067082	KLF6	YES	NA	NA	3_prime_UTR_variant	MODIFIER	Transcript	ENST00000542957.1	protein_coding	2235	NA	NA
028	L1	10	3789861	3828281	1	rs1043003	3820787	0.321335	ENSG00000067082	KLF6	YES	NA	NA	3_prime_UTR_variant	MODIFIER	Transcript	ENST00000497571.1	protein_coding	2235	NA	NA
028	L1	10	3789861	3828281	1	rs1043003	3820787	0.321335	ENSG00000067082	KLF6	YES	NA	NA	3_prime_UTR_variant	MODIFIER	Transcript	ENST00000542957.1	protein_coding	2235	NA	NA
028	L1	10	3789861	3828281	1	rs1043009	3819714	0.14328	ENSG00000067082	KLF6	YES	NA	NA	3_prime_UTR_variant	MODIFIER	Transcript	ENST00000497571.1	protein_coding	2235	NA	NA
028	L1	10	3789861	3828281	1	rs1043009	3819714	0.14328	ENSG00000067082	KLF6	YES	NA	NA	3_prime_UTR_variant	MODIFIER	Transcript	ENST00000542957.1	protein_coding	2235	NA	NA
029	L1	8	27277127	27557127	1	rs73229090	27442127	0.323908	ENSG00000234770	GULOP	YES	8	1	intron_variant,non_coding_transcript_variant	MODIFIER	Transcript	ENST00000454030.1	unitary_pseudogene	4695	NA	NA
029	L1	8	27277127	27557127	1	rs7838316	27425314	0.16824	ENSG00000234770	GULOP	YES	8	1	intron_variant,non_coding_transcript_variant	MODIFIER	Transcript	ENST00000454030.1	unitary_pseudogene	4695	NA	NA
029	L1	8	27277127	27557127	1	rs59724122	27424696	0.165022	ENSG00000234770	GULOP	YES	8	1	intron_variant,non_coding_transcript_variant	MODIFIER	Transcript	ENST00000454030.1	unitary_pseudogene	4695	NA	NA
029	L1	8	27277127	27557127	1	rs11783093	27425349	0.16265	ENSG00000234770	GULOP	YES	8	1	intron_variant,non_coding_transcript_variant	MODIFIER	Transcript	ENST00000454030.1	unitary_pseudogene	4695	NA	NA
029	L1	8	27277127	27557127	1	rs56372821	27436500	0.0697822	ENSG00000234770	GULOP	YES	8	1	intron_variant,non_coding_transcript_variant	MODIFIER	Transcript	ENST00000454030.1	unitary_pseudogene	4695	NA	NA
029	L1	8	27277127	27557127	1	rs11778040	27419807	0.0387452	ENSG00000234770	GULOP	YES	8	1	intron_variant,non_coding_transcript_variant	MODIFIER	Transcript	ENST00000454030.1	unitary_pseudogene	4695	NA	NA
029	L1	8	27277127	27557127	1	rs73229093	27442329	0.0195743	ENSG00000234770	GULOP	YES	8	1	intron_variant,non_coding_transcript_variant	MODIFIER	Transcript	ENST00000454030.1	unitary_pseudogene	4695	NA	NA
029	L1	8	27277127	27557127	1	rs56223946	27413986	0.0158652	ENSG00000234770	GULOP	YES	8	1	upstream_gene_variant	MODIFIER	Transcript	ENST00000454030.1	unitary_pseudogene	4695	NA	NA
031	L1	11	132502194	132583694	1	rs1939514	132572894	0.190248	ENSG00000183715	OPCML	YES	120	1	intron_variant	MODIFIER	Transcript	ENST00000331898.7	protein_coding	8143	NA	NA
031	L1	11	132502194	132583694	1	rs1939514	132572894	0.190248	ENSG00000183715	OPCML	YES	120	1	intron_variant	MODIFIER	Transcript	ENST00000374778.4	protein_coding	8143	NA	NA
031	L1	11	132502194	132583694	1	rs1939514	132572894	0.190248	ENSG00000183715	OPCML	YES	120	1	intron_variant	MODIFIER	Transcript	ENST00000524381.1	protein_coding	8143	NA	NA
031	L1	11	132502194	132583694	1	rs1939514	132572894	0.190248	ENSG00000183715	OPCML	YES	120	1	intron_variant,non_coding_transcript_variant	MODIFIER	Transcript	ENST00000525412.1	processed_transcript	8143	NA	NA
031	L1	11	132502194	132583694	1	rs1939514	132572894	0.190248	ENSG00000183715	OPCML	YES	120	1	intron_variant,non_coding_transcript_variant	MODIFIER	Transcript	ENST00000529038.1	processed_transcript	8143	NA	NA
031	L1	11	132502194	132583694	1	rs1939514	132572894	0.190248	ENSG00000183715	OPCML	YES	120	1	intron_variant	MODIFIER	Transcript	ENST00000541867.1	protein_coding	8143	NA	NA
031	L1	11	132502194	132583694	1	rs1939515	132572770	0.11078	ENSG00000183715	OPCML	YES	120	1	intron_variant	MODIFIER	Transcript	ENST00000331898.7	protein_coding	8143	NA	NA
031	L1	11	132502194	132583694	1	rs1939515	132572770	0.11078	ENSG00000183715	OPCML	YES	120	1	intron_variant	MODIFIER	Transcript	ENST00000374778.4	protein_coding	8143	NA	NA
031	L1	11	132502194	132583694	1	rs1939515	132572770	0.11078	ENSG00000183715	OPCML	YES	120	1	intron_variant	MODIFIER	Transcript	ENST00000524381.1	protein_coding	8143	NA	NA
031	L1	11	132502194	132583694	1	rs1939515	132572770	0.11078	ENSG00000183715	OPCML	YES	120	1	intron_variant,non_coding_transcript_variant	MODIFIER	Transcript	ENST00000525412.1	processed_transcript	8143	NA	NA
031	L1	11	132502194	132583694	1	rs1939515	132572770	0.11078	ENSG00000183715	OPCML	YES	120	1	intron_variant,non_coding_transcript_variant	MODIFIER	Transcript	ENST00000529038.1	processed_transcript	8143	NA	NA
031	L1	11	132502194	132583694	1	rs1939515	132572770	0.11078	ENSG00000183715	OPCML	YES	120	1	intron_variant	MODIFIER	Transcript	ENST00000541867.1	protein_coding	8143	NA	NA
031	L1	11	132502194	132583694	1	rs3016384	132573390	0.11078	ENSG00000183715	OPCML	YES	120	1	intron_variant	MODIFIER	Transcript	ENST00000331898.7	protein_coding	8143	NA	NA
031	L1	11	132502194	132583694	1	rs3016384	132573390	0.11078	ENSG00000183715	OPCML	YES	120	1	intron_variant	MODIFIER	Transcript	ENST00000374778.4	protein_coding	8143	NA	NA
031	L1	11	132502194	132583694	1	rs3016384	132573390	0.11078	ENSG00000183715	OPCML	YES	120	1	intron_variant	MODIFIER	Transcript	ENST00000524381.1	protein_coding	8143	NA	NA
031	L1	11	132502194	132583694	1	rs3016384	132573390	0.11078	ENSG00000183715	OPCML	YES	120	1	intron_variant,non_coding_transcript_variant	MODIFIER	Transcript	ENST00000525412.1	processed_transcript	8143	NA	NA
031	L1	11	132502194	132583694	1	rs3016384	132573390	0.11078	ENSG00000183715	OPCML	YES	120	1	intron_variant,non_coding_transcript_variant	MODIFIER	Transcript	ENST00000529038.1	processed_transcript	8143	NA	NA
031	L1	11	132502194	132583694	1	rs3016384	132573390	0.11078	ENSG00000183715	OPCML	YES	120	1	intron_variant	MODIFIER	Transcript	ENST00000541867.1	protein_coding	8143	NA	NA
031	L1	11	132502194	132583694	1	rs3018396	132562494	0.0840146	ENSG00000183715	OPCML	YES	120	1	intron_variant	MODIFIER	Transcript	ENST00000331898.7	protein_coding	8143	NA	NA
031	L1	11	132502194	132583694	1	rs3018396	132562494	0.0840146	ENSG00000183715	OPCML	YES	120	1	intron_variant	MODIFIER	Transcript	ENST00000374778.4	protein_coding	8143	NA	NA
031	L1	11	132502194	132583694	1	rs3018396	132562494	0.0840146	ENSG00000183715	OPCML	YES	120	1	intron_variant	MODIFIER	Transcript	ENST00000524381.1	protein_coding	8143	NA	NA
031	L1	11	132502194	132583694	1	rs3018396	132562494	0.0840146	ENSG00000183715	OPCML	YES	120	1	intron_variant,non_coding_transcript_variant	MODIFIER	Transcript	ENST00000525412.1	processed_transcript	8143	NA	NA
031	L1	11	132502194	132583694	1	rs3018396	132562494	0.0840146	ENSG00000183715	OPCML	YES	120	1	intron_variant,non_coding_transcript_variant	MODIFIER	Transcript	ENST00000529038.1	processed_transcript	8143	NA	NA
031	L1	11	132502194	132583694	1	rs3018396	132562494	0.0840146	ENSG00000183715	OPCML	YES	120	1	intron_variant	MODIFIER	Transcript	ENST00000541867.1	protein_coding	8143	NA	NA
031	L1	11	132502194	132583694	1	rs3016507	132568604	0.0591158	ENSG00000183715	OPCML	YES	120	1	intron_variant	MODIFIER	Transcript	ENST00000331898.7	protein_coding	8143	NA	NA
031	L1	11	132502194	132583694	1	rs3016507	132568604	0.0591158	ENSG00000183715	OPCML	YES	120	1	intron_variant	MODIFIER	Transcript	ENST00000374778.4	protein_coding	8143	NA	NA
031	L1	11	132502194	132583694	1	rs3016507	132568604	0.0591158	ENSG00000183715	OPCML	YES	120	1	intron_variant	MODIFIER	Transcript	ENST00000524381.1	protein_coding	8143	NA	NA
031	L1	11	132502194	132583694	1	rs3016507	132568604	0.0591158	ENSG00000183715	OPCML	YES	120	1	intron_variant,non_coding_transcript_variant	MODIFIER	Transcript	ENST00000525412.1	processed_transcript	8143	NA	NA
031	L1	11	132502194	132583694	1	rs3016507	132568604	0.0591158	ENSG00000183715	OPCML	YES	120	1	intron_variant,non_coding_transcript_variant	MODIFIER	Transcript	ENST00000529038.1	processed_transcript	8143	NA	NA
031	L1	11	132502194	132583694	1	rs3016507	132568604	0.0591158	ENSG00000183715	OPCML	YES	120	1	intron_variant	MODIFIER	Transcript	ENST00000541867.1	protein_coding	8143	NA	NA
031	L1	11	132502194	132583694	1	rs2917565	132567487	0.0417635	ENSG00000183715	OPCML	YES	120	1	intron_variant	MODIFIER	Transcript	ENST00000331898.7	protein_coding	8143	NA	NA
031	L1	11	132502194	132583694	1	rs2917565	132567487	0.0417635	ENSG00000183715	OPCML	YES	120	1	intron_variant	MODIFIER	Transcript	ENST00000374778.4	protein_coding	8143	NA	NA
031	L1	11	132502194	132583694	1	rs2917565	132567487	0.0417635	ENSG00000183715	OPCML	YES	120	1	intron_variant	MODIFIER	Transcript	ENST00000524381.1	protein_coding	8143	NA	NA
031	L1	11	132502194	132583694	1	rs2917565	132567487	0.0417635	ENSG00000183715	OPCML	YES	120	1	intron_variant,non_coding_transcript_variant	MODIFIER	Transcript	ENST00000525412.1	processed_transcript	8143	NA	NA
031	L1	11	132502194	132583694	1	rs2917565	132567487	0.0417635	ENSG00000183715	OPCML	YES	120	1	intron_variant,non_coding_transcript_variant	MODIFIER	Transcript	ENST00000529038.1	processed_transcript	8143	NA	NA
031	L1	11	132502194	132583694	1	rs2917565	132567487	0.0417635	ENSG00000183715	OPCML	YES	120	1	intron_variant	MODIFIER	Transcript	ENST00000541867.1	protein_coding	8143	NA	NA
031	L1	11	132502194	132583694	1	rs3016389	132566087	0.0320798	ENSG00000183715	OPCML	YES	120	1	intron_variant	MODIFIER	Transcript	ENST00000331898.7	protein_coding	8143	NA	NA
031	L1	11	132502194	132583694	1	rs3016389	132566087	0.0320798	ENSG00000183715	OPCML	YES	120	1	intron_variant	MODIFIER	Transcript	ENST00000374778.4	protein_coding	8143	NA	NA
031	L1	11	132502194	132583694	1	rs3016389	132566087	0.0320798	ENSG00000183715	OPCML	YES	120	1	intron_variant	MODIFIER	Transcript	ENST00000524381.1	protein_coding	8143	NA	NA
031	L1	11	132502194	132583694	1	rs3016389	132566087	0.0320798	ENSG00000183715	OPCML	YES	120	1	intron_variant,non_coding_transcript_variant	MODIFIER	Transcript	ENST00000525412.1	processed_transcript	8143	NA	NA
031	L1	11	132502194	132583694	1	rs3016389	132566087	0.0320798	ENSG00000183715	OPCML	YES	120	1	intron_variant,non_coding_transcript_variant	MODIFIER	Transcript	ENST00000529038.1	processed_transcript	8143	NA	NA
031	L1	11	132502194	132583694	1	rs3016389	132566087	0.0320798	ENSG00000183715	OPCML	YES	120	1	intron_variant	MODIFIER	Transcript	ENST00000541867.1	protein_coding	8143	NA	NA
031	L1	11	132502194	132583694	1	rs2917570	132569761	0.031789	ENSG00000183715	OPCML	YES	120	1	intron_variant	MODIFIER	Transcript	ENST00000331898.7	protein_coding	8143	NA	NA
031	L1	11	132502194	132583694	1	rs2917570	132569761	0.031789	ENSG00000183715	OPCML	YES	120	1	intron_variant	MODIFIER	Transcript	ENST00000374778.4	protein_coding	8143	NA	NA
031	L1	11	132502194	132583694	1	rs2917570	132569761	0.031789	ENSG00000183715	OPCML	YES	120	1	intron_variant	MODIFIER	Transcript	ENST00000524381.1	protein_coding	8143	NA	NA
031	L1	11	132502194	132583694	1	rs2917570	132569761	0.031789	ENSG00000183715	OPCML	YES	120	1	intron_variant,non_coding_transcript_variant	MODIFIER	Transcript	ENST00000525412.1	processed_transcript	8143	NA	NA
031	L1	11	132502194	132583694	1	rs2917570	132569761	0.031789	ENSG00000183715	OPCML	YES	120	1	intron_variant,non_coding_transcript_variant	MODIFIER	Transcript	ENST00000529038.1	processed_transcript	8143	NA	NA
031	L1	11	132502194	132583694	1	rs2917570	132569761	0.031789	ENSG00000183715	OPCML	YES	120	1	intron_variant	MODIFIER	Transcript	ENST00000541867.1	protein_coding	8143	NA	NA
031	L1	11	132502194	132583694	1	rs3019860	132564668	0.0293094	ENSG00000183715	OPCML	YES	120	1	intron_variant	MODIFIER	Transcript	ENST00000331898.7	protein_coding	8143	NA	NA
031	L1	11	132502194	132583694	1	rs3019860	132564668	0.0293094	ENSG00000183715	OPCML	YES	120	1	intron_variant	MODIFIER	Transcript	ENST00000374778.4	protein_coding	8143	NA	NA
031	L1	11	132502194	132583694	1	rs3019860	132564668	0.0293094	ENSG00000183715	OPCML	YES	120	1	intron_variant	MODIFIER	Transcript	ENST00000524381.1	protein_coding	8143	NA	NA
031	L1	11	132502194	132583694	1	rs3019860	132564668	0.0293094	ENSG00000183715	OPCML	YES	120	1	intron_variant,non_coding_transcript_variant	MODIFIER	Transcript	ENST00000525412.1	processed_transcript	8143	NA	NA
031	L1	11	132502194	132583694	1	rs3019860	132564668	0.0293094	ENSG00000183715	OPCML	YES	120	1	intron_variant,non_coding_transcript_variant	MODIFIER	Transcript	ENST00000529038.1	processed_transcript	8143	NA	NA
031	L1	11	132502194	132583694	1	rs3019860	132564668	0.0293094	ENSG00000183715	OPCML	YES	120	1	intron_variant	MODIFIER	Transcript	ENST00000541867.1	protein_coding	8143	NA	NA
031	L1	11	132502194	132583694	1	rs1940149	132567326	0.0293094	ENSG00000183715	OPCML	YES	120	1	intron_variant	MODIFIER	Transcript	ENST00000331898.7	protein_coding	8143	NA	NA
031	L1	11	132502194	132583694	1	rs1940149	132567326	0.0293094	ENSG00000183715	OPCML	YES	120	1	intron_variant	MODIFIER	Transcript	ENST00000374778.4	protein_coding	8143	NA	NA
031	L1	11	132502194	132583694	1	rs1940149	132567326	0.0293094	ENSG00000183715	OPCML	YES	120	1	intron_variant	MODIFIER	Transcript	ENST00000524381.1	protein_coding	8143	NA	NA
031	L1	11	132502194	132583694	1	rs1940149	132567326	0.0293094	ENSG00000183715	OPCML	YES	120	1	intron_variant,non_coding_transcript_variant	MODIFIER	Transcript	ENST00000525412.1	processed_transcript	8143	NA	NA
031	L1	11	132502194	132583694	1	rs1940149	132567326	0.0293094	ENSG00000183715	OPCML	YES	120	1	intron_variant,non_coding_transcript_variant	MODIFIER	Transcript	ENST00000529038.1	processed_transcript	8143	NA	NA
031	L1	11	132502194	132583694	1	rs1940149	132567326	0.0293094	ENSG00000183715	OPCML	YES	120	1	intron_variant	MODIFIER	Transcript	ENST00000541867.1	protein_coding	8143	NA	NA
031	L1	11	132502194	132583694	1	rs1939498	132558337	0.0270015	ENSG00000183715	OPCML	YES	120	1	intron_variant	MODIFIER	Transcript	ENST00000331898.7	protein_coding	8143	NA	NA
031	L1	11	132502194	132583694	1	rs1939498	132558337	0.0270015	ENSG00000183715	OPCML	YES	120	1	intron_variant	MODIFIER	Transcript	ENST00000374778.4	protein_coding	8143	NA	NA
031	L1	11	132502194	132583694	1	rs1939498	132558337	0.0270015	ENSG00000183715	OPCML	YES	120	1	intron_variant	MODIFIER	Transcript	ENST00000524381.1	protein_coding	8143	NA	NA
031	L1	11	132502194	132583694	1	rs1939498	132558337	0.0270015	ENSG00000183715	OPCML	YES	120	1	intron_variant,non_coding_transcript_variant	MODIFIER	Transcript	ENST00000525412.1	processed_transcript	8143	NA	NA
031	L1	11	132502194	132583694	1	rs1939498	132558337	0.0270015	ENSG00000183715	OPCML	YES	120	1	intron_variant,non_coding_transcript_variant	MODIFIER	Transcript	ENST00000529038.1	processed_transcript	8143	NA	NA
031	L1	11	132502194	132583694	1	rs1939498	132558337	0.0270015	ENSG00000183715	OPCML	YES	120	1	intron_variant	MODIFIER	Transcript	ENST00000541867.1	protein_coding	8143	NA	NA
031	L1	11	132502194	132583694	1	rs1940150	132566972	0.0270015	ENSG00000183715	OPCML	YES	120	1	intron_variant	MODIFIER	Transcript	ENST00000331898.7	protein_coding	8143	NA	NA
031	L1	11	132502194	132583694	1	rs1940150	132566972	0.0270015	ENSG00000183715	OPCML	YES	120	1	intron_variant	MODIFIER	Transcript	ENST00000374778.4	protein_coding	8143	NA	NA
031	L1	11	132502194	132583694	1	rs1940150	132566972	0.0270015	ENSG00000183715	OPCML	YES	120	1	intron_variant	MODIFIER	Transcript	ENST00000524381.1	protein_coding	8143	NA	NA
031	L1	11	132502194	132583694	1	rs1940150	132566972	0.0270015	ENSG00000183715	OPCML	YES	120	1	intron_variant,non_coding_transcript_variant	MODIFIER	Transcript	ENST00000525412.1	processed_transcript	8143	NA	NA
031	L1	11	132502194	132583694	1	rs1940150	132566972	0.0270015	ENSG00000183715	OPCML	YES	120	1	intron_variant,non_coding_transcript_variant	MODIFIER	Transcript	ENST00000529038.1	processed_transcript	8143	NA	NA
031	L1	11	132502194	132583694	1	rs1940150	132566972	0.0270015	ENSG00000183715	OPCML	YES	120	1	intron_variant	MODIFIER	Transcript	ENST00000541867.1	protein_coding	8143	NA	NA
031	L1	11	132502194	132583694	1	rs3016506	132566601	0.0246758	ENSG00000183715	OPCML	YES	120	1	intron_variant	MODIFIER	Transcript	ENST00000331898.7	protein_coding	8143	NA	NA
031	L1	11	132502194	132583694	1	rs3016506	132566601	0.0246758	ENSG00000183715	OPCML	YES	120	1	intron_variant	MODIFIER	Transcript	ENST00000374778.4	protein_coding	8143	NA	NA
031	L1	11	132502194	132583694	1	rs3016506	132566601	0.0246758	ENSG00000183715	OPCML	YES	120	1	intron_variant	MODIFIER	Transcript	ENST00000524381.1	protein_coding	8143	NA	NA
031	L1	11	132502194	132583694	1	rs3016506	132566601	0.0246758	ENSG00000183715	OPCML	YES	120	1	intron_variant,non_coding_transcript_variant	MODIFIER	Transcript	ENST00000525412.1	processed_transcript	8143	NA	NA
031	L1	11	132502194	132583694	1	rs3016506	132566601	0.0246758	ENSG00000183715	OPCML	YES	120	1	intron_variant,non_coding_transcript_variant	MODIFIER	Transcript	ENST00000529038.1	processed_transcript	8143	NA	NA
031	L1	11	132502194	132583694	1	rs3016506	132566601	0.0246758	ENSG00000183715	OPCML	YES	120	1	intron_variant	MODIFIER	Transcript	ENST00000541867.1	protein_coding	8143	NA	NA
031	L1	11	132502194	132583694	1	rs3016388	132566169	0.0227415	ENSG00000183715	OPCML	YES	120	1	intron_variant	MODIFIER	Transcript	ENST00000331898.7	protein_coding	8143	NA	NA
031	L1	11	132502194	132583694	1	rs3016388	132566169	0.0227415	ENSG00000183715	OPCML	YES	120	1	intron_variant	MODIFIER	Transcript	ENST00000374778.4	protein_coding	8143	NA	NA
031	L1	11	132502194	132583694	1	rs3016388	132566169	0.0227415	ENSG00000183715	OPCML	YES	120	1	intron_variant	MODIFIER	Transcript	ENST00000524381.1	protein_coding	8143	NA	NA
031	L1	11	132502194	132583694	1	rs3016388	132566169	0.0227415	ENSG00000183715	OPCML	YES	120	1	intron_variant,non_coding_transcript_variant	MODIFIER	Transcript	ENST00000525412.1	processed_transcript	8143	NA	NA
031	L1	11	132502194	132583694	1	rs3016388	132566169	0.0227415	ENSG00000183715	OPCML	YES	120	1	intron_variant,non_coding_transcript_variant	MODIFIER	Transcript	ENST00000529038.1	processed_transcript	8143	NA	NA
031	L1	11	132502194	132583694	1	rs3016388	132566169	0.0227415	ENSG00000183715	OPCML	YES	120	1	intron_variant	MODIFIER	Transcript	ENST00000541867.1	protein_coding	8143	NA	NA
031	L1	11	132502194	132583694	1	rs3016387	132568065	0.0227415	ENSG00000183715	OPCML	YES	120	1	intron_variant	MODIFIER	Transcript	ENST00000331898.7	protein_coding	8143	NA	NA
031	L1	11	132502194	132583694	1	rs3016387	132568065	0.0227415	ENSG00000183715	OPCML	YES	120	1	intron_variant	MODIFIER	Transcript	ENST00000374778.4	protein_coding	8143	NA	NA
031	L1	11	132502194	132583694	1	rs3016387	132568065	0.0227415	ENSG00000183715	OPCML	YES	120	1	intron_variant	MODIFIER	Transcript	ENST00000524381.1	protein_coding	8143	NA	NA
031	L1	11	132502194	132583694	1	rs3016387	132568065	0.0227415	ENSG00000183715	OPCML	YES	120	1	intron_variant,non_coding_transcript_variant	MODIFIER	Transcript	ENST00000525412.1	processed_transcript	8143	NA	NA
031	L1	11	132502194	132583694	1	rs3016387	132568065	0.0227415	ENSG00000183715	OPCML	YES	120	1	intron_variant,non_coding_transcript_variant	MODIFIER	Transcript	ENST00000529038.1	processed_transcript	8143	NA	NA
031	L1	11	132502194	132583694	1	rs3016387	132568065	0.0227415	ENSG00000183715	OPCML	YES	120	1	intron_variant	MODIFIER	Transcript	ENST00000541867.1	protein_coding	8143	NA	NA
031	L1	11	132502194	132583694	1	rs1940148	132568126	0.0227415	ENSG00000183715	OPCML	YES	120	1	intron_variant	MODIFIER	Transcript	ENST00000331898.7	protein_coding	8143	NA	NA
031	L1	11	132502194	132583694	1	rs1940148	132568126	0.0227415	ENSG00000183715	OPCML	YES	120	1	intron_variant	MODIFIER	Transcript	ENST00000374778.4	protein_coding	8143	NA	NA
031	L1	11	132502194	132583694	1	rs1940148	132568126	0.0227415	ENSG00000183715	OPCML	YES	120	1	intron_variant	MODIFIER	Transcript	ENST00000524381.1	protein_coding	8143	NA	NA
031	L1	11	132502194	132583694	1	rs1940148	132568126	0.0227415	ENSG00000183715	OPCML	YES	120	1	intron_variant,non_coding_transcript_variant	MODIFIER	Transcript	ENST00000525412.1	processed_transcript	8143	NA	NA
031	L1	11	132502194	132583694	1	rs1940148	132568126	0.0227415	ENSG00000183715	OPCML	YES	120	1	intron_variant,non_coding_transcript_variant	MODIFIER	Transcript	ENST00000529038.1	processed_transcript	8143	NA	NA
031	L1	11	132502194	132583694	1	rs1940148	132568126	0.0227415	ENSG00000183715	OPCML	YES	120	1	intron_variant	MODIFIER	Transcript	ENST00000541867.1	protein_coding	8143	NA	NA
031	L1	11	132502194	132583694	1	rs2917568	132568254	0.0227415	ENSG00000183715	OPCML	YES	120	1	intron_variant	MODIFIER	Transcript	ENST00000331898.7	protein_coding	8143	NA	NA
031	L1	11	132502194	132583694	1	rs2917568	132568254	0.0227415	ENSG00000183715	OPCML	YES	120	1	intron_variant	MODIFIER	Transcript	ENST00000374778.4	protein_coding	8143	NA	NA
031	L1	11	132502194	132583694	1	rs2917568	132568254	0.0227415	ENSG00000183715	OPCML	YES	120	1	intron_variant	MODIFIER	Transcript	ENST00000524381.1	protein_coding	8143	NA	NA
031	L1	11	132502194	132583694	1	rs2917568	132568254	0.0227415	ENSG00000183715	OPCML	YES	120	1	intron_variant,non_coding_transcript_variant	MODIFIER	Transcript	ENST00000525412.1	processed_transcript	8143	NA	NA
031	L1	11	132502194	132583694	1	rs2917568	132568254	0.0227415	ENSG00000183715	OPCML	YES	120	1	intron_variant,non_coding_transcript_variant	MODIFIER	Transcript	ENST00000529038.1	processed_transcript	8143	NA	NA
031	L1	11	132502194	132583694	1	rs2917568	132568254	0.0227415	ENSG00000183715	OPCML	YES	120	1	intron_variant	MODIFIER	Transcript	ENST00000541867.1	protein_coding	8143	NA	NA
031	L1	11	132502194	132583694	1	rs3016386	132572282	0.0227415	ENSG00000183715	OPCML	YES	120	1	intron_variant	MODIFIER	Transcript	ENST00000331898.7	protein_coding	8143	NA	NA
031	L1	11	132502194	132583694	1	rs3016386	132572282	0.0227415	ENSG00000183715	OPCML	YES	120	1	intron_variant	MODIFIER	Transcript	ENST00000374778.4	protein_coding	8143	NA	NA
031	L1	11	132502194	132583694	1	rs3016386	132572282	0.0227415	ENSG00000183715	OPCML	YES	120	1	intron_variant	MODIFIER	Transcript	ENST00000524381.1	protein_coding	8143	NA	NA
031	L1	11	132502194	132583694	1	rs3016386	132572282	0.0227415	ENSG00000183715	OPCML	YES	120	1	intron_variant,non_coding_transcript_variant	MODIFIER	Transcript	ENST00000525412.1	processed_transcript	8143	NA	NA
031	L1	11	132502194	132583694	1	rs3016386	132572282	0.0227415	ENSG00000183715	OPCML	YES	120	1	intron_variant,non_coding_transcript_variant	MODIFIER	Transcript	ENST00000529038.1	processed_transcript	8143	NA	NA
031	L1	11	132502194	132583694	1	rs3016386	132572282	0.0227415	ENSG00000183715	OPCML	YES	120	1	intron_variant	MODIFIER	Transcript	ENST00000541867.1	protein_coding	8143	NA	NA
031	L1	11	132502194	132583694	1	rs2917566	132567962	0.0207897	ENSG00000183715	OPCML	YES	120	1	intron_variant	MODIFIER	Transcript	ENST00000331898.7	protein_coding	8143	NA	NA
031	L1	11	132502194	132583694	1	rs2917566	132567962	0.0207897	ENSG00000183715	OPCML	YES	120	1	intron_variant	MODIFIER	Transcript	ENST00000374778.4	protein_coding	8143	NA	NA
031	L1	11	132502194	132583694	1	rs2917566	132567962	0.0207897	ENSG00000183715	OPCML	YES	120	1	intron_variant	MODIFIER	Transcript	ENST00000524381.1	protein_coding	8143	NA	NA
031	L1	11	132502194	132583694	1	rs2917566	132567962	0.0207897	ENSG00000183715	OPCML	YES	120	1	intron_variant,non_coding_transcript_variant	MODIFIER	Transcript	ENST00000525412.1	processed_transcript	8143	NA	NA
031	L1	11	132502194	132583694	1	rs2917566	132567962	0.0207897	ENSG00000183715	OPCML	YES	120	1	intron_variant,non_coding_transcript_variant	MODIFIER	Transcript	ENST00000529038.1	processed_transcript	8143	NA	NA
031	L1	11	132502194	132583694	1	rs2917566	132567962	0.0207897	ENSG00000183715	OPCML	YES	120	1	intron_variant	MODIFIER	Transcript	ENST00000541867.1	protein_coding	8143	NA	NA
031	L1	11	132502194	132583694	1	rs3018395	132572326	0.0207897	ENSG00000183715	OPCML	YES	120	1	intron_variant	MODIFIER	Transcript	ENST00000331898.7	protein_coding	8143	NA	NA
031	L1	11	132502194	132583694	1	rs3018395	132572326	0.0207897	ENSG00000183715	OPCML	YES	120	1	intron_variant	MODIFIER	Transcript	ENST00000374778.4	protein_coding	8143	NA	NA
031	L1	11	132502194	132583694	1	rs3018395	132572326	0.0207897	ENSG00000183715	OPCML	YES	120	1	intron_variant	MODIFIER	Transcript	ENST00000524381.1	protein_coding	8143	NA	NA
031	L1	11	132502194	132583694	1	rs3018395	132572326	0.0207897	ENSG00000183715	OPCML	YES	120	1	intron_variant,non_coding_transcript_variant	MODIFIER	Transcript	ENST00000525412.1	processed_transcript	8143	NA	NA
031	L1	11	132502194	132583694	1	rs3018395	132572326	0.0207897	ENSG00000183715	OPCML	YES	120	1	intron_variant,non_coding_transcript_variant	MODIFIER	Transcript	ENST00000529038.1	processed_transcript	8143	NA	NA
031	L1	11	132502194	132583694	1	rs3018395	132572326	0.0207897	ENSG00000183715	OPCML	YES	120	1	intron_variant	MODIFIER	Transcript	ENST00000541867.1	protein_coding	8143	NA	NA
032	L1	1	2365888	2404368	1	rs2494638	2372133	0.213119	ENSG00000149527	PLCH2	YES	7	1	intron_variant	MODIFIER	Transcript	ENST00000609981.1	protein_coding	29037	NA	NA
032	L1	1	2365888	2404368	1	rs6673880	2373168	0.201204	ENSG00000149527	PLCH2	YES	7	1	intron_variant	MODIFIER	Transcript	ENST00000609981.1	protein_coding	29037	NA	NA
032	L1	1	2365888	2404368	1	rs6673661	2372954	0.184674	ENSG00000149527	PLCH2	YES	7	1	intron_variant	MODIFIER	Transcript	ENST00000609981.1	protein_coding	29037	NA	NA
032	L1	1	2365888	2404368	1	rs6688934	2372397	0.170966	ENSG00000149527	PLCH2	YES	7	1	intron_variant	MODIFIER	Transcript	ENST00000609981.1	protein_coding	29037	NA	NA
032	L1	1	2365888	2404368	1	rs4648844	2374758	0.105246	ENSG00000149527	PLCH2	YES	7	1	intron_variant	MODIFIER	Transcript	ENST00000609981.1	protein_coding	29037	NA	NA
032	L1	1	2365888	2404368	1	rs6687012	2375844	0.0708122	ENSG00000149527	PLCH2	YES	7	1	intron_variant	MODIFIER	Transcript	ENST00000609981.1	protein_coding	29037	NA	NA
032	L1	1	2365888	2404368	1	rs942820	2379705	0.022028	ENSG00000149527	PLCH2	YES	7	1	intron_variant	MODIFIER	Transcript	ENST00000609981.1	protein_coding	29037	NA	NA
035	L1	8	26119047	26279847	1	rs73219806	26279173	0.193668	ENSG00000104765	BNIP3L	YES	43	1	intron_variant	MODIFIER	Transcript	ENST00000523949.1	protein_coding	1085	NA	NA
035	L1	8	26119047	26279847	1	rs3808581	26250047	0.146285	ENSG00000104765	BNIP3L	YES	43	1	intron_variant	MODIFIER	Transcript	ENST00000380629.2	protein_coding	1085	NA	NA
035	L1	8	26119047	26279847	1	rs3808581	26250047	0.146285	ENSG00000104765	BNIP3L	YES	43	1	intron_variant	MODIFIER	Transcript	ENST00000518611.1	protein_coding	1085	NA	NA
035	L1	8	26119047	26279847	1	rs3808581	26250047	0.146285	ENSG00000104765	BNIP3L	YES	43	1	intron_variant,NMD_transcript_variant	MODIFIER	Transcript	ENST00000520077.1	nonsense_mediated_decay	1085	NA	NA
035	L1	8	26119047	26279847	1	rs3808581	26250047	0.146285	ENSG00000104765	BNIP3L	YES	43	1	intron_variant	MODIFIER	Transcript	ENST00000520409.1	protein_coding	1085	NA	NA
035	L1	8	26119047	26279847	1	rs3808581	26250047	0.146285	ENSG00000104765	BNIP3L	YES	43	1	upstream_gene_variant	MODIFIER	Transcript	ENST00000521254.1	processed_transcript	1085	NA	NA
035	L1	8	26119047	26279847	1	rs3808581	26250047	0.146285	ENSG00000104765	BNIP3L	YES	43	1	intron_variant	MODIFIER	Transcript	ENST00000523515.1	protein_coding	1085	NA	NA
035	L1	8	26119047	26279847	1	rs3808581	26250047	0.146285	ENSG00000104765	BNIP3L	YES	43	1	intron_variant	MODIFIER	Transcript	ENST00000523949.1	protein_coding	1085	NA	NA
035	L1	8	26119047	26279847	1	rs73219805	26272768	0.146069	ENSG00000104765	BNIP3L	YES	43	1	downstream_gene_variant	MODIFIER	Transcript	ENST00000380629.2	protein_coding	1085	NA	NA
035	L1	8	26119047	26279847	1	rs73219805	26272768	0.146069	ENSG00000104765	BNIP3L	YES	43	1	downstream_gene_variant	MODIFIER	Transcript	ENST00000518611.1	protein_coding	1085	NA	NA
035	L1	8	26119047	26279847	1	rs73219805	26272768	0.146069	ENSG00000104765	BNIP3L	YES	43	1	downstream_gene_variant	MODIFIER	Transcript	ENST00000520077.1	nonsense_mediated_decay	1085	NA	NA
035	L1	8	26119047	26279847	1	rs73219805	26272768	0.146069	ENSG00000104765	BNIP3L	YES	43	1	downstream_gene_variant	MODIFIER	Transcript	ENST00000520409.1	protein_coding	1085	NA	NA
035	L1	8	26119047	26279847	1	rs73219805	26272768	0.146069	ENSG00000104765	BNIP3L	YES	43	1	downstream_gene_variant	MODIFIER	Transcript	ENST00000521254.1	processed_transcript	1085	NA	NA
035	L1	8	26119047	26279847	1	rs73219805	26272768	0.146069	ENSG00000104765	BNIP3L	YES	43	1	downstream_gene_variant	MODIFIER	Transcript	ENST00000523515.1	protein_coding	1085	NA	NA
035	L1	8	26119047	26279847	1	rs73219805	26272768	0.146069	ENSG00000104765	BNIP3L	YES	43	1	intron_variant	MODIFIER	Transcript	ENST00000523949.1	protein_coding	1085	NA	NA
035	L1	8	26119047	26279847	1	rs1042992	26269191	0.145869	ENSG00000104765	BNIP3L	YES	43	1	3_prime_UTR_variant	MODIFIER	Transcript	ENST00000380629.2	protein_coding	1085	NA	NA
035	L1	8	26119047	26279847	1	rs1042992	26269191	0.145869	ENSG00000104765	BNIP3L	YES	43	1	downstream_gene_variant	MODIFIER	Transcript	ENST00000518611.1	protein_coding	1085	NA	NA
035	L1	8	26119047	26279847	1	rs1042992	26269191	0.145869	ENSG00000104765	BNIP3L	YES	43	1	downstream_gene_variant	MODIFIER	Transcript	ENST00000520077.1	nonsense_mediated_decay	1085	NA	NA
035	L1	8	26119047	26279847	1	rs1042992	26269191	0.145869	ENSG00000104765	BNIP3L	YES	43	1	downstream_gene_variant	MODIFIER	Transcript	ENST00000520409.1	protein_coding	1085	NA	NA
035	L1	8	26119047	26279847	1	rs1042992	26269191	0.145869	ENSG00000104765	BNIP3L	YES	43	1	downstream_gene_variant	MODIFIER	Transcript	ENST00000521254.1	processed_transcript	1085	NA	NA
035	L1	8	26119047	26279847	1	rs1042992	26269191	0.145869	ENSG00000104765	BNIP3L	YES	43	1	downstream_gene_variant	MODIFIER	Transcript	ENST00000523515.1	protein_coding	1085	NA	NA
035	L1	8	26119047	26279847	1	rs1042992	26269191	0.145869	ENSG00000104765	BNIP3L	YES	43	1	intron_variant	MODIFIER	Transcript	ENST00000523949.1	protein_coding	1085	NA	NA
035	L1	8	26119047	26279847	1	rs147506820	26266345	0.111095	ENSG00000104765	BNIP3L	YES	43	1	intron_variant	MODIFIER	Transcript	ENST00000380629.2	protein_coding	1085	NA	NA
035	L1	8	26119047	26279847	1	rs147506820	26266345	0.111095	ENSG00000104765	BNIP3L	YES	43	1	intron_variant	MODIFIER	Transcript	ENST00000518611.1	protein_coding	1085	NA	NA
035	L1	8	26119047	26279847	1	rs147506820	26266345	0.111095	ENSG00000104765	BNIP3L	YES	43	1	intron_variant,NMD_transcript_variant	MODIFIER	Transcript	ENST00000520077.1	nonsense_mediated_decay	1085	NA	NA
035	L1	8	26119047	26279847	1	rs147506820	26266345	0.111095	ENSG00000104765	BNIP3L	YES	43	1	intron_variant	MODIFIER	Transcript	ENST00000520409.1	protein_coding	1085	NA	NA
035	L1	8	26119047	26279847	1	rs147506820	26266345	0.111095	ENSG00000104765	BNIP3L	YES	43	1	intron_variant,non_coding_transcript_variant	MODIFIER	Transcript	ENST00000521254.1	processed_transcript	1085	NA	NA
035	L1	8	26119047	26279847	1	rs147506820	26266345	0.111095	ENSG00000104765	BNIP3L	YES	43	1	intron_variant	MODIFIER	Transcript	ENST00000523515.1	protein_coding	1085	NA	NA
035	L1	8	26119047	26279847	1	rs147506820	26266345	0.111095	ENSG00000104765	BNIP3L	YES	43	1	intron_variant	MODIFIER	Transcript	ENST00000523949.1	protein_coding	1085	NA	NA
035	L1	8	26119047	26279847	1	rs73217798	26264363	0.111028	ENSG00000104765	BNIP3L	YES	43	1	intron_variant	MODIFIER	Transcript	ENST00000380629.2	protein_coding	1085	NA	NA
035	L1	8	26119047	26279847	1	rs73217798	26264363	0.111028	ENSG00000104765	BNIP3L	YES	43	1	intron_variant	MODIFIER	Transcript	ENST00000518611.1	protein_coding	1085	NA	NA
035	L1	8	26119047	26279847	1	rs73217798	26264363	0.111028	ENSG00000104765	BNIP3L	YES	43	1	intron_variant,NMD_transcript_variant	MODIFIER	Transcript	ENST00000520077.1	nonsense_mediated_decay	1085	NA	NA
035	L1	8	26119047	26279847	1	rs73217798	26264363	0.111028	ENSG00000104765	BNIP3L	YES	43	1	intron_variant	MODIFIER	Transcript	ENST00000520409.1	protein_coding	1085	NA	NA
035	L1	8	26119047	26279847	1	rs73217798	26264363	0.111028	ENSG00000104765	BNIP3L	YES	43	1	intron_variant,non_coding_transcript_variant	MODIFIER	Transcript	ENST00000521254.1	processed_transcript	1085	NA	NA
035	L1	8	26119047	26279847	1	rs73217798	26264363	0.111028	ENSG00000104765	BNIP3L	YES	43	1	intron_variant	MODIFIER	Transcript	ENST00000523515.1	protein_coding	1085	NA	NA
035	L1	8	26119047	26279847	1	rs73217798	26264363	0.111028	ENSG00000104765	BNIP3L	YES	43	1	intron_variant	MODIFIER	Transcript	ENST00000523949.1	protein_coding	1085	NA	NA
035	L1	8	26119047	26279847	1	rs17310286	26269032	0.103929	ENSG00000104765	BNIP3L	YES	43	1	3_prime_UTR_variant	MODIFIER	Transcript	ENST00000380629.2	protein_coding	1085	NA	NA
035	L1	8	26119047	26279847	1	rs17310286	26269032	0.103929	ENSG00000104765	BNIP3L	YES	43	1	downstream_gene_variant	MODIFIER	Transcript	ENST00000518611.1	protein_coding	1085	NA	NA
035	L1	8	26119047	26279847	1	rs17310286	26269032	0.103929	ENSG00000104765	BNIP3L	YES	43	1	downstream_gene_variant	MODIFIER	Transcript	ENST00000520077.1	nonsense_mediated_decay	1085	NA	NA
035	L1	8	26119047	26279847	1	rs17310286	26269032	0.103929	ENSG00000104765	BNIP3L	YES	43	1	downstream_gene_variant	MODIFIER	Transcript	ENST00000520409.1	protein_coding	1085	NA	NA
035	L1	8	26119047	26279847	1	rs17310286	26269032	0.103929	ENSG00000104765	BNIP3L	YES	43	1	downstream_gene_variant	MODIFIER	Transcript	ENST00000521254.1	processed_transcript	1085	NA	NA
035	L1	8	26119047	26279847	1	rs17310286	26269032	0.103929	ENSG00000104765	BNIP3L	YES	43	1	downstream_gene_variant	MODIFIER	Transcript	ENST00000523515.1	protein_coding	1085	NA	NA
035	L1	8	26119047	26279847	1	rs17310286	26269032	0.103929	ENSG00000104765	BNIP3L	YES	43	1	intron_variant	MODIFIER	Transcript	ENST00000523949.1	protein_coding	1085	NA	NA
035	L1	8	26119047	26279847	1	rs1042992	26269191	0.145869	ENSG00000104765	BNIP3L	YES	NA	NA	3_prime_UTR_variant	MODIFIER	Transcript	ENST00000380629.2	protein_coding	1085	NA	NA
035	L1	8	26119047	26279847	1	rs17310286	26269032	0.103929	ENSG00000104765	BNIP3L	YES	NA	NA	3_prime_UTR_variant	MODIFIER	Transcript	ENST00000380629.2	protein_coding	1085	NA	NA
036	L1	17	18911305	19411305	1	rs959071	19142226	0.392226	ENSG00000072134	EPN2	YES	50	1	intron_variant	MODIFIER	Transcript	ENST00000314728.5	protein_coding	18639	NA	NA
036	L1	17	18911305	19411305	1	rs959071	19142226	0.392226	ENSG00000072134	EPN2	YES	50	1	intron_variant	MODIFIER	Transcript	ENST00000347697.2	protein_coding	18639	NA	NA
036	L1	17	18911305	19411305	1	rs959071	19142226	0.392226	ENSG00000072134	EPN2	YES	50	1	intron_variant	MODIFIER	Transcript	ENST00000395618.3	protein_coding	18639	NA	NA
036	L1	17	18911305	19411305	1	rs959071	19142226	0.392226	ENSG00000072134	EPN2	YES	50	1	intron_variant	MODIFIER	Transcript	ENST00000395628.2	protein_coding	18639	NA	NA
036	L1	17	18911305	19411305	1	rs959071	19142226	0.392226	ENSG00000072134	EPN2	YES	50	1	intron_variant,non_coding_transcript_variant	MODIFIER	Transcript	ENST00000441293.2	processed_transcript	18639	NA	NA
036	L1	17	18911305	19411305	1	rs959071	19142226	0.392226	ENSG00000072134	EPN2	YES	50	1	intron_variant	MODIFIER	Transcript	ENST00000494192.2	protein_coding	18639	NA	NA
036	L1	17	18911305	19411305	1	rs959071	19142226	0.392226	ENSG00000072134	EPN2	YES	50	1	intron_variant	MODIFIER	Transcript	ENST00000575595.1	protein_coding	18639	NA	NA
036	L1	17	18911305	19411305	1	rs959071	19142226	0.392226	ENSG00000072134	EPN2	YES	50	1	intron_variant,non_coding_transcript_variant	MODIFIER	Transcript	ENST00000577244.1	processed_transcript	18639	NA	NA
036	L1	17	18911305	19411305	1	rs959071	19142226	0.392226	ENSG00000072134	EPN2	YES	50	1	intron_variant	MODIFIER	Transcript	ENST00000577692.1	protein_coding	18639	NA	NA
036	L1	17	18911305	19411305	1	rs959071	19142226	0.392226	ENSG00000072134	EPN2	YES	50	1	intron_variant,NMD_transcript_variant	MODIFIER	Transcript	ENST00000580579.1	nonsense_mediated_decay	18639	NA	NA
036	L1	17	18911305	19411305	1	rs959071	19142226	0.392226	ENSG00000072134	EPN2	YES	50	1	intron_variant	MODIFIER	Transcript	ENST00000581024.1	protein_coding	18639	NA	NA
036	L1	17	18911305	19411305	1	rs959071	19142226	0.392226	ENSG00000072134	EPN2	YES	50	1	intron_variant	MODIFIER	Transcript	ENST00000582015.1	protein_coding	18639	NA	NA
036	L1	17	18911305	19411305	1	rs959071	19142226	0.392226	ENSG00000072134	EPN2	YES	50	1	intron_variant,non_coding_transcript_variant	MODIFIER	Transcript	ENST00000582234.1	processed_transcript	18639	NA	NA
036	L1	17	18911305	19411305	1	rs959071	19142226	0.392226	ENSG00000072134	EPN2	YES	50	1	intron_variant,non_coding_transcript_variant	MODIFIER	Transcript	ENST00000582659.1	processed_transcript	18639	NA	NA
036	L1	17	18911305	19411305	1	rs959071	19142226	0.392226	ENSG00000072134	EPN2	YES	50	1	intron_variant,non_coding_transcript_variant	MODIFIER	Transcript	ENST00000582969.1	processed_transcript	18639	NA	NA
036	L1	17	18911305	19411305	1	rs959071	19142226	0.392226	ENSG00000072134	EPN2	YES	50	1	intron_variant	MODIFIER	Transcript	ENST00000583197.1	protein_coding	18639	NA	NA
036	L1	17	18911305	19411305	1	rs959071	19142226	0.392226	ENSG00000072134	EPN2	YES	50	1	intron_variant	MODIFIER	Transcript	ENST00000584633.1	protein_coding	18639	NA	NA
036	L1	17	18911305	19411305	1	rs959071	19142226	0.392226	ENSG00000072134	EPN2	YES	50	1	intron_variant	MODIFIER	Transcript	ENST00000584707.1	protein_coding	18639	NA	NA
036	L1	17	18911305	19411305	1	rs4073003	19148305	0.391475	ENSG00000072134	EPN2	YES	50	1	intron_variant	MODIFIER	Transcript	ENST00000314728.5	protein_coding	18639	NA	NA
036	L1	17	18911305	19411305	1	rs4073003	19148305	0.391475	ENSG00000072134	EPN2	YES	50	1	intron_variant	MODIFIER	Transcript	ENST00000347697.2	protein_coding	18639	NA	NA
036	L1	17	18911305	19411305	1	rs4073003	19148305	0.391475	ENSG00000072134	EPN2	YES	50	1	intron_variant	MODIFIER	Transcript	ENST00000395618.3	protein_coding	18639	NA	NA
036	L1	17	18911305	19411305	1	rs4073003	19148305	0.391475	ENSG00000072134	EPN2	YES	50	1	intron_variant	MODIFIER	Transcript	ENST00000395628.2	protein_coding	18639	NA	NA
036	L1	17	18911305	19411305	1	rs4073003	19148305	0.391475	ENSG00000072134	EPN2	YES	50	1	intron_variant,non_coding_transcript_variant	MODIFIER	Transcript	ENST00000441293.2	processed_transcript	18639	NA	NA
036	L1	17	18911305	19411305	1	rs4073003	19148305	0.391475	ENSG00000072134	EPN2	YES	50	1	intron_variant	MODIFIER	Transcript	ENST00000494192.2	protein_coding	18639	NA	NA
036	L1	17	18911305	19411305	1	rs4073003	19148305	0.391475	ENSG00000072134	EPN2	YES	50	1	intron_variant	MODIFIER	Transcript	ENST00000575595.1	protein_coding	18639	NA	NA
036	L1	17	18911305	19411305	1	rs4073003	19148305	0.391475	ENSG00000072134	EPN2	YES	50	1	intron_variant,non_coding_transcript_variant	MODIFIER	Transcript	ENST00000577244.1	processed_transcript	18639	NA	NA
036	L1	17	18911305	19411305	1	rs4073003	19148305	0.391475	ENSG00000072134	EPN2	YES	50	1	intron_variant	MODIFIER	Transcript	ENST00000577692.1	protein_coding	18639	NA	NA
036	L1	17	18911305	19411305	1	rs4073003	19148305	0.391475	ENSG00000072134	EPN2	YES	50	1	intron_variant,NMD_transcript_variant	MODIFIER	Transcript	ENST00000580579.1	nonsense_mediated_decay	18639	NA	NA
036	L1	17	18911305	19411305	1	rs4073003	19148305	0.391475	ENSG00000072134	EPN2	YES	50	1	intron_variant	MODIFIER	Transcript	ENST00000581024.1	protein_coding	18639	NA	NA
036	L1	17	18911305	19411305	1	rs4073003	19148305	0.391475	ENSG00000072134	EPN2	YES	50	1	intron_variant	MODIFIER	Transcript	ENST00000582015.1	protein_coding	18639	NA	NA
036	L1	17	18911305	19411305	1	rs4073003	19148305	0.391475	ENSG00000072134	EPN2	YES	50	1	intron_variant,non_coding_transcript_variant	MODIFIER	Transcript	ENST00000582234.1	processed_transcript	18639	NA	NA
036	L1	17	18911305	19411305	1	rs4073003	19148305	0.391475	ENSG00000072134	EPN2	YES	50	1	intron_variant,non_coding_transcript_variant	MODIFIER	Transcript	ENST00000582659.1	processed_transcript	18639	NA	NA
036	L1	17	18911305	19411305	1	rs4073003	19148305	0.391475	ENSG00000072134	EPN2	YES	50	1	intron_variant,non_coding_transcript_variant	MODIFIER	Transcript	ENST00000582969.1	processed_transcript	18639	NA	NA
036	L1	17	18911305	19411305	1	rs4073003	19148305	0.391475	ENSG00000072134	EPN2	YES	50	1	intron_variant	MODIFIER	Transcript	ENST00000583197.1	protein_coding	18639	NA	NA
036	L1	17	18911305	19411305	1	rs4073003	19148305	0.391475	ENSG00000072134	EPN2	YES	50	1	upstream_gene_variant	MODIFIER	Transcript	ENST00000584150.1	protein_coding	18639	NA	NA
036	L1	17	18911305	19411305	1	rs4073003	19148305	0.391475	ENSG00000072134	EPN2	YES	50	1	intron_variant	MODIFIER	Transcript	ENST00000584633.1	protein_coding	18639	NA	NA
036	L1	17	18911305	19411305	1	rs4073003	19148305	0.391475	ENSG00000072134	EPN2	YES	50	1	intron_variant	MODIFIER	Transcript	ENST00000584707.1	protein_coding	18639	NA	NA
036	L1	17	18911305	19411305	1	rs12602286	19236954	0.182875	ENSG00000072134	EPN2	YES	50	1	intron_variant	MODIFIER	Transcript	ENST00000314728.5	protein_coding	18639	NA	NA
036	L1	17	18911305	19411305	1	rs12602286	19236954	0.182875	ENSG00000072134	EPN2	YES	50	1	intron_variant	MODIFIER	Transcript	ENST00000347697.2	protein_coding	18639	NA	NA
036	L1	17	18911305	19411305	1	rs12602286	19236954	0.182875	ENSG00000072134	EPN2	YES	50	1	intron_variant	MODIFIER	Transcript	ENST00000395618.3	protein_coding	18639	NA	NA
036	L1	17	18911305	19411305	1	rs12602286	19236954	0.182875	ENSG00000072134	EPN2	YES	50	1	intron_variant	MODIFIER	Transcript	ENST00000395620.2	protein_coding	18639	NA	NA
036	L1	17	18911305	19411305	1	rs12602286	19236954	0.182875	ENSG00000072134	EPN2	YES	50	1	intron_variant	MODIFIER	Transcript	ENST00000395626.1	protein_coding	18639	NA	NA
036	L1	17	18911305	19411305	1	rs12602286	19236954	0.182875	ENSG00000072134	EPN2	YES	50	1	downstream_gene_variant	MODIFIER	Transcript	ENST00000395628.2	protein_coding	18639	NA	NA
036	L1	17	18911305	19411305	1	rs12602286	19236954	0.182875	ENSG00000072134	EPN2	YES	50	1	downstream_gene_variant	MODIFIER	Transcript	ENST00000494192.2	protein_coding	18639	NA	NA
036	L1	17	18911305	19411305	1	rs12602286	19236954	0.182875	ENSG00000072134	EPN2	YES	50	1	intron_variant	MODIFIER	Transcript	ENST00000571254.1	protein_coding	18639	NA	NA
036	L1	17	18911305	19411305	1	rs12602286	19236954	0.182875	ENSG00000072134	EPN2	YES	50	1	downstream_gene_variant	MODIFIER	Transcript	ENST00000572627.2	processed_transcript	18639	NA	NA
036	L1	17	18911305	19411305	1	rs12602286	19236954	0.182875	ENSG00000072134	EPN2	YES	50	1	intron_variant	MODIFIER	Transcript	ENST00000575595.1	protein_coding	18639	NA	NA
036	L1	17	18911305	19411305	1	rs12602286	19236954	0.182875	ENSG00000072134	EPN2	YES	50	1	downstream_gene_variant	MODIFIER	Transcript	ENST00000580579.1	nonsense_mediated_decay	18639	NA	NA
036	L1	17	18911305	19411305	1	rs12602286	19236954	0.182875	ENSG00000072134	EPN2	YES	50	1	downstream_gene_variant	MODIFIER	Transcript	ENST00000584954.1	retained_intron	18639	NA	NA
036	L1	17	18911305	19411305	1	rs12602286	19236954	0.182875	ENSG00000072134	EPN2	YES	50	1	downstream_gene_variant	MODIFIER	Transcript	ENST00000585097.1	processed_transcript	18639	NA	NA
037	L1	22	39872166	40091566	2	rs2294369	40075400	0.389062	ENSG00000100346	CACNA1I	YES	34	1	missense_variant	MODERATE	Transcript	ENST00000336649.4	protein_coding	1396	tolerated(0.3)	benign(0)
037	L1	22	39872166	40091566	2	rs2294369	40075400	0.389062	ENSG00000100346	CACNA1I	YES	34	1	missense_variant	MODERATE	Transcript	ENST00000400164.3	protein_coding	1396	tolerated(0.3)	benign(0)
037	L1	22	39872166	40091566	2	rs2294369	40075400	0.389062	ENSG00000100346	CACNA1I	YES	34	1	missense_variant	MODERATE	Transcript	ENST00000401624.1	protein_coding	1396	tolerated(0.26)	benign(0.003)
037	L1	22	39872166	40091566	2	rs2294369	40075400	0.389062	ENSG00000100346	CACNA1I	YES	34	1	missense_variant	MODERATE	Transcript	ENST00000402142.3	protein_coding	1396	tolerated(0.3)	benign(0)
037	L1	22	39872166	40091566	2	rs2294369	40075400	0.389062	ENSG00000100346	CACNA1I	YES	34	1	missense_variant	MODERATE	Transcript	ENST00000404898.1	protein_coding	1396	tolerated(0.3)	benign(0)
037	L1	22	39872166	40091566	2	rs2294369	40075400	0.389062	ENSG00000100346	CACNA1I	YES	34	1	missense_variant	MODERATE	Transcript	ENST00000407673.1	protein_coding	1396	tolerated_low_confidence(0.26)	benign(0)
037	L1	22	39872166	40091566	2	rs8136019	40071545	0.275597	ENSG00000100346	CACNA1I	YES	34	1	intron_variant	MODIFIER	Transcript	ENST00000336649.4	protein_coding	1396	NA	NA
037	L1	22	39872166	40091566	2	rs8136019	40071545	0.275597	ENSG00000100346	CACNA1I	YES	34	1	intron_variant	MODIFIER	Transcript	ENST00000400164.3	protein_coding	1396	NA	NA
037	L1	22	39872166	40091566	2	rs8136019	40071545	0.275597	ENSG00000100346	CACNA1I	YES	34	1	intron_variant	MODIFIER	Transcript	ENST00000401624.1	protein_coding	1396	NA	NA
037	L1	22	39872166	40091566	2	rs8136019	40071545	0.275597	ENSG00000100346	CACNA1I	YES	34	1	intron_variant	MODIFIER	Transcript	ENST00000402142.3	protein_coding	1396	NA	NA
037	L1	22	39872166	40091566	2	rs8136019	40071545	0.275597	ENSG00000100346	CACNA1I	YES	34	1	intron_variant	MODIFIER	Transcript	ENST00000404898.1	protein_coding	1396	NA	NA
037	L1	22	39872166	40091566	2	rs8136019	40071545	0.275597	ENSG00000100346	CACNA1I	YES	34	1	intron_variant	MODIFIER	Transcript	ENST00000407673.1	protein_coding	1396	NA	NA
037	L1	22	39872166	40091566	2	rs3747179	40083730	0.121631	ENSG00000100346	CACNA1I	YES	34	1	3_prime_UTR_variant	MODIFIER	Transcript	ENST00000336649.4	protein_coding	1396	NA	NA
037	L1	22	39872166	40091566	2	rs3747179	40083730	0.121631	ENSG00000100346	CACNA1I	YES	34	1	3_prime_UTR_variant	MODIFIER	Transcript	ENST00000400164.3	protein_coding	1396	NA	NA
037	L1	22	39872166	40091566	2	rs3747179	40083730	0.121631	ENSG00000100346	CACNA1I	YES	34	1	downstream_gene_variant	MODIFIER	Transcript	ENST00000401624.1	protein_coding	1396	NA	NA
037	L1	22	39872166	40091566	2	rs3747179	40083730	0.121631	ENSG00000100346	CACNA1I	YES	34	1	3_prime_UTR_variant	MODIFIER	Transcript	ENST00000402142.3	protein_coding	1396	NA	NA
037	L1	22	39872166	40091566	2	rs3747179	40083730	0.121631	ENSG00000100346	CACNA1I	YES	34	1	3_prime_UTR_variant	MODIFIER	Transcript	ENST00000404898.1	protein_coding	1396	NA	NA
037	L1	22	39872166	40091566	2	rs3747179	40083730	0.121631	ENSG00000100346	CACNA1I	YES	34	1	downstream_gene_variant	MODIFIER	Transcript	ENST00000407673.1	protein_coding	1396	NA	NA
037	L1	22	39872166	40091566	2	rs4821913	40089308	0.0775617	ENSG00000100346	CACNA1I	YES	34	1	downstream_gene_variant	MODIFIER	Transcript	ENST00000336649.4	protein_coding	1396	NA	NA
037	L1	22	39872166	40091566	2	rs4821913	40089308	0.0775617	ENSG00000100346	CACNA1I	YES	34	1	downstream_gene_variant	MODIFIER	Transcript	ENST00000400164.3	protein_coding	1396	NA	NA
037	L1	22	39872166	40091566	2	rs4821913	40089308	0.0775617	ENSG00000100346	CACNA1I	YES	34	1	downstream_gene_variant	MODIFIER	Transcript	ENST00000402142.3	protein_coding	1396	NA	NA
037	L1	22	39872166	40091566	2	rs4821913	40089308	0.0775617	ENSG00000100346	CACNA1I	YES	34	1	downstream_gene_variant	MODIFIER	Transcript	ENST00000404898.1	protein_coding	1396	NA	NA
037	L1	22	39872166	40091566	2	rs136855	40061683	0.0666781	ENSG00000100346	CACNA1I	YES	34	1	intron_variant	MODIFIER	Transcript	ENST00000336649.4	protein_coding	1396	NA	NA
037	L1	22	39872166	40091566	2	rs136855	40061683	0.0666781	ENSG00000100346	CACNA1I	YES	34	1	intron_variant	MODIFIER	Transcript	ENST00000400164.3	protein_coding	1396	NA	NA
037	L1	22	39872166	40091566	2	rs136855	40061683	0.0666781	ENSG00000100346	CACNA1I	YES	34	1	intron_variant	MODIFIER	Transcript	ENST00000401624.1	protein_coding	1396	NA	NA
037	L1	22	39872166	40091566	2	rs136855	40061683	0.0666781	ENSG00000100346	CACNA1I	YES	34	1	intron_variant	MODIFIER	Transcript	ENST00000402142.3	protein_coding	1396	NA	NA
037	L1	22	39872166	40091566	2	rs136855	40061683	0.0666781	ENSG00000100346	CACNA1I	YES	34	1	intron_variant	MODIFIER	Transcript	ENST00000404898.1	protein_coding	1396	NA	NA
037	L1	22	39872166	40091566	2	rs136855	40061683	0.0666781	ENSG00000100346	CACNA1I	YES	34	1	intron_variant	MODIFIER	Transcript	ENST00000407673.1	protein_coding	1396	NA	NA
037	L1	22	39872166	40091566	2	rs136854	40058999	0.0491611	ENSG00000100346	CACNA1I	YES	34	1	intron_variant	MODIFIER	Transcript	ENST00000336649.4	protein_coding	1396	NA	NA
037	L1	22	39872166	40091566	2	rs136854	40058999	0.0491611	ENSG00000100346	CACNA1I	YES	34	1	intron_variant	MODIFIER	Transcript	ENST00000400164.3	protein_coding	1396	NA	NA
037	L1	22	39872166	40091566	2	rs136854	40058999	0.0491611	ENSG00000100346	CACNA1I	YES	34	1	intron_variant	MODIFIER	Transcript	ENST00000401624.1	protein_coding	1396	NA	NA
037	L1	22	39872166	40091566	2	rs136854	40058999	0.0491611	ENSG00000100346	CACNA1I	YES	34	1	intron_variant	MODIFIER	Transcript	ENST00000402142.3	protein_coding	1396	NA	NA
037	L1	22	39872166	40091566	2	rs136854	40058999	0.0491611	ENSG00000100346	CACNA1I	YES	34	1	intron_variant	MODIFIER	Transcript	ENST00000404898.1	protein_coding	1396	NA	NA
037	L1	22	39872166	40091566	2	rs136854	40058999	0.0491611	ENSG00000100346	CACNA1I	YES	34	1	intron_variant	MODIFIER	Transcript	ENST00000407673.1	protein_coding	1396	NA	NA
037	L1	22	39872166	40091566	2	rs2294369	40075400	0.389062	ENSG00000100346	CACNA1I	YES	NA	NA	missense_variant	MODERATE	Transcript	ENST00000336649.4	protein_coding	1396	tolerated(0.3)	benign(0)
037	L1	22	39872166	40091566	2	rs2294369	40075400	0.389062	ENSG00000100346	CACNA1I	YES	NA	NA	missense_variant	MODERATE	Transcript	ENST00000400164.3	protein_coding	1396	tolerated(0.3)	benign(0)
037	L1	22	39872166	40091566	2	rs2294369	40075400	0.389062	ENSG00000100346	CACNA1I	YES	NA	NA	missense_variant	MODERATE	Transcript	ENST00000401624.1	protein_coding	1396	tolerated(0.26)	benign(0.003)
037	L1	22	39872166	40091566	2	rs2294369	40075400	0.389062	ENSG00000100346	CACNA1I	YES	NA	NA	missense_variant	MODERATE	Transcript	ENST00000402142.3	protein_coding	1396	tolerated(0.3)	benign(0)
037	L1	22	39872166	40091566	2	rs2294369	40075400	0.389062	ENSG00000100346	CACNA1I	YES	NA	NA	missense_variant	MODERATE	Transcript	ENST00000404898.1	protein_coding	1396	tolerated(0.3)	benign(0)
037	L1	22	39872166	40091566	2	rs2294369	40075400	0.389062	ENSG00000100346	CACNA1I	YES	NA	NA	missense_variant	MODERATE	Transcript	ENST00000407673.1	protein_coding	1396	tolerated_low_confidence(0.26)	benign(0)
037	L1	22	39872166	40091566	2	rs3747179	40083730	0.121631	ENSG00000100346	CACNA1I	YES	NA	NA	3_prime_UTR_variant	MODIFIER	Transcript	ENST00000336649.4	protein_coding	1396	NA	NA
037	L1	22	39872166	40091566	2	rs3747179	40083730	0.121631	ENSG00000100346	CACNA1I	YES	NA	NA	3_prime_UTR_variant	MODIFIER	Transcript	ENST00000400164.3	protein_coding	1396	NA	NA
037	L1	22	39872166	40091566	2	rs3747179	40083730	0.121631	ENSG00000100346	CACNA1I	YES	NA	NA	3_prime_UTR_variant	MODIFIER	Transcript	ENST00000402142.3	protein_coding	1396	NA	NA
037	L1	22	39872166	40091566	2	rs3747179	40083730	0.121631	ENSG00000100346	CACNA1I	YES	NA	NA	3_prime_UTR_variant	MODIFIER	Transcript	ENST00000404898.1	protein_coding	1396	NA	NA
043	L1	8	4170790	4227290	1	rs10503253	4180844	0.455652	ENSG00000183117	CSMD1	YES	35	1	intron_variant	MODIFIER	Transcript	ENST00000400186.3	protein_coding	14026	NA	NA
043	L1	8	4170790	4227290	1	rs10503253	4180844	0.455652	ENSG00000183117	CSMD1	YES	35	1	intron_variant	MODIFIER	Transcript	ENST00000520002.1	protein_coding	14026	NA	NA
043	L1	8	4170790	4227290	1	rs10503253	4180844	0.455652	ENSG00000183117	CSMD1	YES	35	1	intron_variant	MODIFIER	Transcript	ENST00000537824.1	protein_coding	14026	NA	NA
043	L1	8	4170790	4227290	1	rs10503253	4180844	0.455652	ENSG00000183117	CSMD1	YES	35	1	intron_variant	MODIFIER	Transcript	ENST00000539096.1	protein_coding	14026	NA	NA
043	L1	8	4170790	4227290	1	rs10503253	4180844	0.455652	ENSG00000183117	CSMD1	YES	35	1	intron_variant	MODIFIER	Transcript	ENST00000542608.1	protein_coding	14026	NA	NA
043	L1	8	4170790	4227290	1	rs10503253	4180844	0.455652	ENSG00000183117	CSMD1	YES	35	1	intron_variant	MODIFIER	Transcript	ENST00000602557.1	protein_coding	14026	NA	NA
043	L1	8	4170790	4227290	1	rs10503253	4180844	0.455652	ENSG00000183117	CSMD1	YES	35	1	intron_variant	MODIFIER	Transcript	ENST00000602723.1	protein_coding	14026	NA	NA
043	L1	8	4170790	4227290	1	rs13269120	4182519	0.191981	ENSG00000183117	CSMD1	YES	35	1	intron_variant	MODIFIER	Transcript	ENST00000400186.3	protein_coding	14026	NA	NA
043	L1	8	4170790	4227290	1	rs13269120	4182519	0.191981	ENSG00000183117	CSMD1	YES	35	1	intron_variant	MODIFIER	Transcript	ENST00000520002.1	protein_coding	14026	NA	NA
043	L1	8	4170790	4227290	1	rs13269120	4182519	0.191981	ENSG00000183117	CSMD1	YES	35	1	intron_variant	MODIFIER	Transcript	ENST00000537824.1	protein_coding	14026	NA	NA
043	L1	8	4170790	4227290	1	rs13269120	4182519	0.191981	ENSG00000183117	CSMD1	YES	35	1	intron_variant	MODIFIER	Transcript	ENST00000539096.1	protein_coding	14026	NA	NA
043	L1	8	4170790	4227290	1	rs13269120	4182519	0.191981	ENSG00000183117	CSMD1	YES	35	1	intron_variant	MODIFIER	Transcript	ENST00000542608.1	protein_coding	14026	NA	NA
043	L1	8	4170790	4227290	1	rs13269120	4182519	0.191981	ENSG00000183117	CSMD1	YES	35	1	intron_variant	MODIFIER	Transcript	ENST00000602557.1	protein_coding	14026	NA	NA
043	L1	8	4170790	4227290	1	rs13269120	4182519	0.191981	ENSG00000183117	CSMD1	YES	35	1	intron_variant	MODIFIER	Transcript	ENST00000602723.1	protein_coding	14026	NA	NA
043	L1	8	4170790	4227290	1	rs10113290	4180292	0.191794	ENSG00000183117	CSMD1	YES	35	1	intron_variant	MODIFIER	Transcript	ENST00000400186.3	protein_coding	14026	NA	NA
043	L1	8	4170790	4227290	1	rs10113290	4180292	0.191794	ENSG00000183117	CSMD1	YES	35	1	intron_variant	MODIFIER	Transcript	ENST00000520002.1	protein_coding	14026	NA	NA
043	L1	8	4170790	4227290	1	rs10113290	4180292	0.191794	ENSG00000183117	CSMD1	YES	35	1	intron_variant	MODIFIER	Transcript	ENST00000537824.1	protein_coding	14026	NA	NA
043	L1	8	4170790	4227290	1	rs10113290	4180292	0.191794	ENSG00000183117	CSMD1	YES	35	1	intron_variant	MODIFIER	Transcript	ENST00000539096.1	protein_coding	14026	NA	NA
043	L1	8	4170790	4227290	1	rs10113290	4180292	0.191794	ENSG00000183117	CSMD1	YES	35	1	intron_variant	MODIFIER	Transcript	ENST00000542608.1	protein_coding	14026	NA	NA
043	L1	8	4170790	4227290	1	rs10113290	4180292	0.191794	ENSG00000183117	CSMD1	YES	35	1	intron_variant	MODIFIER	Transcript	ENST00000602557.1	protein_coding	14026	NA	NA
043	L1	8	4170790	4227290	1	rs10113290	4180292	0.191794	ENSG00000183117	CSMD1	YES	35	1	intron_variant	MODIFIER	Transcript	ENST00000602723.1	protein_coding	14026	NA	NA
043	L1	8	4170790	4227290	1	rs10046758	4184170	0.0664614	ENSG00000183117	CSMD1	YES	35	1	intron_variant	MODIFIER	Transcript	ENST00000400186.3	protein_coding	14026	NA	NA
043	L1	8	4170790	4227290	1	rs10046758	4184170	0.0664614	ENSG00000183117	CSMD1	YES	35	1	intron_variant	MODIFIER	Transcript	ENST00000520002.1	protein_coding	14026	NA	NA
043	L1	8	4170790	4227290	1	rs10046758	4184170	0.0664614	ENSG00000183117	CSMD1	YES	35	1	intron_variant	MODIFIER	Transcript	ENST00000537824.1	protein_coding	14026	NA	NA
043	L1	8	4170790	4227290	1	rs10046758	4184170	0.0664614	ENSG00000183117	CSMD1	YES	35	1	intron_variant	MODIFIER	Transcript	ENST00000539096.1	protein_coding	14026	NA	NA
043	L1	8	4170790	4227290	1	rs10046758	4184170	0.0664614	ENSG00000183117	CSMD1	YES	35	1	intron_variant	MODIFIER	Transcript	ENST00000542608.1	protein_coding	14026	NA	NA
043	L1	8	4170790	4227290	1	rs10046758	4184170	0.0664614	ENSG00000183117	CSMD1	YES	35	1	intron_variant	MODIFIER	Transcript	ENST00000602557.1	protein_coding	14026	NA	NA
043	L1	8	4170790	4227290	1	rs10046758	4184170	0.0664614	ENSG00000183117	CSMD1	YES	35	1	intron_variant	MODIFIER	Transcript	ENST00000602723.1	protein_coding	14026	NA	NA
043	L1	8	4170790	4227290	1	rs13261217	4183057	0.0507985	ENSG00000183117	CSMD1	YES	35	1	intron_variant	MODIFIER	Transcript	ENST00000400186.3	protein_coding	14026	NA	NA
043	L1	8	4170790	4227290	1	rs13261217	4183057	0.0507985	ENSG00000183117	CSMD1	YES	35	1	intron_variant	MODIFIER	Transcript	ENST00000520002.1	protein_coding	14026	NA	NA
043	L1	8	4170790	4227290	1	rs13261217	4183057	0.0507985	ENSG00000183117	CSMD1	YES	35	1	intron_variant	MODIFIER	Transcript	ENST00000537824.1	protein_coding	14026	NA	NA
043	L1	8	4170790	4227290	1	rs13261217	4183057	0.0507985	ENSG00000183117	CSMD1	YES	35	1	intron_variant	MODIFIER	Transcript	ENST00000539096.1	protein_coding	14026	NA	NA
043	L1	8	4170790	4227290	1	rs13261217	4183057	0.0507985	ENSG00000183117	CSMD1	YES	35	1	intron_variant	MODIFIER	Transcript	ENST00000542608.1	protein_coding	14026	NA	NA
043	L1	8	4170790	4227290	1	rs13261217	4183057	0.0507985	ENSG00000183117	CSMD1	YES	35	1	intron_variant	MODIFIER	Transcript	ENST00000602557.1	protein_coding	14026	NA	NA
043	L1	8	4170790	4227290	1	rs13261217	4183057	0.0507985	ENSG00000183117	CSMD1	YES	35	1	intron_variant	MODIFIER	Transcript	ENST00000602723.1	protein_coding	14026	NA	NA
044	L1	3	2431786	2576286	1	rs17194490	2547786	0.308871	ENSG00000144619	CNTN4	YES	69	1	intron_variant	MODIFIER	Transcript	ENST00000397461.1	protein_coding	2174	NA	NA
044	L1	3	2431786	2576286	1	rs17194490	2547786	0.308871	ENSG00000144619	CNTN4	YES	69	1	intron_variant	MODIFIER	Transcript	ENST00000418658.1	protein_coding	2174	NA	NA
044	L1	3	2431786	2576286	1	rs17194490	2547786	0.308871	ENSG00000144619	CNTN4	YES	69	1	intron_variant	MODIFIER	Transcript	ENST00000422330.1	protein_coding	2174	NA	NA
044	L1	3	2431786	2576286	1	rs17194490	2547786	0.308871	ENSG00000144619	CNTN4	YES	69	1	intron_variant,NMD_transcript_variant	MODIFIER	Transcript	ENST00000427741.1	nonsense_mediated_decay	2174	NA	NA
044	L1	3	2431786	2576286	1	rs17194490	2547786	0.308871	ENSG00000144619	CNTN4	YES	69	1	intron_variant	MODIFIER	Transcript	ENST00000455083.1	protein_coding	2174	NA	NA
044	L1	3	2431786	2576286	1	rs67888396	2549510	0.158776	ENSG00000144619	CNTN4	YES	69	1	intron_variant	MODIFIER	Transcript	ENST00000397461.1	protein_coding	2174	NA	NA
044	L1	3	2431786	2576286	1	rs67888396	2549510	0.158776	ENSG00000144619	CNTN4	YES	69	1	intron_variant	MODIFIER	Transcript	ENST00000418658.1	protein_coding	2174	NA	NA
044	L1	3	2431786	2576286	1	rs67888396	2549510	0.158776	ENSG00000144619	CNTN4	YES	69	1	intron_variant	MODIFIER	Transcript	ENST00000422330.1	protein_coding	2174	NA	NA
044	L1	3	2431786	2576286	1	rs67888396	2549510	0.158776	ENSG00000144619	CNTN4	YES	69	1	intron_variant,NMD_transcript_variant	MODIFIER	Transcript	ENST00000427741.1	nonsense_mediated_decay	2174	NA	NA
044	L1	3	2431786	2576286	1	rs67888396	2549510	0.158776	ENSG00000144619	CNTN4	YES	69	1	upstream_gene_variant	MODIFIER	Transcript	ENST00000430505.2	retained_intron	2174	NA	NA
044	L1	3	2431786	2576286	1	rs67888396	2549510	0.158776	ENSG00000144619	CNTN4	YES	69	1	upstream_gene_variant	MODIFIER	Transcript	ENST00000434053.1	protein_coding	2174	NA	NA
044	L1	3	2431786	2576286	1	rs67888396	2549510	0.158776	ENSG00000144619	CNTN4	YES	69	1	upstream_gene_variant	MODIFIER	Transcript	ENST00000438282.2	retained_intron	2174	NA	NA
044	L1	3	2431786	2576286	1	rs67888396	2549510	0.158776	ENSG00000144619	CNTN4	YES	69	1	intron_variant	MODIFIER	Transcript	ENST00000455083.1	protein_coding	2174	NA	NA
044	L1	3	2431786	2576286	1	rs67733815	2549591	0.149668	ENSG00000144619	CNTN4	YES	69	1	intron_variant	MODIFIER	Transcript	ENST00000397461.1	protein_coding	2174	NA	NA
044	L1	3	2431786	2576286	1	rs67733815	2549591	0.149668	ENSG00000144619	CNTN4	YES	69	1	intron_variant	MODIFIER	Transcript	ENST00000418658.1	protein_coding	2174	NA	NA
044	L1	3	2431786	2576286	1	rs67733815	2549591	0.149668	ENSG00000144619	CNTN4	YES	69	1	intron_variant	MODIFIER	Transcript	ENST00000422330.1	protein_coding	2174	NA	NA
044	L1	3	2431786	2576286	1	rs67733815	2549591	0.149668	ENSG00000144619	CNTN4	YES	69	1	intron_variant,NMD_transcript_variant	MODIFIER	Transcript	ENST00000427741.1	nonsense_mediated_decay	2174	NA	NA
044	L1	3	2431786	2576286	1	rs67733815	2549591	0.149668	ENSG00000144619	CNTN4	YES	69	1	upstream_gene_variant	MODIFIER	Transcript	ENST00000430505.2	retained_intron	2174	NA	NA
044	L1	3	2431786	2576286	1	rs67733815	2549591	0.149668	ENSG00000144619	CNTN4	YES	69	1	upstream_gene_variant	MODIFIER	Transcript	ENST00000434053.1	protein_coding	2174	NA	NA
044	L1	3	2431786	2576286	1	rs67733815	2549591	0.149668	ENSG00000144619	CNTN4	YES	69	1	upstream_gene_variant	MODIFIER	Transcript	ENST00000438282.2	retained_intron	2174	NA	NA
044	L1	3	2431786	2576286	1	rs67733815	2549591	0.149668	ENSG00000144619	CNTN4	YES	69	1	intron_variant	MODIFIER	Transcript	ENST00000455083.1	protein_coding	2174	NA	NA
044	L1	3	2431786	2576286	1	rs17786957	2550093	0.141897	ENSG00000144619	CNTN4	YES	69	1	intron_variant	MODIFIER	Transcript	ENST00000397461.1	protein_coding	2174	NA	NA
044	L1	3	2431786	2576286	1	rs17786957	2550093	0.141897	ENSG00000144619	CNTN4	YES	69	1	intron_variant	MODIFIER	Transcript	ENST00000418658.1	protein_coding	2174	NA	NA
044	L1	3	2431786	2576286	1	rs17786957	2550093	0.141897	ENSG00000144619	CNTN4	YES	69	1	intron_variant	MODIFIER	Transcript	ENST00000422330.1	protein_coding	2174	NA	NA
044	L1	3	2431786	2576286	1	rs17786957	2550093	0.141897	ENSG00000144619	CNTN4	YES	69	1	intron_variant,NMD_transcript_variant	MODIFIER	Transcript	ENST00000427741.1	nonsense_mediated_decay	2174	NA	NA
044	L1	3	2431786	2576286	1	rs17786957	2550093	0.141897	ENSG00000144619	CNTN4	YES	69	1	upstream_gene_variant	MODIFIER	Transcript	ENST00000430505.2	retained_intron	2174	NA	NA
044	L1	3	2431786	2576286	1	rs17786957	2550093	0.141897	ENSG00000144619	CNTN4	YES	69	1	upstream_gene_variant	MODIFIER	Transcript	ENST00000434053.1	protein_coding	2174	NA	NA
044	L1	3	2431786	2576286	1	rs17786957	2550093	0.141897	ENSG00000144619	CNTN4	YES	69	1	upstream_gene_variant	MODIFIER	Transcript	ENST00000438282.2	retained_intron	2174	NA	NA
044	L1	3	2431786	2576286	1	rs17786957	2550093	0.141897	ENSG00000144619	CNTN4	YES	69	1	intron_variant	MODIFIER	Transcript	ENST00000455083.1	protein_coding	2174	NA	NA
044	L1	3	2431786	2576286	1	rs66479442	2560573	0.0657323	ENSG00000144619	CNTN4	YES	69	1	intron_variant	MODIFIER	Transcript	ENST00000397461.1	protein_coding	2174	NA	NA
044	L1	3	2431786	2576286	1	rs66479442	2560573	0.0657323	ENSG00000144619	CNTN4	YES	69	1	intron_variant	MODIFIER	Transcript	ENST00000418658.1	protein_coding	2174	NA	NA
044	L1	3	2431786	2576286	1	rs66479442	2560573	0.0657323	ENSG00000144619	CNTN4	YES	69	1	intron_variant	MODIFIER	Transcript	ENST00000422330.1	protein_coding	2174	NA	NA
044	L1	3	2431786	2576286	1	rs66479442	2560573	0.0657323	ENSG00000144619	CNTN4	YES	69	1	intron_variant,NMD_transcript_variant	MODIFIER	Transcript	ENST00000427741.1	nonsense_mediated_decay	2174	NA	NA
044	L1	3	2431786	2576286	1	rs66479442	2560573	0.0657323	ENSG00000144619	CNTN4	YES	69	1	intron_variant,non_coding_transcript_variant	MODIFIER	Transcript	ENST00000430505.2	retained_intron	2174	NA	NA
044	L1	3	2431786	2576286	1	rs66479442	2560573	0.0657323	ENSG00000144619	CNTN4	YES	69	1	intron_variant	MODIFIER	Transcript	ENST00000434053.1	protein_coding	2174	NA	NA
044	L1	3	2431786	2576286	1	rs66479442	2560573	0.0657323	ENSG00000144619	CNTN4	YES	69	1	intron_variant,non_coding_transcript_variant	MODIFIER	Transcript	ENST00000438282.2	retained_intron	2174	NA	NA
044	L1	3	2431786	2576286	1	rs66479442	2560573	0.0657323	ENSG00000144619	CNTN4	YES	69	1	intron_variant	MODIFIER	Transcript	ENST00000455083.1	protein_coding	2174	NA	NA
044	L1	3	2431786	2576286	1	rs36067464	2561691	0.049204	ENSG00000144619	CNTN4	YES	69	1	intron_variant	MODIFIER	Transcript	ENST00000397461.1	protein_coding	2174	NA	NA
044	L1	3	2431786	2576286	1	rs36067464	2561691	0.049204	ENSG00000144619	CNTN4	YES	69	1	intron_variant	MODIFIER	Transcript	ENST00000418658.1	protein_coding	2174	NA	NA
044	L1	3	2431786	2576286	1	rs36067464	2561691	0.049204	ENSG00000144619	CNTN4	YES	69	1	intron_variant	MODIFIER	Transcript	ENST00000422330.1	protein_coding	2174	NA	NA
044	L1	3	2431786	2576286	1	rs36067464	2561691	0.049204	ENSG00000144619	CNTN4	YES	69	1	intron_variant,NMD_transcript_variant	MODIFIER	Transcript	ENST00000427741.1	nonsense_mediated_decay	2174	NA	NA
044	L1	3	2431786	2576286	1	rs36067464	2561691	0.049204	ENSG00000144619	CNTN4	YES	69	1	intron_variant,non_coding_transcript_variant	MODIFIER	Transcript	ENST00000430505.2	retained_intron	2174	NA	NA
044	L1	3	2431786	2576286	1	rs36067464	2561691	0.049204	ENSG00000144619	CNTN4	YES	69	1	intron_variant	MODIFIER	Transcript	ENST00000434053.1	protein_coding	2174	NA	NA
044	L1	3	2431786	2576286	1	rs36067464	2561691	0.049204	ENSG00000144619	CNTN4	YES	69	1	intron_variant,non_coding_transcript_variant	MODIFIER	Transcript	ENST00000438282.2	retained_intron	2174	NA	NA
044	L1	3	2431786	2576286	1	rs36067464	2561691	0.049204	ENSG00000144619	CNTN4	YES	69	1	intron_variant	MODIFIER	Transcript	ENST00000455083.1	protein_coding	2174	NA	NA
044	L1	3	2431786	2576286	1	rs34877519	2554612	0.0448227	ENSG00000144619	CNTN4	YES	69	1	intron_variant	MODIFIER	Transcript	ENST00000397461.1	protein_coding	2174	NA	NA
044	L1	3	2431786	2576286	1	rs34877519	2554612	0.0448227	ENSG00000144619	CNTN4	YES	69	1	intron_variant	MODIFIER	Transcript	ENST00000418658.1	protein_coding	2174	NA	NA
044	L1	3	2431786	2576286	1	rs34877519	2554612	0.0448227	ENSG00000144619	CNTN4	YES	69	1	intron_variant	MODIFIER	Transcript	ENST00000422330.1	protein_coding	2174	NA	NA
044	L1	3	2431786	2576286	1	rs34877519	2554612	0.0448227	ENSG00000144619	CNTN4	YES	69	1	intron_variant,NMD_transcript_variant	MODIFIER	Transcript	ENST00000427741.1	nonsense_mediated_decay	2174	NA	NA
044	L1	3	2431786	2576286	1	rs34877519	2554612	0.0448227	ENSG00000144619	CNTN4	YES	69	1	intron_variant,non_coding_transcript_variant	MODIFIER	Transcript	ENST00000430505.2	retained_intron	2174	NA	NA
044	L1	3	2431786	2576286	1	rs34877519	2554612	0.0448227	ENSG00000144619	CNTN4	YES	69	1	intron_variant	MODIFIER	Transcript	ENST00000434053.1	protein_coding	2174	NA	NA
044	L1	3	2431786	2576286	1	rs34877519	2554612	0.0448227	ENSG00000144619	CNTN4	YES	69	1	intron_variant,non_coding_transcript_variant	MODIFIER	Transcript	ENST00000438282.2	retained_intron	2174	NA	NA
044	L1	3	2431786	2576286	1	rs34877519	2554612	0.0448227	ENSG00000144619	CNTN4	YES	69	1	intron_variant	MODIFIER	Transcript	ENST00000455083.1	protein_coding	2174	NA	NA
044	L1	3	2431786	2576286	1	rs7626087	2559451	0.0198887	ENSG00000144619	CNTN4	YES	69	1	intron_variant	MODIFIER	Transcript	ENST00000397461.1	protein_coding	2174	NA	NA
044	L1	3	2431786	2576286	1	rs7626087	2559451	0.0198887	ENSG00000144619	CNTN4	YES	69	1	intron_variant	MODIFIER	Transcript	ENST00000418658.1	protein_coding	2174	NA	NA
044	L1	3	2431786	2576286	1	rs7626087	2559451	0.0198887	ENSG00000144619	CNTN4	YES	69	1	intron_variant	MODIFIER	Transcript	ENST00000422330.1	protein_coding	2174	NA	NA
044	L1	3	2431786	2576286	1	rs7626087	2559451	0.0198887	ENSG00000144619	CNTN4	YES	69	1	intron_variant,NMD_transcript_variant	MODIFIER	Transcript	ENST00000427741.1	nonsense_mediated_decay	2174	NA	NA
044	L1	3	2431786	2576286	1	rs7626087	2559451	0.0198887	ENSG00000144619	CNTN4	YES	69	1	intron_variant,non_coding_transcript_variant	MODIFIER	Transcript	ENST00000430505.2	retained_intron	2174	NA	NA
044	L1	3	2431786	2576286	1	rs7626087	2559451	0.0198887	ENSG00000144619	CNTN4	YES	69	1	intron_variant	MODIFIER	Transcript	ENST00000434053.1	protein_coding	2174	NA	NA
044	L1	3	2431786	2576286	1	rs7626087	2559451	0.0198887	ENSG00000144619	CNTN4	YES	69	1	intron_variant,non_coding_transcript_variant	MODIFIER	Transcript	ENST00000438282.2	retained_intron	2174	NA	NA
044	L1	3	2431786	2576286	1	rs7626087	2559451	0.0198887	ENSG00000144619	CNTN4	YES	69	1	intron_variant	MODIFIER	Transcript	ENST00000455083.1	protein_coding	2174	NA	NA
044	L1	3	2431786	2576286	1	rs66679009	2561171	0.0188358	ENSG00000144619	CNTN4	YES	69	1	intron_variant	MODIFIER	Transcript	ENST00000397461.1	protein_coding	2174	NA	NA
044	L1	3	2431786	2576286	1	rs66679009	2561171	0.0188358	ENSG00000144619	CNTN4	YES	69	1	intron_variant	MODIFIER	Transcript	ENST00000418658.1	protein_coding	2174	NA	NA
044	L1	3	2431786	2576286	1	rs66679009	2561171	0.0188358	ENSG00000144619	CNTN4	YES	69	1	intron_variant	MODIFIER	Transcript	ENST00000422330.1	protein_coding	2174	NA	NA
044	L1	3	2431786	2576286	1	rs66679009	2561171	0.0188358	ENSG00000144619	CNTN4	YES	69	1	intron_variant,NMD_transcript_variant	MODIFIER	Transcript	ENST00000427741.1	nonsense_mediated_decay	2174	NA	NA
044	L1	3	2431786	2576286	1	rs66679009	2561171	0.0188358	ENSG00000144619	CNTN4	YES	69	1	intron_variant,non_coding_transcript_variant	MODIFIER	Transcript	ENST00000430505.2	retained_intron	2174	NA	NA
044	L1	3	2431786	2576286	1	rs66679009	2561171	0.0188358	ENSG00000144619	CNTN4	YES	69	1	intron_variant	MODIFIER	Transcript	ENST00000434053.1	protein_coding	2174	NA	NA
044	L1	3	2431786	2576286	1	rs66679009	2561171	0.0188358	ENSG00000144619	CNTN4	YES	69	1	intron_variant,non_coding_transcript_variant	MODIFIER	Transcript	ENST00000438282.2	retained_intron	2174	NA	NA
044	L1	3	2431786	2576286	1	rs66679009	2561171	0.0188358	ENSG00000144619	CNTN4	YES	69	1	intron_variant	MODIFIER	Transcript	ENST00000455083.1	protein_coding	2174	NA	NA
048	L1	6	43076575	43258275	1	rs113113059	43160375	0.372721	ENSG00000112659	CUL9	YES	32	1	intron_variant	MODIFIER	Transcript	ENST00000252050.4	protein_coding	15982	NA	NA
048	L1	6	43076575	43258275	1	rs113113059	43160375	0.372721	ENSG00000112659	CUL9	YES	32	1	intron_variant	MODIFIER	Transcript	ENST00000354495.3	protein_coding	15982	NA	NA
048	L1	6	43076575	43258275	1	rs113113059	43160375	0.372721	ENSG00000112659	CUL9	YES	32	1	intron_variant	MODIFIER	Transcript	ENST00000372647.2	protein_coding	15982	NA	NA
048	L1	6	43076575	43258275	1	rs113113059	43160375	0.372721	ENSG00000112659	CUL9	YES	32	1	downstream_gene_variant	MODIFIER	Transcript	ENST00000451399.1	retained_intron	15982	NA	NA
048	L1	6	43076575	43258275	1	rs113113059	43160375	0.372721	ENSG00000112659	CUL9	YES	32	1	downstream_gene_variant	MODIFIER	Transcript	ENST00000510282.1	retained_intron	15982	NA	NA
048	L1	6	43076575	43258275	1	rs113113059	43160375	0.372721	ENSG00000112659	CUL9	YES	32	1	intron_variant,non_coding_transcript_variant	MODIFIER	Transcript	ENST00000515773.1	retained_intron	15982	NA	NA
048	L1	6	43076575	43258275	1	rs6938026	43185733	0.307474	ENSG00000112659	CUL9	YES	32	1	intron_variant	MODIFIER	Transcript	ENST00000252050.4	protein_coding	15982	NA	NA
048	L1	6	43076575	43258275	1	rs6938026	43185733	0.307474	ENSG00000112659	CUL9	YES	32	1	intron_variant	MODIFIER	Transcript	ENST00000354495.3	protein_coding	15982	NA	NA
048	L1	6	43076575	43258275	1	rs6938026	43185733	0.307474	ENSG00000112659	CUL9	YES	32	1	intron_variant	MODIFIER	Transcript	ENST00000372647.2	protein_coding	15982	NA	NA
048	L1	6	43076575	43258275	1	rs6938026	43185733	0.307474	ENSG00000112659	CUL9	YES	32	1	downstream_gene_variant	MODIFIER	Transcript	ENST00000502719.1	nonsense_mediated_decay	15982	NA	NA
048	L1	6	43076575	43258275	1	rs6938026	43185733	0.307474	ENSG00000112659	CUL9	YES	32	1	downstream_gene_variant	MODIFIER	Transcript	ENST00000502937.1	processed_transcript	15982	NA	NA
048	L1	6	43076575	43258275	1	rs6938026	43185733	0.307474	ENSG00000112659	CUL9	YES	32	1	upstream_gene_variant	MODIFIER	Transcript	ENST00000503766.1	retained_intron	15982	NA	NA
048	L1	6	43076575	43258275	1	rs6938026	43185733	0.307474	ENSG00000112659	CUL9	YES	32	1	downstream_gene_variant	MODIFIER	Transcript	ENST00000504485.1	retained_intron	15982	NA	NA
048	L1	6	43076575	43258275	1	rs6938026	43185733	0.307474	ENSG00000112659	CUL9	YES	32	1	downstream_gene_variant	MODIFIER	Transcript	ENST00000505172.1	retained_intron	15982	NA	NA
048	L1	6	43076575	43258275	1	rs6938026	43185733	0.307474	ENSG00000112659	CUL9	YES	32	1	upstream_gene_variant	MODIFIER	Transcript	ENST00000505405.1	retained_intron	15982	NA	NA
048	L1	6	43076575	43258275	1	rs6938026	43185733	0.307474	ENSG00000112659	CUL9	YES	32	1	intron_variant,NMD_transcript_variant	MODIFIER	Transcript	ENST00000506830.1	nonsense_mediated_decay	15982	NA	NA
048	L1	6	43076575	43258275	1	rs6938026	43185733	0.307474	ENSG00000112659	CUL9	YES	32	1	intron_variant,non_coding_transcript_variant	MODIFIER	Transcript	ENST00000508656.1	retained_intron	15982	NA	NA
048	L1	6	43076575	43258275	1	rs6938026	43185733	0.307474	ENSG00000112659	CUL9	YES	32	1	upstream_gene_variant	MODIFIER	Transcript	ENST00000512423.1	retained_intron	15982	NA	NA
048	L1	6	43076575	43258275	1	rs6938026	43185733	0.307474	ENSG00000112659	CUL9	YES	32	1	downstream_gene_variant	MODIFIER	Transcript	ENST00000513904.1	retained_intron	15982	NA	NA
048	L1	6	43076575	43258275	1	rs6938026	43185733	0.307474	ENSG00000112659	CUL9	YES	32	1	intron_variant,non_coding_transcript_variant	MODIFIER	Transcript	ENST00000515773.1	retained_intron	15982	NA	NA
048	L1	6	43076575	43258275	1	rs2273709	43184132	0.299491	ENSG00000112659	CUL9	YES	32	1	missense_variant	MODERATE	Transcript	ENST00000252050.4	protein_coding	15982	tolerated(0.79)	benign(0)
048	L1	6	43076575	43258275	1	rs2273709	43184132	0.299491	ENSG00000112659	CUL9	YES	32	1	missense_variant	MODERATE	Transcript	ENST00000354495.3	protein_coding	15982	tolerated(0.74)	benign(0)
048	L1	6	43076575	43258275	1	rs2273709	43184132	0.299491	ENSG00000112659	CUL9	YES	32	1	missense_variant	MODERATE	Transcript	ENST00000372647.2	protein_coding	15982	tolerated(0.79)	benign(0)
048	L1	6	43076575	43258275	1	rs2273709	43184132	0.299491	ENSG00000112659	CUL9	YES	32	1	downstream_gene_variant	MODIFIER	Transcript	ENST00000502719.1	nonsense_mediated_decay	15982	NA	NA
048	L1	6	43076575	43258275	1	rs2273709	43184132	0.299491	ENSG00000112659	CUL9	YES	32	1	downstream_gene_variant	MODIFIER	Transcript	ENST00000502937.1	processed_transcript	15982	NA	NA
048	L1	6	43076575	43258275	1	rs2273709	43184132	0.299491	ENSG00000112659	CUL9	YES	32	1	downstream_gene_variant	MODIFIER	Transcript	ENST00000504485.1	retained_intron	15982	NA	NA
048	L1	6	43076575	43258275	1	rs2273709	43184132	0.299491	ENSG00000112659	CUL9	YES	32	1	downstream_gene_variant	MODIFIER	Transcript	ENST00000505172.1	retained_intron	15982	NA	NA
048	L1	6	43076575	43258275	1	rs2273709	43184132	0.299491	ENSG00000112659	CUL9	YES	32	1	intron_variant,NMD_transcript_variant	MODIFIER	Transcript	ENST00000506830.1	nonsense_mediated_decay	15982	NA	NA
048	L1	6	43076575	43258275	1	rs2273709	43184132	0.299491	ENSG00000112659	CUL9	YES	32	1	non_coding_transcript_exon_variant	MODIFIER	Transcript	ENST00000508656.1	retained_intron	15982	NA	NA
048	L1	6	43076575	43258275	1	rs2273709	43184132	0.299491	ENSG00000112659	CUL9	YES	32	1	upstream_gene_variant	MODIFIER	Transcript	ENST00000512423.1	retained_intron	15982	NA	NA
048	L1	6	43076575	43258275	1	rs2273709	43184132	0.299491	ENSG00000112659	CUL9	YES	32	1	downstream_gene_variant	MODIFIER	Transcript	ENST00000513904.1	retained_intron	15982	NA	NA
048	L1	6	43076575	43258275	1	rs2273709	43184132	0.299491	ENSG00000112659	CUL9	YES	32	1	non_coding_transcript_exon_variant	MODIFIER	Transcript	ENST00000515773.1	retained_intron	15982	NA	NA
048	L1	6	43076575	43258275	1	rs2273709	43184132	0.299491	ENSG00000112659	CUL9	YES	NA	NA	missense_variant	MODERATE	Transcript	ENST00000252050.4	protein_coding	15982	tolerated(0.79)	benign(0)
048	L1	6	43076575	43258275	1	rs2273709	43184132	0.299491	ENSG00000112659	CUL9	YES	NA	NA	missense_variant	MODERATE	Transcript	ENST00000354495.3	protein_coding	15982	tolerated(0.74)	benign(0)
048	L1	6	43076575	43258275	1	rs2273709	43184132	0.299491	ENSG00000112659	CUL9	YES	NA	NA	missense_variant	MODERATE	Transcript	ENST00000372647.2	protein_coding	15982	tolerated(0.79)	benign(0)
057	L1	11	123346236	123396846	1	rs77502336	123394636	0.554538	ENSG00000023171	GRAMD1B	YES	9	1	upstream_gene_variant	MODIFIER	Transcript	ENST00000322282.7	protein_coding	29214	NA	NA
057	L1	11	123346236	123396846	1	rs77502336	123394636	0.554538	ENSG00000023171	GRAMD1B	YES	9	1	upstream_gene_variant	MODIFIER	Transcript	ENST00000456860.2	protein_coding	29214	NA	NA
057	L1	11	123346236	123396846	1	rs77502336	123394636	0.554538	ENSG00000023171	GRAMD1B	YES	9	1	upstream_gene_variant	MODIFIER	Transcript	ENST00000529750.1	protein_coding	29214	NA	NA
057	L1	11	123346236	123396846	1	rs7927176	123395864	0.307987	ENSG00000023171	GRAMD1B	YES	9	1	upstream_gene_variant	MODIFIER	Transcript	ENST00000322282.7	protein_coding	29214	NA	NA
057	L1	11	123346236	123396846	1	rs7927176	123395864	0.307987	ENSG00000023171	GRAMD1B	YES	9	1	upstream_gene_variant	MODIFIER	Transcript	ENST00000456860.2	protein_coding	29214	NA	NA
057	L1	11	123346236	123396846	1	rs7927176	123395864	0.307987	ENSG00000023171	GRAMD1B	YES	9	1	upstream_gene_variant	MODIFIER	Transcript	ENST00000529750.1	protein_coding	29214	NA	NA
057	L1	11	123346236	123396846	1	rs7927437	123395987	0.137226	ENSG00000023171	GRAMD1B	YES	9	1	upstream_gene_variant	MODIFIER	Transcript	ENST00000322282.7	protein_coding	29214	NA	NA
057	L1	11	123346236	123396846	1	rs7927437	123395987	0.137226	ENSG00000023171	GRAMD1B	YES	9	1	upstream_gene_variant	MODIFIER	Transcript	ENST00000456860.2	protein_coding	29214	NA	NA
057	L1	11	123346236	123396846	1	rs7927437	123395987	0.137226	ENSG00000023171	GRAMD1B	YES	9	1	upstream_gene_variant	MODIFIER	Transcript	ENST00000529750.1	protein_coding	29214	NA	NA
058	L1	12	29898169	29948269	1	rs7312697	29933069	0.15354	ENSG00000133687	TMTC1	YES	78	1	intron_variant	MODIFIER	Transcript	ENST00000256062.5	protein_coding	24099	NA	NA
058	L1	12	29898169	29948269	1	rs7312697	29933069	0.15354	ENSG00000133687	TMTC1	YES	78	1	intron_variant	MODIFIER	Transcript	ENST00000381224.2	protein_coding	24099	NA	NA
058	L1	12	29898169	29948269	1	rs7312697	29933069	0.15354	ENSG00000133687	TMTC1	YES	78	1	intron_variant	MODIFIER	Transcript	ENST00000539277.1	protein_coding	24099	NA	NA
058	L1	12	29898169	29948269	1	rs7312697	29933069	0.15354	ENSG00000133687	TMTC1	YES	78	1	intron_variant	MODIFIER	Transcript	ENST00000551659.1	protein_coding	24099	NA	NA
058	L1	12	29898169	29948269	1	rs7312697	29933069	0.15354	ENSG00000133687	TMTC1	YES	78	1	intron_variant	MODIFIER	Transcript	ENST00000552618.1	protein_coding	24099	NA	NA
058	L1	12	29898169	29948269	1	rs7312697	29933069	0.15354	ENSG00000133687	TMTC1	YES	78	1	intron_variant,non_coding_transcript_variant	MODIFIER	Transcript	ENST00000553189.1	retained_intron	24099	NA	NA
058	L1	12	29898169	29948269	1	rs302317	29921443	0.126165	ENSG00000133687	TMTC1	YES	78	1	intron_variant	MODIFIER	Transcript	ENST00000256062.5	protein_coding	24099	NA	NA
058	L1	12	29898169	29948269	1	rs302317	29921443	0.126165	ENSG00000133687	TMTC1	YES	78	1	intron_variant	MODIFIER	Transcript	ENST00000381224.2	protein_coding	24099	NA	NA
058	L1	12	29898169	29948269	1	rs302317	29921443	0.126165	ENSG00000133687	TMTC1	YES	78	1	intron_variant	MODIFIER	Transcript	ENST00000539277.1	protein_coding	24099	NA	NA
058	L1	12	29898169	29948269	1	rs302317	29921443	0.126165	ENSG00000133687	TMTC1	YES	78	1	intron_variant	MODIFIER	Transcript	ENST00000551659.1	protein_coding	24099	NA	NA
058	L1	12	29898169	29948269	1	rs302317	29921443	0.126165	ENSG00000133687	TMTC1	YES	78	1	intron_variant	MODIFIER	Transcript	ENST00000552618.1	protein_coding	24099	NA	NA
058	L1	12	29898169	29948269	1	rs302317	29921443	0.126165	ENSG00000133687	TMTC1	YES	78	1	intron_variant,non_coding_transcript_variant	MODIFIER	Transcript	ENST00000553189.1	retained_intron	24099	NA	NA
058	L1	12	29898169	29948269	1	rs721617	29934586	0.125606	ENSG00000133687	TMTC1	YES	78	1	intron_variant	MODIFIER	Transcript	ENST00000256062.5	protein_coding	24099	NA	NA
058	L1	12	29898169	29948269	1	rs721617	29934586	0.125606	ENSG00000133687	TMTC1	YES	78	1	intron_variant	MODIFIER	Transcript	ENST00000381224.2	protein_coding	24099	NA	NA
058	L1	12	29898169	29948269	1	rs721617	29934586	0.125606	ENSG00000133687	TMTC1	YES	78	1	intron_variant	MODIFIER	Transcript	ENST00000539277.1	protein_coding	24099	NA	NA
058	L1	12	29898169	29948269	1	rs721617	29934586	0.125606	ENSG00000133687	TMTC1	YES	78	1	intron_variant	MODIFIER	Transcript	ENST00000551659.1	protein_coding	24099	NA	NA
058	L1	12	29898169	29948269	1	rs721617	29934586	0.125606	ENSG00000133687	TMTC1	YES	78	1	intron_variant	MODIFIER	Transcript	ENST00000552618.1	protein_coding	24099	NA	NA
058	L1	12	29898169	29948269	1	rs721617	29934586	0.125606	ENSG00000133687	TMTC1	YES	78	1	intron_variant,non_coding_transcript_variant	MODIFIER	Transcript	ENST00000553189.1	retained_intron	24099	NA	NA
058	L1	12	29898169	29948269	1	rs302321	29928388	0.10807	ENSG00000133687	TMTC1	YES	78	1	intron_variant	MODIFIER	Transcript	ENST00000256062.5	protein_coding	24099	NA	NA
058	L1	12	29898169	29948269	1	rs302321	29928388	0.10807	ENSG00000133687	TMTC1	YES	78	1	intron_variant	MODIFIER	Transcript	ENST00000381224.2	protein_coding	24099	NA	NA
058	L1	12	29898169	29948269	1	rs302321	29928388	0.10807	ENSG00000133687	TMTC1	YES	78	1	intron_variant	MODIFIER	Transcript	ENST00000539277.1	protein_coding	24099	NA	NA
058	L1	12	29898169	29948269	1	rs302321	29928388	0.10807	ENSG00000133687	TMTC1	YES	78	1	intron_variant	MODIFIER	Transcript	ENST00000551659.1	protein_coding	24099	NA	NA
058	L1	12	29898169	29948269	1	rs302321	29928388	0.10807	ENSG00000133687	TMTC1	YES	78	1	intron_variant	MODIFIER	Transcript	ENST00000552618.1	protein_coding	24099	NA	NA
058	L1	12	29898169	29948269	1	rs302321	29928388	0.10807	ENSG00000133687	TMTC1	YES	78	1	intron_variant,non_coding_transcript_variant	MODIFIER	Transcript	ENST00000553189.1	retained_intron	24099	NA	NA
058	L1	12	29898169	29948269	1	rs436124	29916839	0.0764285	ENSG00000133687	TMTC1	YES	78	1	intron_variant	MODIFIER	Transcript	ENST00000256062.5	protein_coding	24099	NA	NA
058	L1	12	29898169	29948269	1	rs436124	29916839	0.0764285	ENSG00000133687	TMTC1	YES	78	1	intron_variant	MODIFIER	Transcript	ENST00000381224.2	protein_coding	24099	NA	NA
058	L1	12	29898169	29948269	1	rs436124	29916839	0.0764285	ENSG00000133687	TMTC1	YES	78	1	intron_variant	MODIFIER	Transcript	ENST00000539277.1	protein_coding	24099	NA	NA
058	L1	12	29898169	29948269	1	rs436124	29916839	0.0764285	ENSG00000133687	TMTC1	YES	78	1	intron_variant	MODIFIER	Transcript	ENST00000551659.1	protein_coding	24099	NA	NA
058	L1	12	29898169	29948269	1	rs436124	29916839	0.0764285	ENSG00000133687	TMTC1	YES	78	1	intron_variant	MODIFIER	Transcript	ENST00000552618.1	protein_coding	24099	NA	NA
058	L1	12	29898169	29948269	1	rs436124	29916839	0.0764285	ENSG00000133687	TMTC1	YES	78	1	intron_variant,non_coding_transcript_variant	MODIFIER	Transcript	ENST00000553189.1	retained_intron	24099	NA	NA
058	L1	12	29898169	29948269	1	rs302315	29919054	0.06571	ENSG00000133687	TMTC1	YES	78	1	intron_variant	MODIFIER	Transcript	ENST00000256062.5	protein_coding	24099	NA	NA
058	L1	12	29898169	29948269	1	rs302315	29919054	0.06571	ENSG00000133687	TMTC1	YES	78	1	intron_variant	MODIFIER	Transcript	ENST00000381224.2	protein_coding	24099	NA	NA
058	L1	12	29898169	29948269	1	rs302315	29919054	0.06571	ENSG00000133687	TMTC1	YES	78	1	intron_variant	MODIFIER	Transcript	ENST00000539277.1	protein_coding	24099	NA	NA
058	L1	12	29898169	29948269	1	rs302315	29919054	0.06571	ENSG00000133687	TMTC1	YES	78	1	intron_variant	MODIFIER	Transcript	ENST00000551659.1	protein_coding	24099	NA	NA
058	L1	12	29898169	29948269	1	rs302315	29919054	0.06571	ENSG00000133687	TMTC1	YES	78	1	intron_variant	MODIFIER	Transcript	ENST00000552618.1	protein_coding	24099	NA	NA
058	L1	12	29898169	29948269	1	rs302315	29919054	0.06571	ENSG00000133687	TMTC1	YES	78	1	intron_variant,non_coding_transcript_variant	MODIFIER	Transcript	ENST00000553189.1	retained_intron	24099	NA	NA
058	L1	12	29898169	29948269	1	rs679087	29917265	0.0607202	ENSG00000133687	TMTC1	YES	78	1	intron_variant	MODIFIER	Transcript	ENST00000256062.5	protein_coding	24099	NA	NA
058	L1	12	29898169	29948269	1	rs679087	29917265	0.0607202	ENSG00000133687	TMTC1	YES	78	1	intron_variant	MODIFIER	Transcript	ENST00000381224.2	protein_coding	24099	NA	NA
058	L1	12	29898169	29948269	1	rs679087	29917265	0.0607202	ENSG00000133687	TMTC1	YES	78	1	intron_variant	MODIFIER	Transcript	ENST00000539277.1	protein_coding	24099	NA	NA
058	L1	12	29898169	29948269	1	rs679087	29917265	0.0607202	ENSG00000133687	TMTC1	YES	78	1	intron_variant	MODIFIER	Transcript	ENST00000551659.1	protein_coding	24099	NA	NA
058	L1	12	29898169	29948269	1	rs679087	29917265	0.0607202	ENSG00000133687	TMTC1	YES	78	1	intron_variant	MODIFIER	Transcript	ENST00000552618.1	protein_coding	24099	NA	NA
058	L1	12	29898169	29948269	1	rs679087	29917265	0.0607202	ENSG00000133687	TMTC1	YES	78	1	intron_variant,non_coding_transcript_variant	MODIFIER	Transcript	ENST00000553189.1	retained_intron	24099	NA	NA
058	L1	12	29898169	29948269	1	rs672107	29917266	0.0607202	ENSG00000133687	TMTC1	YES	78	1	intron_variant	MODIFIER	Transcript	ENST00000256062.5	protein_coding	24099	NA	NA
058	L1	12	29898169	29948269	1	rs672107	29917266	0.0607202	ENSG00000133687	TMTC1	YES	78	1	intron_variant	MODIFIER	Transcript	ENST00000381224.2	protein_coding	24099	NA	NA
058	L1	12	29898169	29948269	1	rs672107	29917266	0.0607202	ENSG00000133687	TMTC1	YES	78	1	intron_variant	MODIFIER	Transcript	ENST00000539277.1	protein_coding	24099	NA	NA
058	L1	12	29898169	29948269	1	rs672107	29917266	0.0607202	ENSG00000133687	TMTC1	YES	78	1	intron_variant	MODIFIER	Transcript	ENST00000551659.1	protein_coding	24099	NA	NA
058	L1	12	29898169	29948269	1	rs672107	29917266	0.0607202	ENSG00000133687	TMTC1	YES	78	1	intron_variant	MODIFIER	Transcript	ENST00000552618.1	protein_coding	24099	NA	NA
058	L1	12	29898169	29948269	1	rs672107	29917266	0.0607202	ENSG00000133687	TMTC1	YES	78	1	intron_variant,non_coding_transcript_variant	MODIFIER	Transcript	ENST00000553189.1	retained_intron	24099	NA	NA
058	L1	12	29898169	29948269	1	rs439639	29917641	0.0607202	ENSG00000133687	TMTC1	YES	78	1	intron_variant	MODIFIER	Transcript	ENST00000256062.5	protein_coding	24099	NA	NA
058	L1	12	29898169	29948269	1	rs439639	29917641	0.0607202	ENSG00000133687	TMTC1	YES	78	1	intron_variant	MODIFIER	Transcript	ENST00000381224.2	protein_coding	24099	NA	NA
058	L1	12	29898169	29948269	1	rs439639	29917641	0.0607202	ENSG00000133687	TMTC1	YES	78	1	intron_variant	MODIFIER	Transcript	ENST00000539277.1	protein_coding	24099	NA	NA
058	L1	12	29898169	29948269	1	rs439639	29917641	0.0607202	ENSG00000133687	TMTC1	YES	78	1	intron_variant	MODIFIER	Transcript	ENST00000551659.1	protein_coding	24099	NA	NA
058	L1	12	29898169	29948269	1	rs439639	29917641	0.0607202	ENSG00000133687	TMTC1	YES	78	1	intron_variant	MODIFIER	Transcript	ENST00000552618.1	protein_coding	24099	NA	NA
058	L1	12	29898169	29948269	1	rs439639	29917641	0.0607202	ENSG00000133687	TMTC1	YES	78	1	intron_variant,non_coding_transcript_variant	MODIFIER	Transcript	ENST00000553189.1	retained_intron	24099	NA	NA
058	L1	12	29898169	29948269	1	rs302342	29939628	0.0358339	ENSG00000133687	TMTC1	YES	78	1	upstream_gene_variant	MODIFIER	Transcript	ENST00000256062.5	protein_coding	24099	NA	NA
058	L1	12	29898169	29948269	1	rs302342	29939628	0.0358339	ENSG00000133687	TMTC1	YES	78	1	upstream_gene_variant	MODIFIER	Transcript	ENST00000381224.2	protein_coding	24099	NA	NA
058	L1	12	29898169	29948269	1	rs302342	29939628	0.0358339	ENSG00000133687	TMTC1	YES	78	1	upstream_gene_variant	MODIFIER	Transcript	ENST00000539277.1	protein_coding	24099	NA	NA
058	L1	12	29898169	29948269	1	rs302342	29939628	0.0358339	ENSG00000133687	TMTC1	YES	78	1	upstream_gene_variant	MODIFIER	Transcript	ENST00000551659.1	protein_coding	24099	NA	NA
058	L1	12	29898169	29948269	1	rs302342	29939628	0.0358339	ENSG00000133687	TMTC1	YES	78	1	upstream_gene_variant	MODIFIER	Transcript	ENST00000552618.1	protein_coding	24099	NA	NA
058	L1	12	29898169	29948269	1	rs302342	29939628	0.0358339	ENSG00000133687	TMTC1	YES	78	1	upstream_gene_variant	MODIFIER	Transcript	ENST00000553189.1	retained_intron	24099	NA	NA
058	L1	12	29898169	29948269	1	rs10843506	29930883	0.0350641	ENSG00000133687	TMTC1	YES	78	1	intron_variant	MODIFIER	Transcript	ENST00000256062.5	protein_coding	24099	NA	NA
058	L1	12	29898169	29948269	1	rs10843506	29930883	0.0350641	ENSG00000133687	TMTC1	YES	78	1	intron_variant	MODIFIER	Transcript	ENST00000381224.2	protein_coding	24099	NA	NA
058	L1	12	29898169	29948269	1	rs10843506	29930883	0.0350641	ENSG00000133687	TMTC1	YES	78	1	intron_variant	MODIFIER	Transcript	ENST00000539277.1	protein_coding	24099	NA	NA
058	L1	12	29898169	29948269	1	rs10843506	29930883	0.0350641	ENSG00000133687	TMTC1	YES	78	1	intron_variant	MODIFIER	Transcript	ENST00000551659.1	protein_coding	24099	NA	NA
058	L1	12	29898169	29948269	1	rs10843506	29930883	0.0350641	ENSG00000133687	TMTC1	YES	78	1	intron_variant	MODIFIER	Transcript	ENST00000552618.1	protein_coding	24099	NA	NA
058	L1	12	29898169	29948269	1	rs10843506	29930883	0.0350641	ENSG00000133687	TMTC1	YES	78	1	intron_variant,non_coding_transcript_variant	MODIFIER	Transcript	ENST00000553189.1	retained_intron	24099	NA	NA
058	L1	12	29898169	29948269	1	rs10843507	29931056	0.0350641	ENSG00000133687	TMTC1	YES	78	1	intron_variant	MODIFIER	Transcript	ENST00000256062.5	protein_coding	24099	NA	NA
058	L1	12	29898169	29948269	1	rs10843507	29931056	0.0350641	ENSG00000133687	TMTC1	YES	78	1	intron_variant	MODIFIER	Transcript	ENST00000381224.2	protein_coding	24099	NA	NA
058	L1	12	29898169	29948269	1	rs10843507	29931056	0.0350641	ENSG00000133687	TMTC1	YES	78	1	intron_variant	MODIFIER	Transcript	ENST00000539277.1	protein_coding	24099	NA	NA
058	L1	12	29898169	29948269	1	rs10843507	29931056	0.0350641	ENSG00000133687	TMTC1	YES	78	1	intron_variant	MODIFIER	Transcript	ENST00000551659.1	protein_coding	24099	NA	NA
058	L1	12	29898169	29948269	1	rs10843507	29931056	0.0350641	ENSG00000133687	TMTC1	YES	78	1	intron_variant	MODIFIER	Transcript	ENST00000552618.1	protein_coding	24099	NA	NA
058	L1	12	29898169	29948269	1	rs10843507	29931056	0.0350641	ENSG00000133687	TMTC1	YES	78	1	intron_variant,non_coding_transcript_variant	MODIFIER	Transcript	ENST00000553189.1	retained_intron	24099	NA	NA
058	L1	12	29898169	29948269	1	rs302341	29939446	0.0171493	ENSG00000133687	TMTC1	YES	78	1	upstream_gene_variant	MODIFIER	Transcript	ENST00000256062.5	protein_coding	24099	NA	NA
058	L1	12	29898169	29948269	1	rs302341	29939446	0.0171493	ENSG00000133687	TMTC1	YES	78	1	upstream_gene_variant	MODIFIER	Transcript	ENST00000381224.2	protein_coding	24099	NA	NA
058	L1	12	29898169	29948269	1	rs302341	29939446	0.0171493	ENSG00000133687	TMTC1	YES	78	1	upstream_gene_variant	MODIFIER	Transcript	ENST00000539277.1	protein_coding	24099	NA	NA
058	L1	12	29898169	29948269	1	rs302341	29939446	0.0171493	ENSG00000133687	TMTC1	YES	78	1	upstream_gene_variant	MODIFIER	Transcript	ENST00000551659.1	protein_coding	24099	NA	NA
058	L1	12	29898169	29948269	1	rs302341	29939446	0.0171493	ENSG00000133687	TMTC1	YES	78	1	upstream_gene_variant	MODIFIER	Transcript	ENST00000552618.1	protein_coding	24099	NA	NA
058	L1	12	29898169	29948269	1	rs302341	29939446	0.0171493	ENSG00000133687	TMTC1	YES	78	1	upstream_gene_variant	MODIFIER	Transcript	ENST00000553189.1	retained_intron	24099	NA	NA
064	L1	17	1983774	2237474	1	rs12943566	2157774	0.0405731	ENSG00000070366	SMG6	YES	268	1	intron_variant	MODIFIER	Transcript	ENST00000263073.6	protein_coding	17809	NA	NA
064	L1	17	1983774	2237474	1	rs12943566	2157774	0.0405731	ENSG00000070366	SMG6	YES	268	1	intron_variant	MODIFIER	Transcript	ENST00000354901.4	protein_coding	17809	NA	NA
064	L1	17	1983774	2237474	1	rs12943566	2157774	0.0405731	ENSG00000070366	SMG6	YES	268	1	intron_variant	MODIFIER	Transcript	ENST00000544865.1	protein_coding	17809	NA	NA
064	L1	17	1983774	2237474	1	rs12943566	2157774	0.0405731	ENSG00000070366	SMG6	YES	268	1	intron_variant	MODIFIER	Transcript	ENST00000570606.1	protein_coding	17809	NA	NA
064	L1	17	1983774	2237474	1	rs216220	2148821	0.0186734	ENSG00000070366	SMG6	YES	268	1	intron_variant	MODIFIER	Transcript	ENST00000263073.6	protein_coding	17809	NA	NA
064	L1	17	1983774	2237474	1	rs216220	2148821	0.0186734	ENSG00000070366	SMG6	YES	268	1	intron_variant	MODIFIER	Transcript	ENST00000354901.4	protein_coding	17809	NA	NA
064	L1	17	1983774	2237474	1	rs216220	2148821	0.0186734	ENSG00000070366	SMG6	YES	268	1	intron_variant	MODIFIER	Transcript	ENST00000544865.1	protein_coding	17809	NA	NA
064	L1	17	1983774	2237474	1	rs216220	2148821	0.0186734	ENSG00000070366	SMG6	YES	268	1	intron_variant	MODIFIER	Transcript	ENST00000570606.1	protein_coding	17809	NA	NA
064	L1	17	1983774	2237474	1	rs216220	2148821	0.0186734	ENSG00000070366	SMG6	YES	268	1	upstream_gene_variant	MODIFIER	Transcript	ENST00000570659.1	protein_coding	17809	NA	NA
064	L1	17	1983774	2237474	1	rs216218	2145329	0.0186669	ENSG00000070366	SMG6	YES	268	1	intron_variant	MODIFIER	Transcript	ENST00000263073.6	protein_coding	17809	NA	NA
064	L1	17	1983774	2237474	1	rs216218	2145329	0.0186669	ENSG00000070366	SMG6	YES	268	1	intron_variant	MODIFIER	Transcript	ENST00000354901.4	protein_coding	17809	NA	NA
064	L1	17	1983774	2237474	1	rs216218	2145329	0.0186669	ENSG00000070366	SMG6	YES	268	1	upstream_gene_variant	MODIFIER	Transcript	ENST00000536871.2	protein_coding	17809	NA	NA
064	L1	17	1983774	2237474	1	rs216218	2145329	0.0186669	ENSG00000070366	SMG6	YES	268	1	intron_variant	MODIFIER	Transcript	ENST00000544865.1	protein_coding	17809	NA	NA
064	L1	17	1983774	2237474	1	rs216218	2145329	0.0186669	ENSG00000070366	SMG6	YES	268	1	intron_variant	MODIFIER	Transcript	ENST00000570606.1	protein_coding	17809	NA	NA
064	L1	17	1983774	2237474	1	rs216218	2145329	0.0186669	ENSG00000070366	SMG6	YES	268	1	intron_variant	MODIFIER	Transcript	ENST00000570659.1	protein_coding	17809	NA	NA
064	L1	17	1983774	2237474	1	rs216218	2145329	0.0186669	ENSG00000070366	SMG6	YES	268	1	upstream_gene_variant	MODIFIER	Transcript	ENST00000570668.1	protein_coding	17809	NA	NA
064	L1	17	1983774	2237474	1	rs216218	2145329	0.0186669	ENSG00000070366	SMG6	YES	268	1	upstream_gene_variant	MODIFIER	Transcript	ENST00000571442.1	protein_coding	17809	NA	NA
064	L1	17	1983774	2237474	1	rs216218	2145329	0.0186669	ENSG00000070366	SMG6	YES	268	1	upstream_gene_variant	MODIFIER	Transcript	ENST00000575663.1	protein_coding	17809	NA	NA
064	L1	17	1983774	2237474	1	rs216217	2145090	0.0186658	ENSG00000070366	SMG6	YES	268	1	intron_variant	MODIFIER	Transcript	ENST00000263073.6	protein_coding	17809	NA	NA
064	L1	17	1983774	2237474	1	rs216217	2145090	0.0186658	ENSG00000070366	SMG6	YES	268	1	intron_variant	MODIFIER	Transcript	ENST00000354901.4	protein_coding	17809	NA	NA
064	L1	17	1983774	2237474	1	rs216217	2145090	0.0186658	ENSG00000070366	SMG6	YES	268	1	upstream_gene_variant	MODIFIER	Transcript	ENST00000536871.2	protein_coding	17809	NA	NA
064	L1	17	1983774	2237474	1	rs216217	2145090	0.0186658	ENSG00000070366	SMG6	YES	268	1	intron_variant	MODIFIER	Transcript	ENST00000544865.1	protein_coding	17809	NA	NA
064	L1	17	1983774	2237474	1	rs216217	2145090	0.0186658	ENSG00000070366	SMG6	YES	268	1	intron_variant	MODIFIER	Transcript	ENST00000570606.1	protein_coding	17809	NA	NA
064	L1	17	1983774	2237474	1	rs216217	2145090	0.0186658	ENSG00000070366	SMG6	YES	268	1	intron_variant	MODIFIER	Transcript	ENST00000570659.1	protein_coding	17809	NA	NA
064	L1	17	1983774	2237474	1	rs216217	2145090	0.0186658	ENSG00000070366	SMG6	YES	268	1	upstream_gene_variant	MODIFIER	Transcript	ENST00000570668.1	protein_coding	17809	NA	NA
064	L1	17	1983774	2237474	1	rs216217	2145090	0.0186658	ENSG00000070366	SMG6	YES	268	1	upstream_gene_variant	MODIFIER	Transcript	ENST00000571442.1	protein_coding	17809	NA	NA
064	L1	17	1983774	2237474	1	rs216217	2145090	0.0186658	ENSG00000070366	SMG6	YES	268	1	upstream_gene_variant	MODIFIER	Transcript	ENST00000575663.1	protein_coding	17809	NA	NA
064	L1	17	1983774	2237474	1	rs10852932	2143460	0.0186505	ENSG00000070366	SMG6	YES	268	1	intron_variant	MODIFIER	Transcript	ENST00000263073.6	protein_coding	17809	NA	NA
064	L1	17	1983774	2237474	1	rs10852932	2143460	0.0186505	ENSG00000070366	SMG6	YES	268	1	intron_variant	MODIFIER	Transcript	ENST00000354901.4	protein_coding	17809	NA	NA
064	L1	17	1983774	2237474	1	rs10852932	2143460	0.0186505	ENSG00000070366	SMG6	YES	268	1	upstream_gene_variant	MODIFIER	Transcript	ENST00000536871.2	protein_coding	17809	NA	NA
064	L1	17	1983774	2237474	1	rs10852932	2143460	0.0186505	ENSG00000070366	SMG6	YES	268	1	intron_variant	MODIFIER	Transcript	ENST00000544865.1	protein_coding	17809	NA	NA
064	L1	17	1983774	2237474	1	rs10852932	2143460	0.0186505	ENSG00000070366	SMG6	YES	268	1	intron_variant	MODIFIER	Transcript	ENST00000570606.1	protein_coding	17809	NA	NA
064	L1	17	1983774	2237474	1	rs10852932	2143460	0.0186505	ENSG00000070366	SMG6	YES	268	1	intron_variant	MODIFIER	Transcript	ENST00000570659.1	protein_coding	17809	NA	NA
064	L1	17	1983774	2237474	1	rs10852932	2143460	0.0186505	ENSG00000070366	SMG6	YES	268	1	5_prime_UTR_variant	MODIFIER	Transcript	ENST00000570668.1	protein_coding	17809	NA	NA
064	L1	17	1983774	2237474	1	rs10852932	2143460	0.0186505	ENSG00000070366	SMG6	YES	268	1	upstream_gene_variant	MODIFIER	Transcript	ENST00000571442.1	protein_coding	17809	NA	NA
064	L1	17	1983774	2237474	1	rs10852932	2143460	0.0186505	ENSG00000070366	SMG6	YES	268	1	upstream_gene_variant	MODIFIER	Transcript	ENST00000575663.1	protein_coding	17809	NA	NA
064	L1	17	1983774	2237474	1	rs216200	2199846	0.0185602	ENSG00000070366	SMG6	YES	268	1	intron_variant	MODIFIER	Transcript	ENST00000263073.6	protein_coding	17809	NA	NA
064	L1	17	1983774	2237474	1	rs216200	2199846	0.0185602	ENSG00000070366	SMG6	YES	268	1	intron_variant	MODIFIER	Transcript	ENST00000544865.1	protein_coding	17809	NA	NA
064	L1	17	1983774	2237474	1	rs216198	2201735	0.0174713	ENSG00000070366	SMG6	YES	268	1	intron_variant	MODIFIER	Transcript	ENST00000263073.6	protein_coding	17809	NA	NA
064	L1	17	1983774	2237474	1	rs216198	2201735	0.0174713	ENSG00000070366	SMG6	YES	268	1	intron_variant	MODIFIER	Transcript	ENST00000544865.1	protein_coding	17809	NA	NA
064	L1	17	1983774	2237474	1	rs216219	2147291	0.0162188	ENSG00000070366	SMG6	YES	268	1	intron_variant	MODIFIER	Transcript	ENST00000263073.6	protein_coding	17809	NA	NA
064	L1	17	1983774	2237474	1	rs216219	2147291	0.0162188	ENSG00000070366	SMG6	YES	268	1	intron_variant	MODIFIER	Transcript	ENST00000354901.4	protein_coding	17809	NA	NA
064	L1	17	1983774	2237474	1	rs216219	2147291	0.0162188	ENSG00000070366	SMG6	YES	268	1	intron_variant	MODIFIER	Transcript	ENST00000544865.1	protein_coding	17809	NA	NA
064	L1	17	1983774	2237474	1	rs216219	2147291	0.0162188	ENSG00000070366	SMG6	YES	268	1	intron_variant	MODIFIER	Transcript	ENST00000570606.1	protein_coding	17809	NA	NA
064	L1	17	1983774	2237474	1	rs216219	2147291	0.0162188	ENSG00000070366	SMG6	YES	268	1	intron_variant	MODIFIER	Transcript	ENST00000570659.1	protein_coding	17809	NA	NA
064	L1	17	1983774	2237474	1	rs216219	2147291	0.0162188	ENSG00000070366	SMG6	YES	268	1	upstream_gene_variant	MODIFIER	Transcript	ENST00000570668.1	protein_coding	17809	NA	NA
064	L1	17	1983774	2237474	1	rs216221	2155430	0.0151125	ENSG00000070366	SMG6	YES	268	1	intron_variant	MODIFIER	Transcript	ENST00000263073.6	protein_coding	17809	NA	NA
064	L1	17	1983774	2237474	1	rs216221	2155430	0.0151125	ENSG00000070366	SMG6	YES	268	1	intron_variant	MODIFIER	Transcript	ENST00000354901.4	protein_coding	17809	NA	NA
064	L1	17	1983774	2237474	1	rs216221	2155430	0.0151125	ENSG00000070366	SMG6	YES	268	1	intron_variant	MODIFIER	Transcript	ENST00000544865.1	protein_coding	17809	NA	NA
064	L1	17	1983774	2237474	1	rs216221	2155430	0.0151125	ENSG00000070366	SMG6	YES	268	1	intron_variant	MODIFIER	Transcript	ENST00000570606.1	protein_coding	17809	NA	NA
064	L1	17	1983774	2237474	1	rs12950555	2156910	0.0150931	ENSG00000070366	SMG6	YES	268	1	intron_variant	MODIFIER	Transcript	ENST00000263073.6	protein_coding	17809	NA	NA
064	L1	17	1983774	2237474	1	rs12950555	2156910	0.0150931	ENSG00000070366	SMG6	YES	268	1	intron_variant	MODIFIER	Transcript	ENST00000354901.4	protein_coding	17809	NA	NA
064	L1	17	1983774	2237474	1	rs12950555	2156910	0.0150931	ENSG00000070366	SMG6	YES	268	1	intron_variant	MODIFIER	Transcript	ENST00000544865.1	protein_coding	17809	NA	NA
064	L1	17	1983774	2237474	1	rs12950555	2156910	0.0150931	ENSG00000070366	SMG6	YES	268	1	intron_variant	MODIFIER	Transcript	ENST00000570606.1	protein_coding	17809	NA	NA
064	L1	17	1983774	2237474	1	rs216223	2155948	0.0150929	ENSG00000070366	SMG6	YES	268	1	intron_variant	MODIFIER	Transcript	ENST00000263073.6	protein_coding	17809	NA	NA
064	L1	17	1983774	2237474	1	rs216223	2155948	0.0150929	ENSG00000070366	SMG6	YES	268	1	intron_variant	MODIFIER	Transcript	ENST00000354901.4	protein_coding	17809	NA	NA
064	L1	17	1983774	2237474	1	rs216223	2155948	0.0150929	ENSG00000070366	SMG6	YES	268	1	intron_variant	MODIFIER	Transcript	ENST00000544865.1	protein_coding	17809	NA	NA
064	L1	17	1983774	2237474	1	rs216223	2155948	0.0150929	ENSG00000070366	SMG6	YES	268	1	intron_variant	MODIFIER	Transcript	ENST00000570606.1	protein_coding	17809	NA	NA
064	L1	17	1983774	2237474	1	rs7406247	2157925	0.0150923	ENSG00000070366	SMG6	YES	268	1	intron_variant	MODIFIER	Transcript	ENST00000263073.6	protein_coding	17809	NA	NA
064	L1	17	1983774	2237474	1	rs7406247	2157925	0.0150923	ENSG00000070366	SMG6	YES	268	1	intron_variant	MODIFIER	Transcript	ENST00000354901.4	protein_coding	17809	NA	NA
064	L1	17	1983774	2237474	1	rs7406247	2157925	0.0150923	ENSG00000070366	SMG6	YES	268	1	intron_variant	MODIFIER	Transcript	ENST00000544865.1	protein_coding	17809	NA	NA
064	L1	17	1983774	2237474	1	rs7406247	2157925	0.0150923	ENSG00000070366	SMG6	YES	268	1	intron_variant	MODIFIER	Transcript	ENST00000570606.1	protein_coding	17809	NA	NA
064	L1	17	1983774	2237474	1	rs9893527	2164210	0.0150792	ENSG00000070366	SMG6	YES	268	1	intron_variant	MODIFIER	Transcript	ENST00000263073.6	protein_coding	17809	NA	NA
064	L1	17	1983774	2237474	1	rs9893527	2164210	0.0150792	ENSG00000070366	SMG6	YES	268	1	intron_variant	MODIFIER	Transcript	ENST00000354901.4	protein_coding	17809	NA	NA
064	L1	17	1983774	2237474	1	rs9893527	2164210	0.0150792	ENSG00000070366	SMG6	YES	268	1	intron_variant	MODIFIER	Transcript	ENST00000544865.1	protein_coding	17809	NA	NA
064	L1	17	1983774	2237474	1	rs9893527	2164210	0.0150792	ENSG00000070366	SMG6	YES	268	1	intron_variant	MODIFIER	Transcript	ENST00000570606.1	protein_coding	17809	NA	NA
064	L1	17	1983774	2237474	1	rs216199	2200871	0.0140694	ENSG00000070366	SMG6	YES	268	1	intron_variant	MODIFIER	Transcript	ENST00000263073.6	protein_coding	17809	NA	NA
064	L1	17	1983774	2237474	1	rs216199	2200871	0.0140694	ENSG00000070366	SMG6	YES	268	1	intron_variant	MODIFIER	Transcript	ENST00000544865.1	protein_coding	17809	NA	NA
064	L1	17	1983774	2237474	1	rs12453323	2160214	0.0139943	ENSG00000070366	SMG6	YES	268	1	intron_variant	MODIFIER	Transcript	ENST00000263073.6	protein_coding	17809	NA	NA
064	L1	17	1983774	2237474	1	rs12453323	2160214	0.0139943	ENSG00000070366	SMG6	YES	268	1	intron_variant	MODIFIER	Transcript	ENST00000354901.4	protein_coding	17809	NA	NA
064	L1	17	1983774	2237474	1	rs12453323	2160214	0.0139943	ENSG00000070366	SMG6	YES	268	1	intron_variant	MODIFIER	Transcript	ENST00000544865.1	protein_coding	17809	NA	NA
064	L1	17	1983774	2237474	1	rs12453323	2160214	0.0139943	ENSG00000070366	SMG6	YES	268	1	intron_variant	MODIFIER	Transcript	ENST00000570606.1	protein_coding	17809	NA	NA
064	L1	17	1983774	2237474	1	rs9899193	2156917	0.0139942	ENSG00000070366	SMG6	YES	268	1	intron_variant	MODIFIER	Transcript	ENST00000263073.6	protein_coding	17809	NA	NA
064	L1	17	1983774	2237474	1	rs9899193	2156917	0.0139942	ENSG00000070366	SMG6	YES	268	1	intron_variant	MODIFIER	Transcript	ENST00000354901.4	protein_coding	17809	NA	NA
064	L1	17	1983774	2237474	1	rs9899193	2156917	0.0139942	ENSG00000070366	SMG6	YES	268	1	intron_variant	MODIFIER	Transcript	ENST00000544865.1	protein_coding	17809	NA	NA
064	L1	17	1983774	2237474	1	rs9899193	2156917	0.0139942	ENSG00000070366	SMG6	YES	268	1	intron_variant	MODIFIER	Transcript	ENST00000570606.1	protein_coding	17809	NA	NA
064	L1	17	1983774	2237474	1	rs12450354	2159982	0.0139941	ENSG00000070366	SMG6	YES	268	1	intron_variant	MODIFIER	Transcript	ENST00000263073.6	protein_coding	17809	NA	NA
064	L1	17	1983774	2237474	1	rs12450354	2159982	0.0139941	ENSG00000070366	SMG6	YES	268	1	intron_variant	MODIFIER	Transcript	ENST00000354901.4	protein_coding	17809	NA	NA
064	L1	17	1983774	2237474	1	rs12450354	2159982	0.0139941	ENSG00000070366	SMG6	YES	268	1	intron_variant	MODIFIER	Transcript	ENST00000544865.1	protein_coding	17809	NA	NA
064	L1	17	1983774	2237474	1	rs12450354	2159982	0.0139941	ENSG00000070366	SMG6	YES	268	1	intron_variant	MODIFIER	Transcript	ENST00000570606.1	protein_coding	17809	NA	NA
064	L1	17	1983774	2237474	1	rs7223296	2176209	0.0139924	ENSG00000070366	SMG6	YES	268	1	intron_variant	MODIFIER	Transcript	ENST00000263073.6	protein_coding	17809	NA	NA
064	L1	17	1983774	2237474	1	rs7223296	2176209	0.0139924	ENSG00000070366	SMG6	YES	268	1	intron_variant	MODIFIER	Transcript	ENST00000544865.1	protein_coding	17809	NA	NA
064	L1	17	1983774	2237474	1	rs9909895	2161633	0.0139898	ENSG00000070366	SMG6	YES	268	1	intron_variant	MODIFIER	Transcript	ENST00000263073.6	protein_coding	17809	NA	NA
064	L1	17	1983774	2237474	1	rs9909895	2161633	0.0139898	ENSG00000070366	SMG6	YES	268	1	intron_variant	MODIFIER	Transcript	ENST00000354901.4	protein_coding	17809	NA	NA
064	L1	17	1983774	2237474	1	rs9909895	2161633	0.0139898	ENSG00000070366	SMG6	YES	268	1	intron_variant	MODIFIER	Transcript	ENST00000544865.1	protein_coding	17809	NA	NA
064	L1	17	1983774	2237474	1	rs9909895	2161633	0.0139898	ENSG00000070366	SMG6	YES	268	1	intron_variant	MODIFIER	Transcript	ENST00000570606.1	protein_coding	17809	NA	NA
064	L1	17	1983774	2237474	1	rs12938295	2160854	0.0130776	ENSG00000070366	SMG6	YES	268	1	intron_variant	MODIFIER	Transcript	ENST00000263073.6	protein_coding	17809	NA	NA
064	L1	17	1983774	2237474	1	rs12938295	2160854	0.0130776	ENSG00000070366	SMG6	YES	268	1	intron_variant	MODIFIER	Transcript	ENST00000354901.4	protein_coding	17809	NA	NA
064	L1	17	1983774	2237474	1	rs12938295	2160854	0.0130776	ENSG00000070366	SMG6	YES	268	1	intron_variant	MODIFIER	Transcript	ENST00000544865.1	protein_coding	17809	NA	NA
064	L1	17	1983774	2237474	1	rs12938295	2160854	0.0130776	ENSG00000070366	SMG6	YES	268	1	intron_variant	MODIFIER	Transcript	ENST00000570606.1	protein_coding	17809	NA	NA
064	L1	17	1983774	2237474	1	rs422632	2162049	0.0130774	ENSG00000070366	SMG6	YES	268	1	intron_variant	MODIFIER	Transcript	ENST00000263073.6	protein_coding	17809	NA	NA
064	L1	17	1983774	2237474	1	rs422632	2162049	0.0130774	ENSG00000070366	SMG6	YES	268	1	intron_variant	MODIFIER	Transcript	ENST00000354901.4	protein_coding	17809	NA	NA
064	L1	17	1983774	2237474	1	rs422632	2162049	0.0130774	ENSG00000070366	SMG6	YES	268	1	intron_variant	MODIFIER	Transcript	ENST00000544865.1	protein_coding	17809	NA	NA
064	L1	17	1983774	2237474	1	rs422632	2162049	0.0130774	ENSG00000070366	SMG6	YES	268	1	intron_variant	MODIFIER	Transcript	ENST00000570606.1	protein_coding	17809	NA	NA
064	L1	17	1983774	2237474	1	rs216191	2188639	0.0121327	ENSG00000070366	SMG6	YES	268	1	intron_variant	MODIFIER	Transcript	ENST00000263073.6	protein_coding	17809	NA	NA
064	L1	17	1983774	2237474	1	rs216191	2188639	0.0121327	ENSG00000070366	SMG6	YES	268	1	intron_variant	MODIFIER	Transcript	ENST00000544865.1	protein_coding	17809	NA	NA
064	L1	17	1983774	2237474	1	rs216189	2187401	0.0121317	ENSG00000070366	SMG6	YES	268	1	intron_variant	MODIFIER	Transcript	ENST00000263073.6	protein_coding	17809	NA	NA
064	L1	17	1983774	2237474	1	rs216189	2187401	0.0121317	ENSG00000070366	SMG6	YES	268	1	intron_variant	MODIFIER	Transcript	ENST00000544865.1	protein_coding	17809	NA	NA
064	L1	17	1983774	2237474	1	rs216190	2187457	0.0121316	ENSG00000070366	SMG6	YES	268	1	intron_variant	MODIFIER	Transcript	ENST00000263073.6	protein_coding	17809	NA	NA
064	L1	17	1983774	2237474	1	rs216190	2187457	0.0121316	ENSG00000070366	SMG6	YES	268	1	intron_variant	MODIFIER	Transcript	ENST00000544865.1	protein_coding	17809	NA	NA
064	L1	17	1983774	2237474	1	rs8082546	2155343	0.0121283	ENSG00000070366	SMG6	YES	268	1	intron_variant	MODIFIER	Transcript	ENST00000263073.6	protein_coding	17809	NA	NA
064	L1	17	1983774	2237474	1	rs8082546	2155343	0.0121283	ENSG00000070366	SMG6	YES	268	1	intron_variant	MODIFIER	Transcript	ENST00000354901.4	protein_coding	17809	NA	NA
064	L1	17	1983774	2237474	1	rs8082546	2155343	0.0121283	ENSG00000070366	SMG6	YES	268	1	intron_variant	MODIFIER	Transcript	ENST00000544865.1	protein_coding	17809	NA	NA
064	L1	17	1983774	2237474	1	rs8082546	2155343	0.0121283	ENSG00000070366	SMG6	YES	268	1	intron_variant	MODIFIER	Transcript	ENST00000570606.1	protein_coding	17809	NA	NA
064	L1	17	1983774	2237474	1	rs8065650	2180823	0.0121238	ENSG00000070366	SMG6	YES	268	1	intron_variant	MODIFIER	Transcript	ENST00000263073.6	protein_coding	17809	NA	NA
064	L1	17	1983774	2237474	1	rs8065650	2180823	0.0121238	ENSG00000070366	SMG6	YES	268	1	intron_variant	MODIFIER	Transcript	ENST00000544865.1	protein_coding	17809	NA	NA
064	L1	17	1983774	2237474	1	rs6502154	2176705	0.0121234	ENSG00000070366	SMG6	YES	268	1	intron_variant	MODIFIER	Transcript	ENST00000263073.6	protein_coding	17809	NA	NA
064	L1	17	1983774	2237474	1	rs6502154	2176705	0.0121234	ENSG00000070366	SMG6	YES	268	1	intron_variant	MODIFIER	Transcript	ENST00000544865.1	protein_coding	17809	NA	NA
064	L1	17	1983774	2237474	1	rs9905529	2177732	0.0121232	ENSG00000070366	SMG6	YES	268	1	intron_variant	MODIFIER	Transcript	ENST00000263073.6	protein_coding	17809	NA	NA
064	L1	17	1983774	2237474	1	rs9905529	2177732	0.0121232	ENSG00000070366	SMG6	YES	268	1	intron_variant	MODIFIER	Transcript	ENST00000544865.1	protein_coding	17809	NA	NA
064	L1	17	1983774	2237474	1	rs11869805	2176532	0.0121229	ENSG00000070366	SMG6	YES	268	1	intron_variant	MODIFIER	Transcript	ENST00000263073.6	protein_coding	17809	NA	NA
064	L1	17	1983774	2237474	1	rs11869805	2176532	0.0121229	ENSG00000070366	SMG6	YES	268	1	intron_variant	MODIFIER	Transcript	ENST00000544865.1	protein_coding	17809	NA	NA
064	L1	17	1983774	2237474	1	rs7405464	2180709	0.0121221	ENSG00000070366	SMG6	YES	268	1	intron_variant	MODIFIER	Transcript	ENST00000263073.6	protein_coding	17809	NA	NA
064	L1	17	1983774	2237474	1	rs7405464	2180709	0.0121221	ENSG00000070366	SMG6	YES	268	1	intron_variant	MODIFIER	Transcript	ENST00000544865.1	protein_coding	17809	NA	NA
064	L1	17	1983774	2237474	1	rs441750	2190767	0.0113381	ENSG00000070366	SMG6	YES	268	1	intron_variant	MODIFIER	Transcript	ENST00000263073.6	protein_coding	17809	NA	NA
064	L1	17	1983774	2237474	1	rs441750	2190767	0.0113381	ENSG00000070366	SMG6	YES	268	1	intron_variant	MODIFIER	Transcript	ENST00000544865.1	protein_coding	17809	NA	NA
064	L1	17	1983774	2237474	1	rs410378	2190318	0.0113378	ENSG00000070366	SMG6	YES	268	1	intron_variant	MODIFIER	Transcript	ENST00000263073.6	protein_coding	17809	NA	NA
064	L1	17	1983774	2237474	1	rs410378	2190318	0.0113378	ENSG00000070366	SMG6	YES	268	1	intron_variant	MODIFIER	Transcript	ENST00000544865.1	protein_coding	17809	NA	NA
064	L1	17	1983774	2237474	1	rs11078024	2189324	0.0113377	ENSG00000070366	SMG6	YES	268	1	intron_variant	MODIFIER	Transcript	ENST00000263073.6	protein_coding	17809	NA	NA
064	L1	17	1983774	2237474	1	rs11078024	2189324	0.0113377	ENSG00000070366	SMG6	YES	268	1	intron_variant	MODIFIER	Transcript	ENST00000544865.1	protein_coding	17809	NA	NA
064	L1	17	1983774	2237474	1	rs216188	2186455	0.0113372	ENSG00000070366	SMG6	YES	268	1	intron_variant	MODIFIER	Transcript	ENST00000263073.6	protein_coding	17809	NA	NA
064	L1	17	1983774	2237474	1	rs216188	2186455	0.0113372	ENSG00000070366	SMG6	YES	268	1	intron_variant	MODIFIER	Transcript	ENST00000544865.1	protein_coding	17809	NA	NA
064	L1	17	1983774	2237474	1	rs216180	2172416	0.0113361	ENSG00000070366	SMG6	YES	268	1	intron_variant	MODIFIER	Transcript	ENST00000263073.6	protein_coding	17809	NA	NA
064	L1	17	1983774	2237474	1	rs216180	2172416	0.0113361	ENSG00000070366	SMG6	YES	268	1	upstream_gene_variant	MODIFIER	Transcript	ENST00000354901.4	protein_coding	17809	NA	NA
064	L1	17	1983774	2237474	1	rs216180	2172416	0.0113361	ENSG00000070366	SMG6	YES	268	1	intron_variant	MODIFIER	Transcript	ENST00000544865.1	protein_coding	17809	NA	NA
064	L1	17	1983774	2237474	1	rs216180	2172416	0.0113361	ENSG00000070366	SMG6	YES	268	1	upstream_gene_variant	MODIFIER	Transcript	ENST00000570606.1	protein_coding	17809	NA	NA
064	L1	17	1983774	2237474	1	rs216183	2173923	0.011336	ENSG00000070366	SMG6	YES	268	1	intron_variant	MODIFIER	Transcript	ENST00000263073.6	protein_coding	17809	NA	NA
064	L1	17	1983774	2237474	1	rs216183	2173923	0.011336	ENSG00000070366	SMG6	YES	268	1	upstream_gene_variant	MODIFIER	Transcript	ENST00000354901.4	protein_coding	17809	NA	NA
064	L1	17	1983774	2237474	1	rs216183	2173923	0.011336	ENSG00000070366	SMG6	YES	268	1	intron_variant	MODIFIER	Transcript	ENST00000544865.1	protein_coding	17809	NA	NA
064	L1	17	1983774	2237474	1	rs216183	2173923	0.011336	ENSG00000070366	SMG6	YES	268	1	upstream_gene_variant	MODIFIER	Transcript	ENST00000570606.1	protein_coding	17809	NA	NA
064	L1	17	1983774	2237474	1	rs216178	2168840	0.0113341	ENSG00000070366	SMG6	YES	268	1	intron_variant	MODIFIER	Transcript	ENST00000263073.6	protein_coding	17809	NA	NA
064	L1	17	1983774	2237474	1	rs216178	2168840	0.0113341	ENSG00000070366	SMG6	YES	268	1	intron_variant	MODIFIER	Transcript	ENST00000354901.4	protein_coding	17809	NA	NA
064	L1	17	1983774	2237474	1	rs216178	2168840	0.0113341	ENSG00000070366	SMG6	YES	268	1	intron_variant	MODIFIER	Transcript	ENST00000544865.1	protein_coding	17809	NA	NA
064	L1	17	1983774	2237474	1	rs216178	2168840	0.0113341	ENSG00000070366	SMG6	YES	268	1	intron_variant	MODIFIER	Transcript	ENST00000570606.1	protein_coding	17809	NA	NA
064	L1	17	1983774	2237474	1	rs216179	2168878	0.0113341	ENSG00000070366	SMG6	YES	268	1	intron_variant	MODIFIER	Transcript	ENST00000263073.6	protein_coding	17809	NA	NA
064	L1	17	1983774	2237474	1	rs216179	2168878	0.0113341	ENSG00000070366	SMG6	YES	268	1	intron_variant	MODIFIER	Transcript	ENST00000354901.4	protein_coding	17809	NA	NA
064	L1	17	1983774	2237474	1	rs216179	2168878	0.0113341	ENSG00000070366	SMG6	YES	268	1	intron_variant	MODIFIER	Transcript	ENST00000544865.1	protein_coding	17809	NA	NA
064	L1	17	1983774	2237474	1	rs216179	2168878	0.0113341	ENSG00000070366	SMG6	YES	268	1	intron_variant	MODIFIER	Transcript	ENST00000570606.1	protein_coding	17809	NA	NA
064	L1	17	1983774	2237474	1	rs749240	2186100	0.0113291	ENSG00000070366	SMG6	YES	268	1	synonymous_variant	LOW	Transcript	ENST00000263073.6	protein_coding	17809	NA	NA
064	L1	17	1983774	2237474	1	rs749240	2186100	0.0113291	ENSG00000070366	SMG6	YES	268	1	synonymous_variant	LOW	Transcript	ENST00000544865.1	protein_coding	17809	NA	NA
064	L1	17	1983774	2237474	1	rs4790321	2173499	0.0113284	ENSG00000070366	SMG6	YES	268	1	intron_variant	MODIFIER	Transcript	ENST00000263073.6	protein_coding	17809	NA	NA
064	L1	17	1983774	2237474	1	rs4790321	2173499	0.0113284	ENSG00000070366	SMG6	YES	268	1	upstream_gene_variant	MODIFIER	Transcript	ENST00000354901.4	protein_coding	17809	NA	NA
064	L1	17	1983774	2237474	1	rs4790321	2173499	0.0113284	ENSG00000070366	SMG6	YES	268	1	intron_variant	MODIFIER	Transcript	ENST00000544865.1	protein_coding	17809	NA	NA
064	L1	17	1983774	2237474	1	rs4790321	2173499	0.0113284	ENSG00000070366	SMG6	YES	268	1	upstream_gene_variant	MODIFIER	Transcript	ENST00000570606.1	protein_coding	17809	NA	NA
064	L1	17	1983774	2237474	1	rs4790072	2173497	0.0113284	ENSG00000070366	SMG6	YES	268	1	intron_variant	MODIFIER	Transcript	ENST00000263073.6	protein_coding	17809	NA	NA
064	L1	17	1983774	2237474	1	rs4790072	2173497	0.0113284	ENSG00000070366	SMG6	YES	268	1	upstream_gene_variant	MODIFIER	Transcript	ENST00000354901.4	protein_coding	17809	NA	NA
064	L1	17	1983774	2237474	1	rs4790072	2173497	0.0113284	ENSG00000070366	SMG6	YES	268	1	intron_variant	MODIFIER	Transcript	ENST00000544865.1	protein_coding	17809	NA	NA
064	L1	17	1983774	2237474	1	rs4790072	2173497	0.0113284	ENSG00000070366	SMG6	YES	268	1	upstream_gene_variant	MODIFIER	Transcript	ENST00000570606.1	protein_coding	17809	NA	NA
064	L1	17	1983774	2237474	1	rs9897772	2168772	0.011326	ENSG00000070366	SMG6	YES	268	1	intron_variant	MODIFIER	Transcript	ENST00000263073.6	protein_coding	17809	NA	NA
064	L1	17	1983774	2237474	1	rs9897772	2168772	0.011326	ENSG00000070366	SMG6	YES	268	1	intron_variant	MODIFIER	Transcript	ENST00000354901.4	protein_coding	17809	NA	NA
064	L1	17	1983774	2237474	1	rs9897772	2168772	0.011326	ENSG00000070366	SMG6	YES	268	1	intron_variant	MODIFIER	Transcript	ENST00000544865.1	protein_coding	17809	NA	NA
064	L1	17	1983774	2237474	1	rs9897772	2168772	0.011326	ENSG00000070366	SMG6	YES	268	1	intron_variant	MODIFIER	Transcript	ENST00000570606.1	protein_coding	17809	NA	NA
064	L1	17	1983774	2237474	1	rs8077545	2184555	0.0113258	ENSG00000070366	SMG6	YES	268	1	intron_variant	MODIFIER	Transcript	ENST00000263073.6	protein_coding	17809	NA	NA
064	L1	17	1983774	2237474	1	rs8077545	2184555	0.0113258	ENSG00000070366	SMG6	YES	268	1	intron_variant	MODIFIER	Transcript	ENST00000544865.1	protein_coding	17809	NA	NA
064	L1	17	1983774	2237474	1	rs4790322	2181591	0.0113254	ENSG00000070366	SMG6	YES	268	1	intron_variant	MODIFIER	Transcript	ENST00000263073.6	protein_coding	17809	NA	NA
064	L1	17	1983774	2237474	1	rs4790322	2181591	0.0113254	ENSG00000070366	SMG6	YES	268	1	intron_variant	MODIFIER	Transcript	ENST00000544865.1	protein_coding	17809	NA	NA
064	L1	17	1983774	2237474	1	rs6502155	2176964	0.011323	ENSG00000070366	SMG6	YES	268	1	intron_variant	MODIFIER	Transcript	ENST00000263073.6	protein_coding	17809	NA	NA
064	L1	17	1983774	2237474	1	rs6502155	2176964	0.011323	ENSG00000070366	SMG6	YES	268	1	intron_variant	MODIFIER	Transcript	ENST00000544865.1	protein_coding	17809	NA	NA
064	L1	17	1983774	2237474	1	rs1675698	2191681	0.0105211	ENSG00000070366	SMG6	YES	268	1	intron_variant	MODIFIER	Transcript	ENST00000263073.6	protein_coding	17809	NA	NA
064	L1	17	1983774	2237474	1	rs1675698	2191681	0.0105211	ENSG00000070366	SMG6	YES	268	1	intron_variant	MODIFIER	Transcript	ENST00000544865.1	protein_coding	17809	NA	NA
064	L1	17	1983774	2237474	1	rs404392	2191000	0.0105192	ENSG00000070366	SMG6	YES	268	1	intron_variant	MODIFIER	Transcript	ENST00000263073.6	protein_coding	17809	NA	NA
064	L1	17	1983774	2237474	1	rs404392	2191000	0.0105192	ENSG00000070366	SMG6	YES	268	1	intron_variant	MODIFIER	Transcript	ENST00000544865.1	protein_coding	17809	NA	NA
064	L1	17	1983774	2237474	1	rs4790325	2192085	0.010517	ENSG00000070366	SMG6	YES	268	1	intron_variant	MODIFIER	Transcript	ENST00000263073.6	protein_coding	17809	NA	NA
064	L1	17	1983774	2237474	1	rs4790325	2192085	0.010517	ENSG00000070366	SMG6	YES	268	1	intron_variant	MODIFIER	Transcript	ENST00000544865.1	protein_coding	17809	NA	NA
064	L1	17	1983774	2237474	1	rs4790071	2173184	0.010515588208563501	ENSG00000070366	SMG6	YES	268	1	intron_variant	MODIFIER	Transcript	ENST00000263073.6	protein_coding	17809	NA	NA
064	L1	17	1983774	2237474	1	rs4790071	2173184	0.010515588208563501	ENSG00000070366	SMG6	YES	268	1	upstream_gene_variant	MODIFIER	Transcript	ENST00000354901.4	protein_coding	17809	NA	NA
064	L1	17	1983774	2237474	1	rs4790071	2173184	0.010515588208563501	ENSG00000070366	SMG6	YES	268	1	intron_variant	MODIFIER	Transcript	ENST00000544865.1	protein_coding	17809	NA	NA
064	L1	17	1983774	2237474	1	rs4790071	2173184	0.010515588208563501	ENSG00000070366	SMG6	YES	268	1	upstream_gene_variant	MODIFIER	Transcript	ENST00000570606.1	protein_coding	17809	NA	NA
064	L1	17	1983774	2237474	1	rs8066372	2180968	0.0105147	ENSG00000070366	SMG6	YES	268	1	intron_variant	MODIFIER	Transcript	ENST00000263073.6	protein_coding	17809	NA	NA
064	L1	17	1983774	2237474	1	rs8066372	2180968	0.0105147	ENSG00000070366	SMG6	YES	268	1	intron_variant	MODIFIER	Transcript	ENST00000544865.1	protein_coding	17809	NA	NA
064	L1	17	1983774	2237474	1	rs1122645	2170858	0.0105122	ENSG00000070366	SMG6	YES	268	1	intron_variant	MODIFIER	Transcript	ENST00000263073.6	protein_coding	17809	NA	NA
064	L1	17	1983774	2237474	1	rs1122645	2170858	0.0105122	ENSG00000070366	SMG6	YES	268	1	upstream_gene_variant	MODIFIER	Transcript	ENST00000354901.4	protein_coding	17809	NA	NA
064	L1	17	1983774	2237474	1	rs1122645	2170858	0.0105122	ENSG00000070366	SMG6	YES	268	1	intron_variant	MODIFIER	Transcript	ENST00000544865.1	protein_coding	17809	NA	NA
064	L1	17	1983774	2237474	1	rs1122645	2170858	0.0105122	ENSG00000070366	SMG6	YES	268	1	upstream_gene_variant	MODIFIER	Transcript	ENST00000570606.1	protein_coding	17809	NA	NA
064	L1	17	1983774	2237474	1	rs7213232	2165340	0.0105093	ENSG00000070366	SMG6	YES	268	1	intron_variant	MODIFIER	Transcript	ENST00000263073.6	protein_coding	17809	NA	NA
064	L1	17	1983774	2237474	1	rs7213232	2165340	0.0105093	ENSG00000070366	SMG6	YES	268	1	intron_variant	MODIFIER	Transcript	ENST00000354901.4	protein_coding	17809	NA	NA
064	L1	17	1983774	2237474	1	rs7213232	2165340	0.0105093	ENSG00000070366	SMG6	YES	268	1	intron_variant	MODIFIER	Transcript	ENST00000544865.1	protein_coding	17809	NA	NA
064	L1	17	1983774	2237474	1	rs7213232	2165340	0.0105093	ENSG00000070366	SMG6	YES	268	1	intron_variant	MODIFIER	Transcript	ENST00000570606.1	protein_coding	17809	NA	NA
064	L1	17	1983774	2237474	1	rs2224770	2205923	0.010417	ENSG00000070366	SMG6	YES	268	1	intron_variant	MODIFIER	Transcript	ENST00000263073.6	protein_coding	17809	NA	NA
064	L1	17	1983774	2237474	1	rs2224770	2205923	0.010417	ENSG00000070366	SMG6	YES	268	1	intron_variant	MODIFIER	Transcript	ENST00000544865.1	protein_coding	17809	NA	NA
064	L1	17	1983774	2237474	1	rs2209072	2205719	0.010403	ENSG00000070366	SMG6	YES	268	1	intron_variant	MODIFIER	Transcript	ENST00000263073.6	protein_coding	17809	NA	NA
064	L1	17	1983774	2237474	1	rs2209072	2205719	0.010403	ENSG00000070366	SMG6	YES	268	1	intron_variant	MODIFIER	Transcript	ENST00000544865.1	protein_coding	17809	NA	NA
064	L1	17	1983774	2237474	1	rs452363	2194028	0.00984364	ENSG00000070366	SMG6	YES	268	1	intron_variant	MODIFIER	Transcript	ENST00000263073.6	protein_coding	17809	NA	NA
064	L1	17	1983774	2237474	1	rs452363	2194028	0.00984364	ENSG00000070366	SMG6	YES	268	1	intron_variant	MODIFIER	Transcript	ENST00000544865.1	protein_coding	17809	NA	NA
064	L1	17	1983774	2237474	1	rs216206	2196088	0.00984346	ENSG00000070366	SMG6	YES	268	1	intron_variant	MODIFIER	Transcript	ENST00000263073.6	protein_coding	17809	NA	NA
064	L1	17	1983774	2237474	1	rs216206	2196088	0.00984346	ENSG00000070366	SMG6	YES	268	1	intron_variant	MODIFIER	Transcript	ENST00000544865.1	protein_coding	17809	NA	NA
064	L1	17	1983774	2237474	1	rs2209073	2205664	0.00964044	ENSG00000070366	SMG6	YES	268	1	intron_variant	MODIFIER	Transcript	ENST00000263073.6	protein_coding	17809	NA	NA
064	L1	17	1983774	2237474	1	rs2209073	2205664	0.00964044	ENSG00000070366	SMG6	YES	268	1	intron_variant	MODIFIER	Transcript	ENST00000544865.1	protein_coding	17809	NA	NA
064	L1	17	1983774	2237474	1	rs375245	2199754	0.00914887	ENSG00000070366	SMG6	YES	268	1	intron_variant	MODIFIER	Transcript	ENST00000263073.6	protein_coding	17809	NA	NA
064	L1	17	1983774	2237474	1	rs375245	2199754	0.00914887	ENSG00000070366	SMG6	YES	268	1	intron_variant	MODIFIER	Transcript	ENST00000544865.1	protein_coding	17809	NA	NA
064	L1	17	1983774	2237474	1	rs394752	2199749	0.00914879	ENSG00000070366	SMG6	YES	268	1	intron_variant	MODIFIER	Transcript	ENST00000263073.6	protein_coding	17809	NA	NA
064	L1	17	1983774	2237474	1	rs394752	2199749	0.00914879	ENSG00000070366	SMG6	YES	268	1	intron_variant	MODIFIER	Transcript	ENST00000544865.1	protein_coding	17809	NA	NA
064	L1	17	1983774	2237474	1	rs12949991	2197185	0.00914496	ENSG00000070366	SMG6	YES	268	1	intron_variant	MODIFIER	Transcript	ENST00000263073.6	protein_coding	17809	NA	NA
064	L1	17	1983774	2237474	1	rs12949991	2197185	0.00914496	ENSG00000070366	SMG6	YES	268	1	intron_variant	MODIFIER	Transcript	ENST00000544865.1	protein_coding	17809	NA	NA
064	L1	17	1983774	2237474	1	rs216204	2196659	0.00913651	ENSG00000070366	SMG6	YES	268	1	intron_variant	MODIFIER	Transcript	ENST00000263073.6	protein_coding	17809	NA	NA
064	L1	17	1983774	2237474	1	rs216204	2196659	0.00913651	ENSG00000070366	SMG6	YES	268	1	intron_variant	MODIFIER	Transcript	ENST00000544865.1	protein_coding	17809	NA	NA
064	L1	17	1983774	2237474	1	rs35691028	2160581	0.00912587	ENSG00000070366	SMG6	YES	268	1	intron_variant	MODIFIER	Transcript	ENST00000263073.6	protein_coding	17809	NA	NA
064	L1	17	1983774	2237474	1	rs35691028	2160581	0.00912587	ENSG00000070366	SMG6	YES	268	1	intron_variant	MODIFIER	Transcript	ENST00000354901.4	protein_coding	17809	NA	NA
064	L1	17	1983774	2237474	1	rs35691028	2160581	0.00912587	ENSG00000070366	SMG6	YES	268	1	intron_variant	MODIFIER	Transcript	ENST00000544865.1	protein_coding	17809	NA	NA
064	L1	17	1983774	2237474	1	rs35691028	2160581	0.00912587	ENSG00000070366	SMG6	YES	268	1	intron_variant	MODIFIER	Transcript	ENST00000570606.1	protein_coding	17809	NA	NA
064	L1	17	1983774	2237474	1	rs216176	2168509	0.00912454	ENSG00000070366	SMG6	YES	268	1	intron_variant	MODIFIER	Transcript	ENST00000263073.6	protein_coding	17809	NA	NA
064	L1	17	1983774	2237474	1	rs216176	2168509	0.00912454	ENSG00000070366	SMG6	YES	268	1	intron_variant	MODIFIER	Transcript	ENST00000354901.4	protein_coding	17809	NA	NA
064	L1	17	1983774	2237474	1	rs216176	2168509	0.00912454	ENSG00000070366	SMG6	YES	268	1	intron_variant	MODIFIER	Transcript	ENST00000544865.1	protein_coding	17809	NA	NA
064	L1	17	1983774	2237474	1	rs216176	2168509	0.00912454	ENSG00000070366	SMG6	YES	268	1	intron_variant	MODIFIER	Transcript	ENST00000570606.1	protein_coding	17809	NA	NA
064	L1	17	1983774	2237474	1	rs216201	2198800	0.00855302	ENSG00000070366	SMG6	YES	268	1	intron_variant	MODIFIER	Transcript	ENST00000263073.6	protein_coding	17809	NA	NA
064	L1	17	1983774	2237474	1	rs216201	2198800	0.00855302	ENSG00000070366	SMG6	YES	268	1	intron_variant	MODIFIER	Transcript	ENST00000544865.1	protein_coding	17809	NA	NA
064	L1	17	1983774	2237474	1	rs216202	2197387	0.00855179	ENSG00000070366	SMG6	YES	268	1	intron_variant	MODIFIER	Transcript	ENST00000263073.6	protein_coding	17809	NA	NA
064	L1	17	1983774	2237474	1	rs216202	2197387	0.00855179	ENSG00000070366	SMG6	YES	268	1	intron_variant	MODIFIER	Transcript	ENST00000544865.1	protein_coding	17809	NA	NA
064	L1	17	1983774	2237474	1	rs177567	2197637	0.00855154	ENSG00000070366	SMG6	YES	268	1	intron_variant	MODIFIER	Transcript	ENST00000263073.6	protein_coding	17809	NA	NA
064	L1	17	1983774	2237474	1	rs177567	2197637	0.00855154	ENSG00000070366	SMG6	YES	268	1	intron_variant	MODIFIER	Transcript	ENST00000544865.1	protein_coding	17809	NA	NA
064	L1	17	1983774	2237474	1	rs216203	2196826	0.00855084	ENSG00000070366	SMG6	YES	268	1	intron_variant	MODIFIER	Transcript	ENST00000263073.6	protein_coding	17809	NA	NA
064	L1	17	1983774	2237474	1	rs216203	2196826	0.00855084	ENSG00000070366	SMG6	YES	268	1	intron_variant	MODIFIER	Transcript	ENST00000544865.1	protein_coding	17809	NA	NA
064	L1	17	1983774	2237474	1	rs403553	2191260	0.00853691	ENSG00000070366	SMG6	YES	268	1	intron_variant	MODIFIER	Transcript	ENST00000263073.6	protein_coding	17809	NA	NA
064	L1	17	1983774	2237474	1	rs403553	2191260	0.00853691	ENSG00000070366	SMG6	YES	268	1	intron_variant	MODIFIER	Transcript	ENST00000544865.1	protein_coding	17809	NA	NA
064	L1	17	1983774	2237474	1	rs11872068	2176528	0.00852931	ENSG00000070366	SMG6	YES	268	1	intron_variant	MODIFIER	Transcript	ENST00000263073.6	protein_coding	17809	NA	NA
064	L1	17	1983774	2237474	1	rs11872068	2176528	0.00852931	ENSG00000070366	SMG6	YES	268	1	intron_variant	MODIFIER	Transcript	ENST00000544865.1	protein_coding	17809	NA	NA
064	L1	17	1983774	2237474	1	rs170045	2196905	0.00794549	ENSG00000070366	SMG6	YES	268	1	intron_variant	MODIFIER	Transcript	ENST00000263073.6	protein_coding	17809	NA	NA
064	L1	17	1983774	2237474	1	rs170045	2196905	0.00794549	ENSG00000070366	SMG6	YES	268	1	intron_variant	MODIFIER	Transcript	ENST00000544865.1	protein_coding	17809	NA	NA
064	L1	17	1983774	2237474	1	rs8074850	2187931	0.00792576	ENSG00000070366	SMG6	YES	268	1	intron_variant	MODIFIER	Transcript	ENST00000263073.6	protein_coding	17809	NA	NA
064	L1	17	1983774	2237474	1	rs8074850	2187931	0.00792576	ENSG00000070366	SMG6	YES	268	1	intron_variant	MODIFIER	Transcript	ENST00000544865.1	protein_coding	17809	NA	NA
064	L1	17	1983774	2237474	1	rs11657644	2175210	0.00792242	ENSG00000070366	SMG6	YES	268	1	intron_variant	MODIFIER	Transcript	ENST00000263073.6	protein_coding	17809	NA	NA
064	L1	17	1983774	2237474	1	rs11657644	2175210	0.00792242	ENSG00000070366	SMG6	YES	268	1	intron_variant	MODIFIER	Transcript	ENST00000544865.1	protein_coding	17809	NA	NA
064	L1	17	1983774	2237474	1	rs1984664	2171197	0.00740624	ENSG00000070366	SMG6	YES	268	1	intron_variant	MODIFIER	Transcript	ENST00000263073.6	protein_coding	17809	NA	NA
064	L1	17	1983774	2237474	1	rs1984664	2171197	0.00740624	ENSG00000070366	SMG6	YES	268	1	upstream_gene_variant	MODIFIER	Transcript	ENST00000354901.4	protein_coding	17809	NA	NA
064	L1	17	1983774	2237474	1	rs1984664	2171197	0.00740624	ENSG00000070366	SMG6	YES	268	1	intron_variant	MODIFIER	Transcript	ENST00000544865.1	protein_coding	17809	NA	NA
064	L1	17	1983774	2237474	1	rs1984664	2171197	0.00740624	ENSG00000070366	SMG6	YES	268	1	upstream_gene_variant	MODIFIER	Transcript	ENST00000570606.1	protein_coding	17809	NA	NA
064	L1	17	1983774	2237474	1	rs216197	2201944	0.00737969	ENSG00000070366	SMG6	YES	268	1	intron_variant	MODIFIER	Transcript	ENST00000263073.6	protein_coding	17809	NA	NA
064	L1	17	1983774	2237474	1	rs216197	2201944	0.00737969	ENSG00000070366	SMG6	YES	268	1	intron_variant	MODIFIER	Transcript	ENST00000544865.1	protein_coding	17809	NA	NA
064	L1	17	1983774	2237474	1	rs395566	2191428	0.00736083	ENSG00000070366	SMG6	YES	268	1	intron_variant	MODIFIER	Transcript	ENST00000263073.6	protein_coding	17809	NA	NA
064	L1	17	1983774	2237474	1	rs395566	2191428	0.00736083	ENSG00000070366	SMG6	YES	268	1	intron_variant	MODIFIER	Transcript	ENST00000544865.1	protein_coding	17809	NA	NA
064	L1	17	1983774	2237474	1	rs216193	2203453	0.007247	ENSG00000070366	SMG6	YES	268	1	synonymous_variant	LOW	Transcript	ENST00000263073.6	protein_coding	17809	NA	NA
064	L1	17	1983774	2237474	1	rs216193	2203453	0.007247	ENSG00000070366	SMG6	YES	268	1	synonymous_variant	LOW	Transcript	ENST00000544865.1	protein_coding	17809	NA	NA
064	L1	17	1983774	2237474	1	rs4548913	2209888	0.00632803	ENSG00000070366	SMG6	YES	268	1	upstream_gene_variant	MODIFIER	Transcript	ENST00000263073.6	protein_coding	17809	NA	NA
064	L1	17	1983774	2237474	1	rs4548913	2209888	0.00632803	ENSG00000070366	SMG6	YES	268	1	upstream_gene_variant	MODIFIER	Transcript	ENST00000544865.1	protein_coding	17809	NA	NA
064	L1	17	1983774	2237474	1	rs170044	2197502	0.00599669	ENSG00000070366	SMG6	YES	268	1	intron_variant	MODIFIER	Transcript	ENST00000263073.6	protein_coding	17809	NA	NA
064	L1	17	1983774	2237474	1	rs170044	2197502	0.00599669	ENSG00000070366	SMG6	YES	268	1	intron_variant	MODIFIER	Transcript	ENST00000544865.1	protein_coding	17809	NA	NA
064	L1	17	1983774	2237474	1	rs4606747	2209871	0.00481197	ENSG00000070366	SMG6	YES	268	1	upstream_gene_variant	MODIFIER	Transcript	ENST00000263073.6	protein_coding	17809	NA	NA
064	L1	17	1983774	2237474	1	rs4606747	2209871	0.00481197	ENSG00000070366	SMG6	YES	268	1	upstream_gene_variant	MODIFIER	Transcript	ENST00000544865.1	protein_coding	17809	NA	NA
064	L1	17	1983774	2237474	1	rs4523957	2208899	0.00480797	ENSG00000070366	SMG6	YES	268	1	upstream_gene_variant	MODIFIER	Transcript	ENST00000263073.6	protein_coding	17809	NA	NA
064	L1	17	1983774	2237474	1	rs4523957	2208899	0.00480797	ENSG00000070366	SMG6	YES	268	1	upstream_gene_variant	MODIFIER	Transcript	ENST00000544865.1	protein_coding	17809	NA	NA
064	L1	17	1983774	2237474	1	rs432200	2191960	0.00454393	ENSG00000070366	SMG6	YES	268	1	intron_variant	MODIFIER	Transcript	ENST00000263073.6	protein_coding	17809	NA	NA
064	L1	17	1983774	2237474	1	rs432200	2191960	0.00454393	ENSG00000070366	SMG6	YES	268	1	intron_variant	MODIFIER	Transcript	ENST00000544865.1	protein_coding	17809	NA	NA
064	L1	17	1983774	2237474	1	rs12941621	2194852	0.00388867	ENSG00000070366	SMG6	YES	268	1	intron_variant	MODIFIER	Transcript	ENST00000263073.6	protein_coding	17809	NA	NA
064	L1	17	1983774	2237474	1	rs12941621	2194852	0.00388867	ENSG00000070366	SMG6	YES	268	1	intron_variant	MODIFIER	Transcript	ENST00000544865.1	protein_coding	17809	NA	NA
064	L1	17	1983774	2237474	1	rs12603057	2112567	0.00380868	ENSG00000070366	SMG6	YES	268	1	intron_variant	MODIFIER	Transcript	ENST00000263073.6	protein_coding	17809	NA	NA
064	L1	17	1983774	2237474	1	rs12603057	2112567	0.00380868	ENSG00000070366	SMG6	YES	268	1	intron_variant	MODIFIER	Transcript	ENST00000354901.4	protein_coding	17809	NA	NA
064	L1	17	1983774	2237474	1	rs12603057	2112567	0.00380868	ENSG00000070366	SMG6	YES	268	1	intron_variant	MODIFIER	Transcript	ENST00000536871.2	protein_coding	17809	NA	NA
064	L1	17	1983774	2237474	1	rs12603057	2112567	0.00380868	ENSG00000070366	SMG6	YES	268	1	intron_variant	MODIFIER	Transcript	ENST00000544865.1	protein_coding	17809	NA	NA
064	L1	17	1983774	2237474	1	rs12603057	2112567	0.00380868	ENSG00000070366	SMG6	YES	268	1	intron_variant	MODIFIER	Transcript	ENST00000570606.1	protein_coding	17809	NA	NA
064	L1	17	1983774	2237474	1	rs12603057	2112567	0.00380868	ENSG00000070366	SMG6	YES	268	1	intron_variant	MODIFIER	Transcript	ENST00000570659.1	protein_coding	17809	NA	NA
064	L1	17	1983774	2237474	1	rs12603057	2112567	0.00380868	ENSG00000070366	SMG6	YES	268	1	intron_variant	MODIFIER	Transcript	ENST00000570668.1	protein_coding	17809	NA	NA
064	L1	17	1983774	2237474	1	rs12603057	2112567	0.00380868	ENSG00000070366	SMG6	YES	268	1	intron_variant	MODIFIER	Transcript	ENST00000571442.1	protein_coding	17809	NA	NA
064	L1	17	1983774	2237474	1	rs12603057	2112567	0.00380868	ENSG00000070366	SMG6	YES	268	1	intron_variant	MODIFIER	Transcript	ENST00000572205.1	protein_coding	17809	NA	NA
064	L1	17	1983774	2237474	1	rs12603057	2112567	0.00380868	ENSG00000070366	SMG6	YES	268	1	intron_variant	MODIFIER	Transcript	ENST00000572369.1	protein_coding	17809	NA	NA
064	L1	17	1983774	2237474	1	rs12603057	2112567	0.00380868	ENSG00000070366	SMG6	YES	268	1	intron_variant	MODIFIER	Transcript	ENST00000575176.1	protein_coding	17809	NA	NA
064	L1	17	1983774	2237474	1	rs12603057	2112567	0.00380868	ENSG00000070366	SMG6	YES	268	1	intron_variant	MODIFIER	Transcript	ENST00000575663.1	protein_coding	17809	NA	NA
064	L1	17	1983774	2237474	1	rs12603592	2119818	0.00291729	ENSG00000070366	SMG6	YES	268	1	intron_variant	MODIFIER	Transcript	ENST00000263073.6	protein_coding	17809	NA	NA
064	L1	17	1983774	2237474	1	rs12603592	2119818	0.00291729	ENSG00000070366	SMG6	YES	268	1	intron_variant	MODIFIER	Transcript	ENST00000354901.4	protein_coding	17809	NA	NA
064	L1	17	1983774	2237474	1	rs12603592	2119818	0.00291729	ENSG00000070366	SMG6	YES	268	1	intron_variant	MODIFIER	Transcript	ENST00000536871.2	protein_coding	17809	NA	NA
064	L1	17	1983774	2237474	1	rs12603592	2119818	0.00291729	ENSG00000070366	SMG6	YES	268	1	intron_variant	MODIFIER	Transcript	ENST00000544865.1	protein_coding	17809	NA	NA
064	L1	17	1983774	2237474	1	rs12603592	2119818	0.00291729	ENSG00000070366	SMG6	YES	268	1	intron_variant	MODIFIER	Transcript	ENST00000570606.1	protein_coding	17809	NA	NA
064	L1	17	1983774	2237474	1	rs12603592	2119818	0.00291729	ENSG00000070366	SMG6	YES	268	1	intron_variant	MODIFIER	Transcript	ENST00000570659.1	protein_coding	17809	NA	NA
064	L1	17	1983774	2237474	1	rs12603592	2119818	0.00291729	ENSG00000070366	SMG6	YES	268	1	intron_variant	MODIFIER	Transcript	ENST00000570668.1	protein_coding	17809	NA	NA
064	L1	17	1983774	2237474	1	rs12603592	2119818	0.00291729	ENSG00000070366	SMG6	YES	268	1	intron_variant	MODIFIER	Transcript	ENST00000571442.1	protein_coding	17809	NA	NA
064	L1	17	1983774	2237474	1	rs12603592	2119818	0.00291729	ENSG00000070366	SMG6	YES	268	1	intron_variant	MODIFIER	Transcript	ENST00000572205.1	protein_coding	17809	NA	NA
064	L1	17	1983774	2237474	1	rs12603592	2119818	0.00291729	ENSG00000070366	SMG6	YES	268	1	upstream_gene_variant	MODIFIER	Transcript	ENST00000572369.1	protein_coding	17809	NA	NA
064	L1	17	1983774	2237474	1	rs12603592	2119818	0.00291729	ENSG00000070366	SMG6	YES	268	1	upstream_gene_variant	MODIFIER	Transcript	ENST00000575176.1	protein_coding	17809	NA	NA
064	L1	17	1983774	2237474	1	rs12603592	2119818	0.00291729	ENSG00000070366	SMG6	YES	268	1	intron_variant	MODIFIER	Transcript	ENST00000575663.1	protein_coding	17809	NA	NA
065	L1	7	131528547	131627577	1	rs1593304	131619847	0.977481	ENSG00000224865	AC009518.4	NO	2	1	intron_variant,non_coding_transcript_variant	MODIFIER	Transcript	ENST00000415393.1	lincRNA	NA	NA	NA
065	L1	7	131528547	131627577	1	rs1593304	131619847	0.977481	ENSG00000224865	AC009518.4	NO	2	1	downstream_gene_variant	MODIFIER	Transcript	ENST00000452219.1	lincRNA	NA	NA	NA
067	L1	5	108990775	109216175	1	rs35164357	109146775	0.0313605	ENSG00000112893	MAN2A1	YES	140	1	intron_variant	MODIFIER	Transcript	ENST00000261483.4	protein_coding	6824	NA	NA
067	L1	5	108990775	109216175	1	rs35164357	109146775	0.0313605	ENSG00000112893	MAN2A1	YES	140	1	intron_variant,non_coding_transcript_variant	MODIFIER	Transcript	ENST00000502261.1	processed_transcript	6824	NA	NA
067	L1	5	108990775	109216175	1	rs35164357	109146775	0.0313605	ENSG00000112893	MAN2A1	YES	140	1	intron_variant,non_coding_transcript_variant	MODIFIER	Transcript	ENST00000508043.1	processed_transcript	6824	NA	NA
067	L1	5	108990775	109216175	1	rs35945232	109148020	0.0313605	ENSG00000112893	MAN2A1	YES	140	1	intron_variant	MODIFIER	Transcript	ENST00000261483.4	protein_coding	6824	NA	NA
067	L1	5	108990775	109216175	1	rs35945232	109148020	0.0313605	ENSG00000112893	MAN2A1	YES	140	1	intron_variant,non_coding_transcript_variant	MODIFIER	Transcript	ENST00000502261.1	processed_transcript	6824	NA	NA
067	L1	5	108990775	109216175	1	rs35945232	109148020	0.0313605	ENSG00000112893	MAN2A1	YES	140	1	intron_variant,non_coding_transcript_variant	MODIFIER	Transcript	ENST00000508043.1	processed_transcript	6824	NA	NA
067	L1	5	108990775	109216175	1	rs3797684	109151656	0.0313605	ENSG00000112893	MAN2A1	YES	140	1	intron_variant	MODIFIER	Transcript	ENST00000261483.4	protein_coding	6824	NA	NA
067	L1	5	108990775	109216175	1	rs3797684	109151656	0.0313605	ENSG00000112893	MAN2A1	YES	140	1	intron_variant,non_coding_transcript_variant	MODIFIER	Transcript	ENST00000502261.1	processed_transcript	6824	NA	NA
067	L1	5	108990775	109216175	1	rs3797684	109151656	0.0313605	ENSG00000112893	MAN2A1	YES	140	1	intron_variant,non_coding_transcript_variant	MODIFIER	Transcript	ENST00000508043.1	processed_transcript	6824	NA	NA
067	L1	5	108990775	109216175	1	rs17162307	109157544	0.0313605	ENSG00000112893	MAN2A1	YES	140	1	intron_variant	MODIFIER	Transcript	ENST00000261483.4	protein_coding	6824	NA	NA
067	L1	5	108990775	109216175	1	rs17162307	109157544	0.0313605	ENSG00000112893	MAN2A1	YES	140	1	downstream_gene_variant	MODIFIER	Transcript	ENST00000502261.1	processed_transcript	6824	NA	NA
067	L1	5	108990775	109216175	1	rs17162307	109157544	0.0313605	ENSG00000112893	MAN2A1	YES	140	1	downstream_gene_variant	MODIFIER	Transcript	ENST00000508043.1	processed_transcript	6824	NA	NA
067	L1	5	108990775	109216175	1	rs17162298	109151186	0.0293044	ENSG00000112893	MAN2A1	YES	140	1	intron_variant	MODIFIER	Transcript	ENST00000261483.4	protein_coding	6824	NA	NA
067	L1	5	108990775	109216175	1	rs17162298	109151186	0.0293044	ENSG00000112893	MAN2A1	YES	140	1	intron_variant,non_coding_transcript_variant	MODIFIER	Transcript	ENST00000502261.1	processed_transcript	6824	NA	NA
067	L1	5	108990775	109216175	1	rs17162298	109151186	0.0293044	ENSG00000112893	MAN2A1	YES	140	1	intron_variant,non_coding_transcript_variant	MODIFIER	Transcript	ENST00000508043.1	processed_transcript	6824	NA	NA
067	L1	5	108990775	109216175	1	rs3797685	109151438	0.0293044	ENSG00000112893	MAN2A1	YES	140	1	intron_variant	MODIFIER	Transcript	ENST00000261483.4	protein_coding	6824	NA	NA
067	L1	5	108990775	109216175	1	rs3797685	109151438	0.0293044	ENSG00000112893	MAN2A1	YES	140	1	intron_variant,non_coding_transcript_variant	MODIFIER	Transcript	ENST00000502261.1	processed_transcript	6824	NA	NA
067	L1	5	108990775	109216175	1	rs3797685	109151438	0.0293044	ENSG00000112893	MAN2A1	YES	140	1	intron_variant,non_coding_transcript_variant	MODIFIER	Transcript	ENST00000508043.1	processed_transcript	6824	NA	NA
067	L1	5	108990775	109216175	1	rs4141495	109152485	0.0293044	ENSG00000112893	MAN2A1	YES	140	1	intron_variant	MODIFIER	Transcript	ENST00000261483.4	protein_coding	6824	NA	NA
067	L1	5	108990775	109216175	1	rs4141495	109152485	0.0293044	ENSG00000112893	MAN2A1	YES	140	1	intron_variant,non_coding_transcript_variant	MODIFIER	Transcript	ENST00000502261.1	processed_transcript	6824	NA	NA
067	L1	5	108990775	109216175	1	rs4141495	109152485	0.0293044	ENSG00000112893	MAN2A1	YES	140	1	intron_variant,non_coding_transcript_variant	MODIFIER	Transcript	ENST00000508043.1	processed_transcript	6824	NA	NA
067	L1	5	108990775	109216175	1	rs6871227	109152806	0.0293044	ENSG00000112893	MAN2A1	YES	140	1	intron_variant	MODIFIER	Transcript	ENST00000261483.4	protein_coding	6824	NA	NA
067	L1	5	108990775	109216175	1	rs6871227	109152806	0.0293044	ENSG00000112893	MAN2A1	YES	140	1	intron_variant,non_coding_transcript_variant	MODIFIER	Transcript	ENST00000502261.1	processed_transcript	6824	NA	NA
067	L1	5	108990775	109216175	1	rs6871227	109152806	0.0293044	ENSG00000112893	MAN2A1	YES	140	1	intron_variant,non_coding_transcript_variant	MODIFIER	Transcript	ENST00000508043.1	processed_transcript	6824	NA	NA
067	L1	5	108990775	109216175	1	rs34725929	109153985	0.0293044	ENSG00000112893	MAN2A1	YES	140	1	intron_variant	MODIFIER	Transcript	ENST00000261483.4	protein_coding	6824	NA	NA
067	L1	5	108990775	109216175	1	rs34725929	109153985	0.0293044	ENSG00000112893	MAN2A1	YES	140	1	intron_variant,non_coding_transcript_variant	MODIFIER	Transcript	ENST00000502261.1	processed_transcript	6824	NA	NA
067	L1	5	108990775	109216175	1	rs34725929	109153985	0.0293044	ENSG00000112893	MAN2A1	YES	140	1	intron_variant,non_coding_transcript_variant	MODIFIER	Transcript	ENST00000508043.1	processed_transcript	6824	NA	NA
067	L1	5	108990775	109216175	1	rs3797680	109160251	0.0293044	ENSG00000112893	MAN2A1	YES	140	1	intron_variant	MODIFIER	Transcript	ENST00000261483.4	protein_coding	6824	NA	NA
067	L1	5	108990775	109216175	1	rs3797680	109160251	0.0293044	ENSG00000112893	MAN2A1	YES	140	1	downstream_gene_variant	MODIFIER	Transcript	ENST00000502261.1	processed_transcript	6824	NA	NA
067	L1	5	108990775	109216175	1	rs3797680	109160251	0.0293044	ENSG00000112893	MAN2A1	YES	140	1	downstream_gene_variant	MODIFIER	Transcript	ENST00000508043.1	processed_transcript	6824	NA	NA
067	L1	5	108990775	109216175	1	rs17162308	109157671	0.02577	ENSG00000112893	MAN2A1	YES	140	1	intron_variant	MODIFIER	Transcript	ENST00000261483.4	protein_coding	6824	NA	NA
067	L1	5	108990775	109216175	1	rs17162308	109157671	0.02577	ENSG00000112893	MAN2A1	YES	140	1	downstream_gene_variant	MODIFIER	Transcript	ENST00000502261.1	processed_transcript	6824	NA	NA
067	L1	5	108990775	109216175	1	rs17162308	109157671	0.02577	ENSG00000112893	MAN2A1	YES	140	1	downstream_gene_variant	MODIFIER	Transcript	ENST00000508043.1	processed_transcript	6824	NA	NA
067	L1	5	108990775	109216175	1	rs67997427	109161923	0.02577	ENSG00000112893	MAN2A1	YES	140	1	intron_variant	MODIFIER	Transcript	ENST00000261483.4	protein_coding	6824	NA	NA
067	L1	5	108990775	109216175	1	rs11241036	109166841	0.02577	ENSG00000112893	MAN2A1	YES	140	1	intron_variant	MODIFIER	Transcript	ENST00000261483.4	protein_coding	6824	NA	NA
067	L1	5	108990775	109216175	1	rs11241037	109166950	0.02577	ENSG00000112893	MAN2A1	YES	140	1	intron_variant	MODIFIER	Transcript	ENST00000261483.4	protein_coding	6824	NA	NA
067	L1	5	108990775	109216175	1	rs2161123	109141527	0.0242514	ENSG00000112893	MAN2A1	YES	140	1	intron_variant	MODIFIER	Transcript	ENST00000261483.4	protein_coding	6824	NA	NA
067	L1	5	108990775	109216175	1	rs2161123	109141527	0.0242514	ENSG00000112893	MAN2A1	YES	140	1	intron_variant,non_coding_transcript_variant	MODIFIER	Transcript	ENST00000502261.1	processed_transcript	6824	NA	NA
067	L1	5	108990775	109216175	1	rs2161123	109141527	0.0242514	ENSG00000112893	MAN2A1	YES	140	1	intron_variant,non_coding_transcript_variant	MODIFIER	Transcript	ENST00000508043.1	processed_transcript	6824	NA	NA
067	L1	5	108990775	109216175	1	rs12109133	109169197	0.02134	ENSG00000112893	MAN2A1	YES	140	1	intron_variant	MODIFIER	Transcript	ENST00000261483.4	protein_coding	6824	NA	NA
067	L1	5	108990775	109216175	1	rs11241039	109177223	0.0187873	ENSG00000112893	MAN2A1	YES	140	1	intron_variant	MODIFIER	Transcript	ENST00000261483.4	protein_coding	6824	NA	NA
067	L1	5	108990775	109216175	1	rs17162347	109182919	0.0187873	ENSG00000112893	MAN2A1	YES	140	1	intron_variant	MODIFIER	Transcript	ENST00000261483.4	protein_coding	6824	NA	NA
067	L1	5	108990775	109216175	1	rs11241041	109183341	0.0176902	ENSG00000112893	MAN2A1	YES	140	1	splice_polypyrimidine_tract_variant,intron_variant	LOW	Transcript	ENST00000261483.4	protein_coding	6824	NA	NA
067	L1	5	108990775	109216175	1	rs17162341	109181387	0.0165482	ENSG00000112893	MAN2A1	YES	140	1	intron_variant	MODIFIER	Transcript	ENST00000261483.4	protein_coding	6824	NA	NA
067	L1	5	108990775	109216175	1	rs12659932	109177238	0.015584	ENSG00000112893	MAN2A1	YES	140	1	intron_variant	MODIFIER	Transcript	ENST00000261483.4	protein_coding	6824	NA	NA
067	L1	5	108990775	109216175	1	rs2013884	109126750	0.0146784	ENSG00000112893	MAN2A1	YES	140	1	intron_variant	MODIFIER	Transcript	ENST00000261483.4	protein_coding	6824	NA	NA
067	L1	5	108990775	109216175	1	rs2013884	109126750	0.0146784	ENSG00000112893	MAN2A1	YES	140	1	upstream_gene_variant	MODIFIER	Transcript	ENST00000502261.1	processed_transcript	6824	NA	NA
067	L1	5	108990775	109216175	1	rs13175917	109139433	0.0146784	ENSG00000112893	MAN2A1	YES	140	1	intron_variant	MODIFIER	Transcript	ENST00000261483.4	protein_coding	6824	NA	NA
067	L1	5	108990775	109216175	1	rs13175917	109139433	0.0146784	ENSG00000112893	MAN2A1	YES	140	1	intron_variant,non_coding_transcript_variant	MODIFIER	Transcript	ENST00000502261.1	processed_transcript	6824	NA	NA
067	L1	5	108990775	109216175	1	rs13175917	109139433	0.0146784	ENSG00000112893	MAN2A1	YES	140	1	upstream_gene_variant	MODIFIER	Transcript	ENST00000508043.1	processed_transcript	6824	NA	NA
067	L1	5	108990775	109216175	1	rs961663	109123878	0.0139342	ENSG00000112893	MAN2A1	YES	140	1	intron_variant	MODIFIER	Transcript	ENST00000261483.4	protein_coding	6824	NA	NA
067	L1	5	108990775	109216175	1	rs3797676	109179240	0.0118956	ENSG00000112893	MAN2A1	YES	140	1	intron_variant	MODIFIER	Transcript	ENST00000261483.4	protein_coding	6824	NA	NA
067	L1	5	108990775	109216175	1	rs13157374	109118204	0.011478528463023401	ENSG00000112893	MAN2A1	YES	140	1	intron_variant	MODIFIER	Transcript	ENST00000261483.4	protein_coding	6824	NA	NA
067	L1	5	108990775	109216175	1	rs35342188	109091617	0.0108107	ENSG00000112893	MAN2A1	YES	140	1	intron_variant	MODIFIER	Transcript	ENST00000261483.4	protein_coding	6824	NA	NA
067	L1	5	108990775	109216175	1	rs3776932	109185988	0.0108107	ENSG00000112893	MAN2A1	YES	140	1	intron_variant	MODIFIER	Transcript	ENST00000261483.4	protein_coding	6824	NA	NA
067	L1	5	108990775	109216175	1	rs3776932	109185988	0.0108107	ENSG00000112893	MAN2A1	YES	140	1	upstream_gene_variant	MODIFIER	Transcript	ENST00000505313.1	processed_transcript	6824	NA	NA
067	L1	5	108990775	109216175	1	rs3776932	109185988	0.0108107	ENSG00000112893	MAN2A1	YES	140	1	upstream_gene_variant	MODIFIER	Transcript	ENST00000513921.1	retained_intron	6824	NA	NA
067	L1	5	108990775	109216175	1	rs17638690	109091814	0.0101153	ENSG00000112893	MAN2A1	YES	140	1	intron_variant	MODIFIER	Transcript	ENST00000261483.4	protein_coding	6824	NA	NA
067	L1	5	108990775	109216175	1	rs2301010	109132461	0.00958219	ENSG00000112893	MAN2A1	YES	140	1	intron_variant	MODIFIER	Transcript	ENST00000261483.4	protein_coding	6824	NA	NA
067	L1	5	108990775	109216175	1	rs2301010	109132461	0.00958219	ENSG00000112893	MAN2A1	YES	140	1	intron_variant,non_coding_transcript_variant	MODIFIER	Transcript	ENST00000502261.1	processed_transcript	6824	NA	NA
067	L1	5	108990775	109216175	1	rs62376382	109189640	0.00952882	ENSG00000112893	MAN2A1	YES	140	1	intron_variant	MODIFIER	Transcript	ENST00000261483.4	protein_coding	6824	NA	NA
067	L1	5	108990775	109216175	1	rs62376382	109189640	0.00952882	ENSG00000112893	MAN2A1	YES	140	1	upstream_gene_variant	MODIFIER	Transcript	ENST00000505313.1	processed_transcript	6824	NA	NA
067	L1	5	108990775	109216175	1	rs62376382	109189640	0.00952882	ENSG00000112893	MAN2A1	YES	140	1	non_coding_transcript_exon_variant	MODIFIER	Transcript	ENST00000513921.1	retained_intron	6824	NA	NA
067	L1	5	108990775	109216175	1	rs12652404	109136025	0.00853697	ENSG00000112893	MAN2A1	YES	140	1	intron_variant	MODIFIER	Transcript	ENST00000261483.4	protein_coding	6824	NA	NA
067	L1	5	108990775	109216175	1	rs12652404	109136025	0.00853697	ENSG00000112893	MAN2A1	YES	140	1	intron_variant,non_coding_transcript_variant	MODIFIER	Transcript	ENST00000502261.1	processed_transcript	6824	NA	NA
067	L1	5	108990775	109216175	1	rs12652404	109136025	0.00853697	ENSG00000112893	MAN2A1	YES	140	1	upstream_gene_variant	MODIFIER	Transcript	ENST00000508043.1	processed_transcript	6824	NA	NA
067	L1	5	108990775	109216175	1	rs17162326	109178316	0.00803432	ENSG00000112893	MAN2A1	YES	140	1	intron_variant	MODIFIER	Transcript	ENST00000261483.4	protein_coding	6824	NA	NA
067	L1	5	108990775	109216175	1	rs12656720	109106862	0.00791879	ENSG00000112893	MAN2A1	YES	140	1	intron_variant	MODIFIER	Transcript	ENST00000261483.4	protein_coding	6824	NA	NA
067	L1	5	108990775	109216175	1	rs4141493	109107089	0.00791879	ENSG00000112893	MAN2A1	YES	140	1	intron_variant	MODIFIER	Transcript	ENST00000261483.4	protein_coding	6824	NA	NA
067	L1	5	108990775	109216175	1	rs13163089	109110238	0.00791879	ENSG00000112893	MAN2A1	YES	140	1	intron_variant	MODIFIER	Transcript	ENST00000261483.4	protein_coding	6824	NA	NA
067	L1	5	108990775	109216175	1	rs2042164	109112024	0.00791879	ENSG00000112893	MAN2A1	YES	140	1	intron_variant	MODIFIER	Transcript	ENST00000261483.4	protein_coding	6824	NA	NA
067	L1	5	108990775	109216175	1	rs34595717	109113588	0.00791879	ENSG00000112893	MAN2A1	YES	140	1	intron_variant	MODIFIER	Transcript	ENST00000261483.4	protein_coding	6824	NA	NA
067	L1	5	108990775	109216175	1	rs2284991	109193201	0.00791879	ENSG00000112893	MAN2A1	YES	140	1	intron_variant	MODIFIER	Transcript	ENST00000261483.4	protein_coding	6824	NA	NA
067	L1	5	108990775	109216175	1	rs2284991	109193201	0.00791879	ENSG00000112893	MAN2A1	YES	140	1	upstream_gene_variant	MODIFIER	Transcript	ENST00000503970.2	retained_intron	6824	NA	NA
067	L1	5	108990775	109216175	1	rs2284991	109193201	0.00791879	ENSG00000112893	MAN2A1	YES	140	1	intron_variant,non_coding_transcript_variant	MODIFIER	Transcript	ENST00000505313.1	processed_transcript	6824	NA	NA
067	L1	5	108990775	109216175	1	rs2284991	109193201	0.00791879	ENSG00000112893	MAN2A1	YES	140	1	intron_variant,non_coding_transcript_variant	MODIFIER	Transcript	ENST00000513921.1	retained_intron	6824	NA	NA
067	L1	5	108990775	109216175	1	rs12656080	109112682	0.00741365	ENSG00000112893	MAN2A1	YES	140	1	intron_variant	MODIFIER	Transcript	ENST00000261483.4	protein_coding	6824	NA	NA
067	L1	5	108990775	109216175	1	rs3797670	109202032	0.00741365	ENSG00000112893	MAN2A1	YES	140	1	intron_variant	MODIFIER	Transcript	ENST00000261483.4	protein_coding	6824	NA	NA
067	L1	5	108990775	109216175	1	rs3797670	109202032	0.00741365	ENSG00000112893	MAN2A1	YES	140	1	intron_variant,non_coding_transcript_variant	MODIFIER	Transcript	ENST00000503970.2	retained_intron	6824	NA	NA
067	L1	5	108990775	109216175	1	rs3797670	109202032	0.00741365	ENSG00000112893	MAN2A1	YES	140	1	downstream_gene_variant	MODIFIER	Transcript	ENST00000505313.1	processed_transcript	6824	NA	NA
067	L1	5	108990775	109216175	1	rs3797670	109202032	0.00741365	ENSG00000112893	MAN2A1	YES	140	1	intron_variant,non_coding_transcript_variant	MODIFIER	Transcript	ENST00000513921.1	retained_intron	6824	NA	NA
067	L1	5	108990775	109216175	1	rs2301000	109087436	0.00698778	ENSG00000112893	MAN2A1	YES	140	1	intron_variant	MODIFIER	Transcript	ENST00000261483.4	protein_coding	6824	NA	NA
067	L1	5	108990775	109216175	1	rs724214	109088356	0.00698778	ENSG00000112893	MAN2A1	YES	140	1	intron_variant	MODIFIER	Transcript	ENST00000261483.4	protein_coding	6824	NA	NA
067	L1	5	108990775	109216175	1	rs34097054	109095454	0.00698778	ENSG00000112893	MAN2A1	YES	140	1	intron_variant	MODIFIER	Transcript	ENST00000261483.4	protein_coding	6824	NA	NA
067	L1	5	108990775	109216175	1	rs34837720	109095564	0.00698778	ENSG00000112893	MAN2A1	YES	140	1	intron_variant	MODIFIER	Transcript	ENST00000261483.4	protein_coding	6824	NA	NA
067	L1	5	108990775	109216175	1	rs59909009	109099161	0.00698778	ENSG00000112893	MAN2A1	YES	140	1	intron_variant	MODIFIER	Transcript	ENST00000261483.4	protein_coding	6824	NA	NA
067	L1	5	108990775	109216175	1	rs34247538	109099535	0.00698778	ENSG00000112893	MAN2A1	YES	140	1	intron_variant	MODIFIER	Transcript	ENST00000261483.4	protein_coding	6824	NA	NA
067	L1	5	108990775	109216175	1	rs35780891	109101126	0.00698778	ENSG00000112893	MAN2A1	YES	140	1	intron_variant	MODIFIER	Transcript	ENST00000261483.4	protein_coding	6824	NA	NA
067	L1	5	108990775	109216175	1	rs3753175	109107938	0.00698778	ENSG00000112893	MAN2A1	YES	140	1	intron_variant	MODIFIER	Transcript	ENST00000261483.4	protein_coding	6824	NA	NA
067	L1	5	108990775	109216175	1	rs3753176	109108282	0.00698778	ENSG00000112893	MAN2A1	YES	140	1	intron_variant	MODIFIER	Transcript	ENST00000261483.4	protein_coding	6824	NA	NA
067	L1	5	108990775	109216175	1	rs2301005	109121728	0.00698778	ENSG00000112893	MAN2A1	YES	140	1	intron_variant	MODIFIER	Transcript	ENST00000261483.4	protein_coding	6824	NA	NA
067	L1	5	108990775	109216175	1	rs55968726	109203296	0.00698778	ENSG00000112893	MAN2A1	YES	140	1	downstream_gene_variant	MODIFIER	Transcript	ENST00000261483.4	protein_coding	6824	NA	NA
067	L1	5	108990775	109216175	1	rs55968726	109203296	0.00698778	ENSG00000112893	MAN2A1	YES	140	1	non_coding_transcript_exon_variant	MODIFIER	Transcript	ENST00000503970.2	retained_intron	6824	NA	NA
067	L1	5	108990775	109216175	1	rs55968726	109203296	0.00698778	ENSG00000112893	MAN2A1	YES	140	1	downstream_gene_variant	MODIFIER	Transcript	ENST00000505313.1	processed_transcript	6824	NA	NA
067	L1	5	108990775	109216175	1	rs55968726	109203296	0.00698778	ENSG00000112893	MAN2A1	YES	140	1	downstream_gene_variant	MODIFIER	Transcript	ENST00000513921.1	retained_intron	6824	NA	NA
067	L1	5	108990775	109216175	1	rs2241693	109203921	0.00698778	ENSG00000112893	MAN2A1	YES	140	1	downstream_gene_variant	MODIFIER	Transcript	ENST00000261483.4	protein_coding	6824	NA	NA
067	L1	5	108990775	109216175	1	rs2241693	109203921	0.00698778	ENSG00000112893	MAN2A1	YES	140	1	non_coding_transcript_exon_variant	MODIFIER	Transcript	ENST00000503970.2	retained_intron	6824	NA	NA
067	L1	5	108990775	109216175	1	rs2241693	109203921	0.00698778	ENSG00000112893	MAN2A1	YES	140	1	downstream_gene_variant	MODIFIER	Transcript	ENST00000505313.1	processed_transcript	6824	NA	NA
067	L1	5	108990775	109216175	1	rs2241693	109203921	0.00698778	ENSG00000112893	MAN2A1	YES	140	1	downstream_gene_variant	MODIFIER	Transcript	ENST00000513921.1	retained_intron	6824	NA	NA
067	L1	5	108990775	109216175	1	rs2300997	109082594	0.00654394	ENSG00000112893	MAN2A1	YES	140	1	intron_variant	MODIFIER	Transcript	ENST00000261483.4	protein_coding	6824	NA	NA
067	L1	5	108990775	109216175	1	rs11960226	109083681	0.00654394	ENSG00000112893	MAN2A1	YES	140	1	intron_variant	MODIFIER	Transcript	ENST00000261483.4	protein_coding	6824	NA	NA
067	L1	5	108990775	109216175	1	rs2300999	109084807	0.00654394	ENSG00000112893	MAN2A1	YES	140	1	intron_variant	MODIFIER	Transcript	ENST00000261483.4	protein_coding	6824	NA	NA
067	L1	5	108990775	109216175	1	rs3797693	109086015	0.00654394	ENSG00000112893	MAN2A1	YES	140	1	intron_variant	MODIFIER	Transcript	ENST00000261483.4	protein_coding	6824	NA	NA
067	L1	5	108990775	109216175	1	rs34364676	109096523	0.00654394	ENSG00000112893	MAN2A1	YES	140	1	intron_variant	MODIFIER	Transcript	ENST00000261483.4	protein_coding	6824	NA	NA
067	L1	5	108990775	109216175	1	rs34961375	109096710	0.00654394	ENSG00000112893	MAN2A1	YES	140	1	intron_variant	MODIFIER	Transcript	ENST00000261483.4	protein_coding	6824	NA	NA
067	L1	5	108990775	109216175	1	rs3797690	109098021	0.00654394	ENSG00000112893	MAN2A1	YES	140	1	intron_variant	MODIFIER	Transcript	ENST00000261483.4	protein_coding	6824	NA	NA
067	L1	5	108990775	109216175	1	rs13189235	109099891	0.00654394	ENSG00000112893	MAN2A1	YES	140	1	intron_variant	MODIFIER	Transcript	ENST00000261483.4	protein_coding	6824	NA	NA
067	L1	5	108990775	109216175	1	rs11241042	109199981	0.00616931	ENSG00000112893	MAN2A1	YES	140	1	intron_variant	MODIFIER	Transcript	ENST00000261483.4	protein_coding	6824	NA	NA
067	L1	5	108990775	109216175	1	rs11241042	109199981	0.00616931	ENSG00000112893	MAN2A1	YES	140	1	non_coding_transcript_exon_variant	MODIFIER	Transcript	ENST00000503970.2	retained_intron	6824	NA	NA
067	L1	5	108990775	109216175	1	rs11241042	109199981	0.00616931	ENSG00000112893	MAN2A1	YES	140	1	intron_variant,non_coding_transcript_variant	MODIFIER	Transcript	ENST00000505313.1	processed_transcript	6824	NA	NA
067	L1	5	108990775	109216175	1	rs11241042	109199981	0.00616931	ENSG00000112893	MAN2A1	YES	140	1	intron_variant,non_coding_transcript_variant	MODIFIER	Transcript	ENST00000513921.1	retained_intron	6824	NA	NA
067	L1	5	108990775	109216175	1	rs12187114	109199971	0.00577878	ENSG00000112893	MAN2A1	YES	140	1	intron_variant	MODIFIER	Transcript	ENST00000261483.4	protein_coding	6824	NA	NA
067	L1	5	108990775	109216175	1	rs12187114	109199971	0.00577878	ENSG00000112893	MAN2A1	YES	140	1	non_coding_transcript_exon_variant	MODIFIER	Transcript	ENST00000503970.2	retained_intron	6824	NA	NA
067	L1	5	108990775	109216175	1	rs12187114	109199971	0.00577878	ENSG00000112893	MAN2A1	YES	140	1	intron_variant,non_coding_transcript_variant	MODIFIER	Transcript	ENST00000505313.1	processed_transcript	6824	NA	NA
067	L1	5	108990775	109216175	1	rs12187114	109199971	0.00577878	ENSG00000112893	MAN2A1	YES	140	1	intron_variant,non_coding_transcript_variant	MODIFIER	Transcript	ENST00000513921.1	retained_intron	6824	NA	NA
067	L1	5	108990775	109216175	1	rs12656571	109078040	0.00544909	ENSG00000112893	MAN2A1	YES	140	1	intron_variant	MODIFIER	Transcript	ENST00000261483.4	protein_coding	6824	NA	NA
067	L1	5	108990775	109216175	1	rs12656073	109200553	0.00544909	ENSG00000112893	MAN2A1	YES	140	1	intron_variant	MODIFIER	Transcript	ENST00000261483.4	protein_coding	6824	NA	NA
067	L1	5	108990775	109216175	1	rs12656073	109200553	0.00544909	ENSG00000112893	MAN2A1	YES	140	1	non_coding_transcript_exon_variant	MODIFIER	Transcript	ENST00000503970.2	retained_intron	6824	NA	NA
067	L1	5	108990775	109216175	1	rs12656073	109200553	0.00544909	ENSG00000112893	MAN2A1	YES	140	1	intron_variant,non_coding_transcript_variant	MODIFIER	Transcript	ENST00000505313.1	processed_transcript	6824	NA	NA
067	L1	5	108990775	109216175	1	rs12656073	109200553	0.00544909	ENSG00000112893	MAN2A1	YES	140	1	intron_variant,non_coding_transcript_variant	MODIFIER	Transcript	ENST00000513921.1	retained_intron	6824	NA	NA
067	L1	5	108990775	109216175	1	rs2284989	109076488	0.0051387	ENSG00000112893	MAN2A1	YES	140	1	intron_variant	MODIFIER	Transcript	ENST00000261483.4	protein_coding	6824	NA	NA
067	L1	5	108990775	109216175	1	rs3797695	109077517	0.0051387	ENSG00000112893	MAN2A1	YES	140	1	intron_variant	MODIFIER	Transcript	ENST00000261483.4	protein_coding	6824	NA	NA
067	L1	5	108990775	109216175	1	rs13189822	109117171	0.0051387	ENSG00000112893	MAN2A1	YES	140	1	missense_variant	MODERATE	Transcript	ENST00000261483.4	protein_coding	6824	deleterious(0.04)	benign(0.007)
067	L1	5	108990775	109216175	1	rs13189822	109117171	0.0051387	ENSG00000112893	MAN2A1	YES	140	1	synonymous_variant	LOW	Transcript	ENST00000261483.4	protein_coding	6824	NA	NA
067	L1	5	108990775	109216175	1	rs3756597	109075509	0.00481504	ENSG00000112893	MAN2A1	YES	140	1	intron_variant	MODIFIER	Transcript	ENST00000261483.4	protein_coding	6824	NA	NA
067	L1	5	108990775	109216175	1	rs2284990	109079367	0.00481504	ENSG00000112893	MAN2A1	YES	140	1	intron_variant	MODIFIER	Transcript	ENST00000261483.4	protein_coding	6824	NA	NA
067	L1	5	108990775	109216175	1	rs2301003	109101871	0.00457335	ENSG00000112893	MAN2A1	YES	140	1	intron_variant	MODIFIER	Transcript	ENST00000261483.4	protein_coding	6824	NA	NA
067	L1	5	108990775	109216175	1	rs3797674	109187941	0.00431108	ENSG00000112893	MAN2A1	YES	140	1	intron_variant	MODIFIER	Transcript	ENST00000261483.4	protein_coding	6824	NA	NA
067	L1	5	108990775	109216175	1	rs3797674	109187941	0.00431108	ENSG00000112893	MAN2A1	YES	140	1	upstream_gene_variant	MODIFIER	Transcript	ENST00000505313.1	processed_transcript	6824	NA	NA
067	L1	5	108990775	109216175	1	rs3797674	109187941	0.00431108	ENSG00000112893	MAN2A1	YES	140	1	upstream_gene_variant	MODIFIER	Transcript	ENST00000513921.1	retained_intron	6824	NA	NA
067	L1	5	108990775	109216175	1	rs68157792	109065751	0.00425689	ENSG00000112893	MAN2A1	YES	140	1	intron_variant	MODIFIER	Transcript	ENST00000261483.4	protein_coding	6824	NA	NA
067	L1	5	108990775	109216175	1	rs67906234	109065782	0.00401632	ENSG00000112893	MAN2A1	YES	140	1	intron_variant	MODIFIER	Transcript	ENST00000261483.4	protein_coding	6824	NA	NA
067	L1	5	108990775	109216175	1	rs11956236	109207481	0.00376531	ENSG00000112893	MAN2A1	YES	140	1	downstream_gene_variant	MODIFIER	Transcript	ENST00000261483.4	protein_coding	6824	NA	NA
067	L1	5	108990775	109216175	1	rs11956236	109207481	0.00376531	ENSG00000112893	MAN2A1	YES	140	1	downstream_gene_variant	MODIFIER	Transcript	ENST00000503970.2	retained_intron	6824	NA	NA
067	L1	5	108990775	109216175	1	rs11956236	109207481	0.00376531	ENSG00000112893	MAN2A1	YES	140	1	downstream_gene_variant	MODIFIER	Transcript	ENST00000513921.1	retained_intron	6824	NA	NA
067	L1	5	108990775	109216175	1	rs13180410	109085685	0.00308308	ENSG00000112893	MAN2A1	YES	140	1	intron_variant	MODIFIER	Transcript	ENST00000261483.4	protein_coding	6824	NA	NA
067	L1	5	108990775	109216175	1	rs1370957	109061960	0.00278476	ENSG00000112893	MAN2A1	YES	140	1	intron_variant	MODIFIER	Transcript	ENST00000261483.4	protein_coding	6824	NA	NA
067	L1	5	108990775	109216175	1	rs11241032	109059208	0.00249002	ENSG00000112893	MAN2A1	YES	140	1	intron_variant	MODIFIER	Transcript	ENST00000261483.4	protein_coding	6824	NA	NA
067	L1	5	108990775	109216175	1	rs13172735	109059833	0.00249002	ENSG00000112893	MAN2A1	YES	140	1	intron_variant	MODIFIER	Transcript	ENST00000261483.4	protein_coding	6824	NA	NA
067	L1	5	108990775	109216175	1	rs2269198	109037530	0.00233805	ENSG00000112893	MAN2A1	YES	140	1	intron_variant	MODIFIER	Transcript	ENST00000261483.4	protein_coding	6824	NA	NA
072	L1	19	11681736	11943736	1	rs72986630	11849736	0.985851	ENSG00000197933	ZNF823	YES	5	1	5_prime_UTR_variant	MODIFIER	Transcript	ENST00000341191.6	protein_coding	30936	NA	NA
072	L1	19	11681736	11943736	1	rs72986630	11849736	0.985851	ENSG00000197933	ZNF823	YES	5	1	5_prime_UTR_variant	MODIFIER	Transcript	ENST00000431998.1	protein_coding	30936	NA	NA
072	L1	19	11681736	11943736	1	rs72986630	11849736	0.985851	ENSG00000197933	ZNF823	YES	5	1	5_prime_UTR_variant	MODIFIER	Transcript	ENST00000440527.1	protein_coding	30936	NA	NA
072	L1	19	11681736	11943736	1	rs72986630	11849736	0.985851	ENSG00000197933	ZNF823	YES	5	1	5_prime_UTR_variant	MODIFIER	Transcript	ENST00000545749.1	protein_coding	30936	NA	NA
072	L1	19	11681736	11943736	1	rs72986630	11849736	0.985851	ENSG00000197933	ZNF823	YES	5	1	upstream_gene_variant	MODIFIER	Transcript	ENST00000586121.1	protein_coding	30936	NA	NA
072	L1	19	11681736	11943736	1	rs72986630	11849736	0.985851	ENSG00000197933	ZNF823	YES	NA	NA	5_prime_UTR_variant	MODIFIER	Transcript	ENST00000341191.6	protein_coding	30936	NA	NA
072	L1	19	11681736	11943736	1	rs72986630	11849736	0.985851	ENSG00000197933	ZNF823	YES	NA	NA	5_prime_UTR_variant	MODIFIER	Transcript	ENST00000431998.1	protein_coding	30936	NA	NA
072	L1	19	11681736	11943736	1	rs72986630	11849736	0.985851	ENSG00000197933	ZNF823	YES	NA	NA	5_prime_UTR_variant	MODIFIER	Transcript	ENST00000440527.1	protein_coding	30936	NA	NA
072	L1	19	11681736	11943736	1	rs72986630	11849736	0.985851	ENSG00000197933	ZNF823	YES	NA	NA	5_prime_UTR_variant	MODIFIER	Transcript	ENST00000545749.1	protein_coding	30936	NA	NA
074	L1	16	9834960	9997160	1	rs9926049	9939960	0.0802704	ENSG00000183454	GRIN2A	YES	416	1	intron_variant	MODIFIER	Transcript	ENST00000330684.3	protein_coding	4585	NA	NA
074	L1	16	9834960	9997160	1	rs9926049	9939960	0.0802704	ENSG00000183454	GRIN2A	YES	416	1	intron_variant	MODIFIER	Transcript	ENST00000396573.2	protein_coding	4585	NA	NA
074	L1	16	9834960	9997160	1	rs9926049	9939960	0.0802704	ENSG00000183454	GRIN2A	YES	416	1	intron_variant	MODIFIER	Transcript	ENST00000396575.2	protein_coding	4585	NA	NA
074	L1	16	9834960	9997160	1	rs9926049	9939960	0.0802704	ENSG00000183454	GRIN2A	YES	416	1	intron_variant	MODIFIER	Transcript	ENST00000404927.2	protein_coding	4585	NA	NA
074	L1	16	9834960	9997160	1	rs9926049	9939960	0.0802704	ENSG00000183454	GRIN2A	YES	416	1	intron_variant	MODIFIER	Transcript	ENST00000535259.1	protein_coding	4585	NA	NA
074	L1	16	9834960	9997160	1	rs9926049	9939960	0.0802704	ENSG00000183454	GRIN2A	YES	416	1	intron_variant	MODIFIER	Transcript	ENST00000562109.1	protein_coding	4585	NA	NA
074	L1	16	9834960	9997160	1	rs9926049	9939960	0.0802704	ENSG00000183454	GRIN2A	YES	416	1	downstream_gene_variant	MODIFIER	Transcript	ENST00000566683.1	processed_transcript	4585	NA	NA
074	L1	16	9834960	9997160	1	rs9926303	9940293	0.0751123	ENSG00000183454	GRIN2A	YES	416	1	intron_variant	MODIFIER	Transcript	ENST00000330684.3	protein_coding	4585	NA	NA
074	L1	16	9834960	9997160	1	rs9926303	9940293	0.0751123	ENSG00000183454	GRIN2A	YES	416	1	intron_variant	MODIFIER	Transcript	ENST00000396573.2	protein_coding	4585	NA	NA
074	L1	16	9834960	9997160	1	rs9926303	9940293	0.0751123	ENSG00000183454	GRIN2A	YES	416	1	intron_variant	MODIFIER	Transcript	ENST00000396575.2	protein_coding	4585	NA	NA
074	L1	16	9834960	9997160	1	rs9926303	9940293	0.0751123	ENSG00000183454	GRIN2A	YES	416	1	intron_variant	MODIFIER	Transcript	ENST00000404927.2	protein_coding	4585	NA	NA
074	L1	16	9834960	9997160	1	rs9926303	9940293	0.0751123	ENSG00000183454	GRIN2A	YES	416	1	intron_variant	MODIFIER	Transcript	ENST00000535259.1	protein_coding	4585	NA	NA
074	L1	16	9834960	9997160	1	rs9926303	9940293	0.0751123	ENSG00000183454	GRIN2A	YES	416	1	intron_variant	MODIFIER	Transcript	ENST00000562109.1	protein_coding	4585	NA	NA
074	L1	16	9834960	9997160	1	rs9926303	9940293	0.0751123	ENSG00000183454	GRIN2A	YES	416	1	downstream_gene_variant	MODIFIER	Transcript	ENST00000566683.1	processed_transcript	4585	NA	NA
074	L1	16	9834960	9997160	1	rs9922678	9946319	0.0697819	ENSG00000183454	GRIN2A	YES	416	1	intron_variant	MODIFIER	Transcript	ENST00000330684.3	protein_coding	4585	NA	NA
074	L1	16	9834960	9997160	1	rs9922678	9946319	0.0697819	ENSG00000183454	GRIN2A	YES	416	1	intron_variant	MODIFIER	Transcript	ENST00000396573.2	protein_coding	4585	NA	NA
074	L1	16	9834960	9997160	1	rs9922678	9946319	0.0697819	ENSG00000183454	GRIN2A	YES	416	1	intron_variant	MODIFIER	Transcript	ENST00000396575.2	protein_coding	4585	NA	NA
074	L1	16	9834960	9997160	1	rs9922678	9946319	0.0697819	ENSG00000183454	GRIN2A	YES	416	1	intron_variant	MODIFIER	Transcript	ENST00000404927.2	protein_coding	4585	NA	NA
074	L1	16	9834960	9997160	1	rs9922678	9946319	0.0697819	ENSG00000183454	GRIN2A	YES	416	1	intron_variant	MODIFIER	Transcript	ENST00000535259.1	protein_coding	4585	NA	NA
074	L1	16	9834960	9997160	1	rs9922678	9946319	0.0697819	ENSG00000183454	GRIN2A	YES	416	1	intron_variant	MODIFIER	Transcript	ENST00000562109.1	protein_coding	4585	NA	NA
074	L1	16	9834960	9997160	1	rs9922678	9946319	0.0697819	ENSG00000183454	GRIN2A	YES	416	1	intron_variant,non_coding_transcript_variant	MODIFIER	Transcript	ENST00000566683.1	processed_transcript	4585	NA	NA
074	L1	16	9834960	9997160	1	rs4327046	9942377	0.0606988	ENSG00000183454	GRIN2A	YES	416	1	intron_variant	MODIFIER	Transcript	ENST00000330684.3	protein_coding	4585	NA	NA
074	L1	16	9834960	9997160	1	rs4327046	9942377	0.0606988	ENSG00000183454	GRIN2A	YES	416	1	intron_variant	MODIFIER	Transcript	ENST00000396573.2	protein_coding	4585	NA	NA
074	L1	16	9834960	9997160	1	rs4327046	9942377	0.0606988	ENSG00000183454	GRIN2A	YES	416	1	intron_variant	MODIFIER	Transcript	ENST00000396575.2	protein_coding	4585	NA	NA
074	L1	16	9834960	9997160	1	rs4327046	9942377	0.0606988	ENSG00000183454	GRIN2A	YES	416	1	intron_variant	MODIFIER	Transcript	ENST00000404927.2	protein_coding	4585	NA	NA
074	L1	16	9834960	9997160	1	rs4327046	9942377	0.0606988	ENSG00000183454	GRIN2A	YES	416	1	intron_variant	MODIFIER	Transcript	ENST00000535259.1	protein_coding	4585	NA	NA
074	L1	16	9834960	9997160	1	rs4327046	9942377	0.0606988	ENSG00000183454	GRIN2A	YES	416	1	intron_variant	MODIFIER	Transcript	ENST00000562109.1	protein_coding	4585	NA	NA
074	L1	16	9834960	9997160	1	rs4327046	9942377	0.0606988	ENSG00000183454	GRIN2A	YES	416	1	downstream_gene_variant	MODIFIER	Transcript	ENST00000566683.1	processed_transcript	4585	NA	NA
074	L1	16	9834960	9997160	1	rs55864908	9936852	0.0330206	ENSG00000183454	GRIN2A	YES	416	1	intron_variant	MODIFIER	Transcript	ENST00000330684.3	protein_coding	4585	NA	NA
074	L1	16	9834960	9997160	1	rs55864908	9936852	0.0330206	ENSG00000183454	GRIN2A	YES	416	1	intron_variant	MODIFIER	Transcript	ENST00000396573.2	protein_coding	4585	NA	NA
074	L1	16	9834960	9997160	1	rs55864908	9936852	0.0330206	ENSG00000183454	GRIN2A	YES	416	1	intron_variant	MODIFIER	Transcript	ENST00000396575.2	protein_coding	4585	NA	NA
074	L1	16	9834960	9997160	1	rs55864908	9936852	0.0330206	ENSG00000183454	GRIN2A	YES	416	1	intron_variant	MODIFIER	Transcript	ENST00000404927.2	protein_coding	4585	NA	NA
074	L1	16	9834960	9997160	1	rs55864908	9936852	0.0330206	ENSG00000183454	GRIN2A	YES	416	1	intron_variant	MODIFIER	Transcript	ENST00000535259.1	protein_coding	4585	NA	NA
074	L1	16	9834960	9997160	1	rs55864908	9936852	0.0330206	ENSG00000183454	GRIN2A	YES	416	1	intron_variant	MODIFIER	Transcript	ENST00000562109.1	protein_coding	4585	NA	NA
074	L1	16	9834960	9997160	1	rs60213435	9936860	0.0272827	ENSG00000183454	GRIN2A	YES	416	1	intron_variant	MODIFIER	Transcript	ENST00000330684.3	protein_coding	4585	NA	NA
074	L1	16	9834960	9997160	1	rs60213435	9936860	0.0272827	ENSG00000183454	GRIN2A	YES	416	1	intron_variant	MODIFIER	Transcript	ENST00000396573.2	protein_coding	4585	NA	NA
074	L1	16	9834960	9997160	1	rs60213435	9936860	0.0272827	ENSG00000183454	GRIN2A	YES	416	1	intron_variant	MODIFIER	Transcript	ENST00000396575.2	protein_coding	4585	NA	NA
074	L1	16	9834960	9997160	1	rs60213435	9936860	0.0272827	ENSG00000183454	GRIN2A	YES	416	1	intron_variant	MODIFIER	Transcript	ENST00000404927.2	protein_coding	4585	NA	NA
074	L1	16	9834960	9997160	1	rs60213435	9936860	0.0272827	ENSG00000183454	GRIN2A	YES	416	1	intron_variant	MODIFIER	Transcript	ENST00000535259.1	protein_coding	4585	NA	NA
074	L1	16	9834960	9997160	1	rs60213435	9936860	0.0272827	ENSG00000183454	GRIN2A	YES	416	1	intron_variant	MODIFIER	Transcript	ENST00000562109.1	protein_coding	4585	NA	NA
074	L1	16	9834960	9997160	1	rs9674103	9909123	0.0199219	ENSG00000183454	GRIN2A	YES	416	1	intron_variant	MODIFIER	Transcript	ENST00000330684.3	protein_coding	4585	NA	NA
074	L1	16	9834960	9997160	1	rs9674103	9909123	0.0199219	ENSG00000183454	GRIN2A	YES	416	1	intron_variant	MODIFIER	Transcript	ENST00000396573.2	protein_coding	4585	NA	NA
074	L1	16	9834960	9997160	1	rs9674103	9909123	0.0199219	ENSG00000183454	GRIN2A	YES	416	1	intron_variant	MODIFIER	Transcript	ENST00000396575.2	protein_coding	4585	NA	NA
074	L1	16	9834960	9997160	1	rs9674103	9909123	0.0199219	ENSG00000183454	GRIN2A	YES	416	1	intron_variant	MODIFIER	Transcript	ENST00000404927.2	protein_coding	4585	NA	NA
074	L1	16	9834960	9997160	1	rs9674103	9909123	0.0199219	ENSG00000183454	GRIN2A	YES	416	1	intron_variant	MODIFIER	Transcript	ENST00000535259.1	protein_coding	4585	NA	NA
074	L1	16	9834960	9997160	1	rs9674103	9909123	0.0199219	ENSG00000183454	GRIN2A	YES	416	1	intron_variant	MODIFIER	Transcript	ENST00000562109.1	protein_coding	4585	NA	NA
074	L1	16	9834960	9997160	1	rs7184107	9905982	0.01751	ENSG00000183454	GRIN2A	YES	416	1	intron_variant	MODIFIER	Transcript	ENST00000330684.3	protein_coding	4585	NA	NA
074	L1	16	9834960	9997160	1	rs7184107	9905982	0.01751	ENSG00000183454	GRIN2A	YES	416	1	intron_variant	MODIFIER	Transcript	ENST00000396573.2	protein_coding	4585	NA	NA
074	L1	16	9834960	9997160	1	rs7184107	9905982	0.01751	ENSG00000183454	GRIN2A	YES	416	1	intron_variant	MODIFIER	Transcript	ENST00000396575.2	protein_coding	4585	NA	NA
074	L1	16	9834960	9997160	1	rs7184107	9905982	0.01751	ENSG00000183454	GRIN2A	YES	416	1	intron_variant	MODIFIER	Transcript	ENST00000404927.2	protein_coding	4585	NA	NA
074	L1	16	9834960	9997160	1	rs7184107	9905982	0.01751	ENSG00000183454	GRIN2A	YES	416	1	intron_variant	MODIFIER	Transcript	ENST00000535259.1	protein_coding	4585	NA	NA
074	L1	16	9834960	9997160	1	rs7184107	9905982	0.01751	ENSG00000183454	GRIN2A	YES	416	1	intron_variant	MODIFIER	Transcript	ENST00000562109.1	protein_coding	4585	NA	NA
074	L1	16	9834960	9997160	1	rs7184325	9906082	0.01751	ENSG00000183454	GRIN2A	YES	416	1	intron_variant	MODIFIER	Transcript	ENST00000330684.3	protein_coding	4585	NA	NA
074	L1	16	9834960	9997160	1	rs7184325	9906082	0.01751	ENSG00000183454	GRIN2A	YES	416	1	intron_variant	MODIFIER	Transcript	ENST00000396573.2	protein_coding	4585	NA	NA
074	L1	16	9834960	9997160	1	rs7184325	9906082	0.01751	ENSG00000183454	GRIN2A	YES	416	1	intron_variant	MODIFIER	Transcript	ENST00000396575.2	protein_coding	4585	NA	NA
074	L1	16	9834960	9997160	1	rs7184325	9906082	0.01751	ENSG00000183454	GRIN2A	YES	416	1	intron_variant	MODIFIER	Transcript	ENST00000404927.2	protein_coding	4585	NA	NA
074	L1	16	9834960	9997160	1	rs7184325	9906082	0.01751	ENSG00000183454	GRIN2A	YES	416	1	intron_variant	MODIFIER	Transcript	ENST00000535259.1	protein_coding	4585	NA	NA
074	L1	16	9834960	9997160	1	rs7184325	9906082	0.01751	ENSG00000183454	GRIN2A	YES	416	1	intron_variant	MODIFIER	Transcript	ENST00000562109.1	protein_coding	4585	NA	NA
074	L1	16	9834960	9997160	1	rs7201930	9958655	0.0156457	ENSG00000183454	GRIN2A	YES	416	1	intron_variant	MODIFIER	Transcript	ENST00000330684.3	protein_coding	4585	NA	NA
074	L1	16	9834960	9997160	1	rs7201930	9958655	0.0156457	ENSG00000183454	GRIN2A	YES	416	1	intron_variant	MODIFIER	Transcript	ENST00000396573.2	protein_coding	4585	NA	NA
074	L1	16	9834960	9997160	1	rs7201930	9958655	0.0156457	ENSG00000183454	GRIN2A	YES	416	1	intron_variant	MODIFIER	Transcript	ENST00000396575.2	protein_coding	4585	NA	NA
074	L1	16	9834960	9997160	1	rs7201930	9958655	0.0156457	ENSG00000183454	GRIN2A	YES	416	1	intron_variant	MODIFIER	Transcript	ENST00000404927.2	protein_coding	4585	NA	NA
074	L1	16	9834960	9997160	1	rs7201930	9958655	0.0156457	ENSG00000183454	GRIN2A	YES	416	1	intron_variant	MODIFIER	Transcript	ENST00000535259.1	protein_coding	4585	NA	NA
074	L1	16	9834960	9997160	1	rs7201930	9958655	0.0156457	ENSG00000183454	GRIN2A	YES	416	1	intron_variant	MODIFIER	Transcript	ENST00000562109.1	protein_coding	4585	NA	NA
074	L1	16	9834960	9997160	1	rs7201930	9958655	0.0156457	ENSG00000183454	GRIN2A	YES	416	1	intron_variant,non_coding_transcript_variant	MODIFIER	Transcript	ENST00000566683.1	processed_transcript	4585	NA	NA
074	L1	16	9834960	9997160	1	rs917834	9960879	0.0156457	ENSG00000183454	GRIN2A	YES	416	1	intron_variant	MODIFIER	Transcript	ENST00000330684.3	protein_coding	4585	NA	NA
074	L1	16	9834960	9997160	1	rs917834	9960879	0.0156457	ENSG00000183454	GRIN2A	YES	416	1	intron_variant	MODIFIER	Transcript	ENST00000396573.2	protein_coding	4585	NA	NA
074	L1	16	9834960	9997160	1	rs917834	9960879	0.0156457	ENSG00000183454	GRIN2A	YES	416	1	intron_variant	MODIFIER	Transcript	ENST00000396575.2	protein_coding	4585	NA	NA
074	L1	16	9834960	9997160	1	rs917834	9960879	0.0156457	ENSG00000183454	GRIN2A	YES	416	1	intron_variant	MODIFIER	Transcript	ENST00000404927.2	protein_coding	4585	NA	NA
074	L1	16	9834960	9997160	1	rs917834	9960879	0.0156457	ENSG00000183454	GRIN2A	YES	416	1	intron_variant	MODIFIER	Transcript	ENST00000535259.1	protein_coding	4585	NA	NA
074	L1	16	9834960	9997160	1	rs917834	9960879	0.0156457	ENSG00000183454	GRIN2A	YES	416	1	intron_variant	MODIFIER	Transcript	ENST00000562109.1	protein_coding	4585	NA	NA
074	L1	16	9834960	9997160	1	rs917834	9960879	0.0156457	ENSG00000183454	GRIN2A	YES	416	1	intron_variant,non_coding_transcript_variant	MODIFIER	Transcript	ENST00000566683.1	processed_transcript	4585	NA	NA
074	L1	16	9834960	9997160	1	rs7197278	9907064	0.0153972	ENSG00000183454	GRIN2A	YES	416	1	intron_variant	MODIFIER	Transcript	ENST00000330684.3	protein_coding	4585	NA	NA
074	L1	16	9834960	9997160	1	rs7197278	9907064	0.0153972	ENSG00000183454	GRIN2A	YES	416	1	intron_variant	MODIFIER	Transcript	ENST00000396573.2	protein_coding	4585	NA	NA
074	L1	16	9834960	9997160	1	rs7197278	9907064	0.0153972	ENSG00000183454	GRIN2A	YES	416	1	intron_variant	MODIFIER	Transcript	ENST00000396575.2	protein_coding	4585	NA	NA
074	L1	16	9834960	9997160	1	rs7197278	9907064	0.0153972	ENSG00000183454	GRIN2A	YES	416	1	intron_variant	MODIFIER	Transcript	ENST00000404927.2	protein_coding	4585	NA	NA
074	L1	16	9834960	9997160	1	rs7197278	9907064	0.0153972	ENSG00000183454	GRIN2A	YES	416	1	intron_variant	MODIFIER	Transcript	ENST00000535259.1	protein_coding	4585	NA	NA
074	L1	16	9834960	9997160	1	rs7197278	9907064	0.0153972	ENSG00000183454	GRIN2A	YES	416	1	intron_variant	MODIFIER	Transcript	ENST00000562109.1	protein_coding	4585	NA	NA
074	L1	16	9834960	9997160	1	rs10468229	9907660	0.0153972	ENSG00000183454	GRIN2A	YES	416	1	intron_variant	MODIFIER	Transcript	ENST00000330684.3	protein_coding	4585	NA	NA
074	L1	16	9834960	9997160	1	rs10468229	9907660	0.0153972	ENSG00000183454	GRIN2A	YES	416	1	intron_variant	MODIFIER	Transcript	ENST00000396573.2	protein_coding	4585	NA	NA
074	L1	16	9834960	9997160	1	rs10468229	9907660	0.0153972	ENSG00000183454	GRIN2A	YES	416	1	intron_variant	MODIFIER	Transcript	ENST00000396575.2	protein_coding	4585	NA	NA
074	L1	16	9834960	9997160	1	rs10468229	9907660	0.0153972	ENSG00000183454	GRIN2A	YES	416	1	intron_variant	MODIFIER	Transcript	ENST00000404927.2	protein_coding	4585	NA	NA
074	L1	16	9834960	9997160	1	rs10468229	9907660	0.0153972	ENSG00000183454	GRIN2A	YES	416	1	intron_variant	MODIFIER	Transcript	ENST00000535259.1	protein_coding	4585	NA	NA
074	L1	16	9834960	9997160	1	rs10468229	9907660	0.0153972	ENSG00000183454	GRIN2A	YES	416	1	intron_variant	MODIFIER	Transcript	ENST00000562109.1	protein_coding	4585	NA	NA
074	L1	16	9834960	9997160	1	rs12934281	9908376	0.0153972	ENSG00000183454	GRIN2A	YES	416	1	intron_variant	MODIFIER	Transcript	ENST00000330684.3	protein_coding	4585	NA	NA
074	L1	16	9834960	9997160	1	rs12934281	9908376	0.0153972	ENSG00000183454	GRIN2A	YES	416	1	intron_variant	MODIFIER	Transcript	ENST00000396573.2	protein_coding	4585	NA	NA
074	L1	16	9834960	9997160	1	rs12934281	9908376	0.0153972	ENSG00000183454	GRIN2A	YES	416	1	intron_variant	MODIFIER	Transcript	ENST00000396575.2	protein_coding	4585	NA	NA
074	L1	16	9834960	9997160	1	rs12934281	9908376	0.0153972	ENSG00000183454	GRIN2A	YES	416	1	intron_variant	MODIFIER	Transcript	ENST00000404927.2	protein_coding	4585	NA	NA
074	L1	16	9834960	9997160	1	rs12934281	9908376	0.0153972	ENSG00000183454	GRIN2A	YES	416	1	intron_variant	MODIFIER	Transcript	ENST00000535259.1	protein_coding	4585	NA	NA
074	L1	16	9834960	9997160	1	rs12934281	9908376	0.0153972	ENSG00000183454	GRIN2A	YES	416	1	intron_variant	MODIFIER	Transcript	ENST00000562109.1	protein_coding	4585	NA	NA
074	L1	16	9834960	9997160	1	rs35788173	9913360	0.0153972	ENSG00000183454	GRIN2A	YES	416	1	intron_variant	MODIFIER	Transcript	ENST00000330684.3	protein_coding	4585	NA	NA
074	L1	16	9834960	9997160	1	rs35788173	9913360	0.0153972	ENSG00000183454	GRIN2A	YES	416	1	intron_variant	MODIFIER	Transcript	ENST00000396573.2	protein_coding	4585	NA	NA
074	L1	16	9834960	9997160	1	rs35788173	9913360	0.0153972	ENSG00000183454	GRIN2A	YES	416	1	intron_variant	MODIFIER	Transcript	ENST00000396575.2	protein_coding	4585	NA	NA
074	L1	16	9834960	9997160	1	rs35788173	9913360	0.0153972	ENSG00000183454	GRIN2A	YES	416	1	intron_variant	MODIFIER	Transcript	ENST00000404927.2	protein_coding	4585	NA	NA
074	L1	16	9834960	9997160	1	rs35788173	9913360	0.0153972	ENSG00000183454	GRIN2A	YES	416	1	intron_variant	MODIFIER	Transcript	ENST00000535259.1	protein_coding	4585	NA	NA
074	L1	16	9834960	9997160	1	rs35788173	9913360	0.0153972	ENSG00000183454	GRIN2A	YES	416	1	intron_variant	MODIFIER	Transcript	ENST00000562109.1	protein_coding	4585	NA	NA
074	L1	16	9834960	9997160	1	rs1420042	9914014	0.0153972	ENSG00000183454	GRIN2A	YES	416	1	intron_variant	MODIFIER	Transcript	ENST00000330684.3	protein_coding	4585	NA	NA
074	L1	16	9834960	9997160	1	rs1420042	9914014	0.0153972	ENSG00000183454	GRIN2A	YES	416	1	intron_variant	MODIFIER	Transcript	ENST00000396573.2	protein_coding	4585	NA	NA
074	L1	16	9834960	9997160	1	rs1420042	9914014	0.0153972	ENSG00000183454	GRIN2A	YES	416	1	intron_variant	MODIFIER	Transcript	ENST00000396575.2	protein_coding	4585	NA	NA
074	L1	16	9834960	9997160	1	rs1420042	9914014	0.0153972	ENSG00000183454	GRIN2A	YES	416	1	intron_variant	MODIFIER	Transcript	ENST00000404927.2	protein_coding	4585	NA	NA
074	L1	16	9834960	9997160	1	rs1420042	9914014	0.0153972	ENSG00000183454	GRIN2A	YES	416	1	intron_variant	MODIFIER	Transcript	ENST00000535259.1	protein_coding	4585	NA	NA
074	L1	16	9834960	9997160	1	rs1420042	9914014	0.0153972	ENSG00000183454	GRIN2A	YES	416	1	intron_variant	MODIFIER	Transcript	ENST00000562109.1	protein_coding	4585	NA	NA
074	L1	16	9834960	9997160	1	rs1420044	9914133	0.0153972	ENSG00000183454	GRIN2A	YES	416	1	intron_variant	MODIFIER	Transcript	ENST00000330684.3	protein_coding	4585	NA	NA
074	L1	16	9834960	9997160	1	rs1420044	9914133	0.0153972	ENSG00000183454	GRIN2A	YES	416	1	intron_variant	MODIFIER	Transcript	ENST00000396573.2	protein_coding	4585	NA	NA
074	L1	16	9834960	9997160	1	rs1420044	9914133	0.0153972	ENSG00000183454	GRIN2A	YES	416	1	intron_variant	MODIFIER	Transcript	ENST00000396575.2	protein_coding	4585	NA	NA
074	L1	16	9834960	9997160	1	rs1420044	9914133	0.0153972	ENSG00000183454	GRIN2A	YES	416	1	intron_variant	MODIFIER	Transcript	ENST00000404927.2	protein_coding	4585	NA	NA
074	L1	16	9834960	9997160	1	rs1420044	9914133	0.0153972	ENSG00000183454	GRIN2A	YES	416	1	intron_variant	MODIFIER	Transcript	ENST00000535259.1	protein_coding	4585	NA	NA
074	L1	16	9834960	9997160	1	rs1420044	9914133	0.0153972	ENSG00000183454	GRIN2A	YES	416	1	intron_variant	MODIFIER	Transcript	ENST00000562109.1	protein_coding	4585	NA	NA
074	L1	16	9834960	9997160	1	rs55943631	9936781	0.0153815	ENSG00000183454	GRIN2A	YES	416	1	intron_variant	MODIFIER	Transcript	ENST00000330684.3	protein_coding	4585	NA	NA
074	L1	16	9834960	9997160	1	rs55943631	9936781	0.0153815	ENSG00000183454	GRIN2A	YES	416	1	intron_variant	MODIFIER	Transcript	ENST00000396573.2	protein_coding	4585	NA	NA
074	L1	16	9834960	9997160	1	rs55943631	9936781	0.0153815	ENSG00000183454	GRIN2A	YES	416	1	intron_variant	MODIFIER	Transcript	ENST00000396575.2	protein_coding	4585	NA	NA
074	L1	16	9834960	9997160	1	rs55943631	9936781	0.0153815	ENSG00000183454	GRIN2A	YES	416	1	intron_variant	MODIFIER	Transcript	ENST00000404927.2	protein_coding	4585	NA	NA
074	L1	16	9834960	9997160	1	rs55943631	9936781	0.0153815	ENSG00000183454	GRIN2A	YES	416	1	intron_variant	MODIFIER	Transcript	ENST00000535259.1	protein_coding	4585	NA	NA
074	L1	16	9834960	9997160	1	rs55943631	9936781	0.0153815	ENSG00000183454	GRIN2A	YES	416	1	intron_variant	MODIFIER	Transcript	ENST00000562109.1	protein_coding	4585	NA	NA
074	L1	16	9834960	9997160	1	rs9939817	9958112	0.0145469	ENSG00000183454	GRIN2A	YES	416	1	intron_variant	MODIFIER	Transcript	ENST00000330684.3	protein_coding	4585	NA	NA
074	L1	16	9834960	9997160	1	rs9939817	9958112	0.0145469	ENSG00000183454	GRIN2A	YES	416	1	intron_variant	MODIFIER	Transcript	ENST00000396573.2	protein_coding	4585	NA	NA
074	L1	16	9834960	9997160	1	rs9939817	9958112	0.0145469	ENSG00000183454	GRIN2A	YES	416	1	intron_variant	MODIFIER	Transcript	ENST00000396575.2	protein_coding	4585	NA	NA
074	L1	16	9834960	9997160	1	rs9939817	9958112	0.0145469	ENSG00000183454	GRIN2A	YES	416	1	intron_variant	MODIFIER	Transcript	ENST00000404927.2	protein_coding	4585	NA	NA
074	L1	16	9834960	9997160	1	rs9939817	9958112	0.0145469	ENSG00000183454	GRIN2A	YES	416	1	intron_variant	MODIFIER	Transcript	ENST00000535259.1	protein_coding	4585	NA	NA
074	L1	16	9834960	9997160	1	rs9939817	9958112	0.0145469	ENSG00000183454	GRIN2A	YES	416	1	intron_variant	MODIFIER	Transcript	ENST00000562109.1	protein_coding	4585	NA	NA
074	L1	16	9834960	9997160	1	rs9939817	9958112	0.0145469	ENSG00000183454	GRIN2A	YES	416	1	intron_variant,non_coding_transcript_variant	MODIFIER	Transcript	ENST00000566683.1	processed_transcript	4585	NA	NA
074	L1	16	9834960	9997160	1	rs6497520	9906218	0.0144894	ENSG00000183454	GRIN2A	YES	416	1	intron_variant	MODIFIER	Transcript	ENST00000330684.3	protein_coding	4585	NA	NA
074	L1	16	9834960	9997160	1	rs6497520	9906218	0.0144894	ENSG00000183454	GRIN2A	YES	416	1	intron_variant	MODIFIER	Transcript	ENST00000396573.2	protein_coding	4585	NA	NA
074	L1	16	9834960	9997160	1	rs6497520	9906218	0.0144894	ENSG00000183454	GRIN2A	YES	416	1	intron_variant	MODIFIER	Transcript	ENST00000396575.2	protein_coding	4585	NA	NA
074	L1	16	9834960	9997160	1	rs6497520	9906218	0.0144894	ENSG00000183454	GRIN2A	YES	416	1	intron_variant	MODIFIER	Transcript	ENST00000404927.2	protein_coding	4585	NA	NA
074	L1	16	9834960	9997160	1	rs6497520	9906218	0.0144894	ENSG00000183454	GRIN2A	YES	416	1	intron_variant	MODIFIER	Transcript	ENST00000535259.1	protein_coding	4585	NA	NA
074	L1	16	9834960	9997160	1	rs6497520	9906218	0.0144894	ENSG00000183454	GRIN2A	YES	416	1	intron_variant	MODIFIER	Transcript	ENST00000562109.1	protein_coding	4585	NA	NA
074	L1	16	9834960	9997160	1	rs1861191	9908066	0.0135457	ENSG00000183454	GRIN2A	YES	416	1	intron_variant	MODIFIER	Transcript	ENST00000330684.3	protein_coding	4585	NA	NA
074	L1	16	9834960	9997160	1	rs1861191	9908066	0.0135457	ENSG00000183454	GRIN2A	YES	416	1	intron_variant	MODIFIER	Transcript	ENST00000396573.2	protein_coding	4585	NA	NA
074	L1	16	9834960	9997160	1	rs1861191	9908066	0.0135457	ENSG00000183454	GRIN2A	YES	416	1	intron_variant	MODIFIER	Transcript	ENST00000396575.2	protein_coding	4585	NA	NA
074	L1	16	9834960	9997160	1	rs1861191	9908066	0.0135457	ENSG00000183454	GRIN2A	YES	416	1	intron_variant	MODIFIER	Transcript	ENST00000404927.2	protein_coding	4585	NA	NA
074	L1	16	9834960	9997160	1	rs1861191	9908066	0.0135457	ENSG00000183454	GRIN2A	YES	416	1	intron_variant	MODIFIER	Transcript	ENST00000535259.1	protein_coding	4585	NA	NA
074	L1	16	9834960	9997160	1	rs1861191	9908066	0.0135457	ENSG00000183454	GRIN2A	YES	416	1	intron_variant	MODIFIER	Transcript	ENST00000562109.1	protein_coding	4585	NA	NA
074	L1	16	9834960	9997160	1	rs8058276	9911362	0.0135457	ENSG00000183454	GRIN2A	YES	416	1	intron_variant	MODIFIER	Transcript	ENST00000330684.3	protein_coding	4585	NA	NA
074	L1	16	9834960	9997160	1	rs8058276	9911362	0.0135457	ENSG00000183454	GRIN2A	YES	416	1	intron_variant	MODIFIER	Transcript	ENST00000396573.2	protein_coding	4585	NA	NA
074	L1	16	9834960	9997160	1	rs8058276	9911362	0.0135457	ENSG00000183454	GRIN2A	YES	416	1	intron_variant	MODIFIER	Transcript	ENST00000396575.2	protein_coding	4585	NA	NA
074	L1	16	9834960	9997160	1	rs8058276	9911362	0.0135457	ENSG00000183454	GRIN2A	YES	416	1	intron_variant	MODIFIER	Transcript	ENST00000404927.2	protein_coding	4585	NA	NA
074	L1	16	9834960	9997160	1	rs8058276	9911362	0.0135457	ENSG00000183454	GRIN2A	YES	416	1	intron_variant	MODIFIER	Transcript	ENST00000535259.1	protein_coding	4585	NA	NA
074	L1	16	9834960	9997160	1	rs8058276	9911362	0.0135457	ENSG00000183454	GRIN2A	YES	416	1	intron_variant	MODIFIER	Transcript	ENST00000562109.1	protein_coding	4585	NA	NA
074	L1	16	9834960	9997160	1	rs8058295	9911386	0.0127506	ENSG00000183454	GRIN2A	YES	416	1	intron_variant	MODIFIER	Transcript	ENST00000330684.3	protein_coding	4585	NA	NA
074	L1	16	9834960	9997160	1	rs8058295	9911386	0.0127506	ENSG00000183454	GRIN2A	YES	416	1	intron_variant	MODIFIER	Transcript	ENST00000396573.2	protein_coding	4585	NA	NA
074	L1	16	9834960	9997160	1	rs8058295	9911386	0.0127506	ENSG00000183454	GRIN2A	YES	416	1	intron_variant	MODIFIER	Transcript	ENST00000396575.2	protein_coding	4585	NA	NA
074	L1	16	9834960	9997160	1	rs8058295	9911386	0.0127506	ENSG00000183454	GRIN2A	YES	416	1	intron_variant	MODIFIER	Transcript	ENST00000404927.2	protein_coding	4585	NA	NA
074	L1	16	9834960	9997160	1	rs8058295	9911386	0.0127506	ENSG00000183454	GRIN2A	YES	416	1	intron_variant	MODIFIER	Transcript	ENST00000535259.1	protein_coding	4585	NA	NA
074	L1	16	9834960	9997160	1	rs8058295	9911386	0.0127506	ENSG00000183454	GRIN2A	YES	416	1	intron_variant	MODIFIER	Transcript	ENST00000562109.1	protein_coding	4585	NA	NA
074	L1	16	9834960	9997160	1	rs7187984	9957410	0.0119484	ENSG00000183454	GRIN2A	YES	416	1	intron_variant	MODIFIER	Transcript	ENST00000330684.3	protein_coding	4585	NA	NA
074	L1	16	9834960	9997160	1	rs7187984	9957410	0.0119484	ENSG00000183454	GRIN2A	YES	416	1	intron_variant	MODIFIER	Transcript	ENST00000396573.2	protein_coding	4585	NA	NA
074	L1	16	9834960	9997160	1	rs7187984	9957410	0.0119484	ENSG00000183454	GRIN2A	YES	416	1	intron_variant	MODIFIER	Transcript	ENST00000396575.2	protein_coding	4585	NA	NA
074	L1	16	9834960	9997160	1	rs7187984	9957410	0.0119484	ENSG00000183454	GRIN2A	YES	416	1	intron_variant	MODIFIER	Transcript	ENST00000404927.2	protein_coding	4585	NA	NA
074	L1	16	9834960	9997160	1	rs7187984	9957410	0.0119484	ENSG00000183454	GRIN2A	YES	416	1	intron_variant	MODIFIER	Transcript	ENST00000535259.1	protein_coding	4585	NA	NA
074	L1	16	9834960	9997160	1	rs7187984	9957410	0.0119484	ENSG00000183454	GRIN2A	YES	416	1	intron_variant	MODIFIER	Transcript	ENST00000562109.1	protein_coding	4585	NA	NA
074	L1	16	9834960	9997160	1	rs7187984	9957410	0.0119484	ENSG00000183454	GRIN2A	YES	416	1	intron_variant,non_coding_transcript_variant	MODIFIER	Transcript	ENST00000566683.1	processed_transcript	4585	NA	NA
074	L1	16	9834960	9997160	1	rs16966529	9959121	0.0119484	ENSG00000183454	GRIN2A	YES	416	1	intron_variant	MODIFIER	Transcript	ENST00000330684.3	protein_coding	4585	NA	NA
074	L1	16	9834960	9997160	1	rs16966529	9959121	0.0119484	ENSG00000183454	GRIN2A	YES	416	1	intron_variant	MODIFIER	Transcript	ENST00000396573.2	protein_coding	4585	NA	NA
074	L1	16	9834960	9997160	1	rs16966529	9959121	0.0119484	ENSG00000183454	GRIN2A	YES	416	1	intron_variant	MODIFIER	Transcript	ENST00000396575.2	protein_coding	4585	NA	NA
074	L1	16	9834960	9997160	1	rs16966529	9959121	0.0119484	ENSG00000183454	GRIN2A	YES	416	1	intron_variant	MODIFIER	Transcript	ENST00000404927.2	protein_coding	4585	NA	NA
074	L1	16	9834960	9997160	1	rs16966529	9959121	0.0119484	ENSG00000183454	GRIN2A	YES	416	1	intron_variant	MODIFIER	Transcript	ENST00000535259.1	protein_coding	4585	NA	NA
074	L1	16	9834960	9997160	1	rs16966529	9959121	0.0119484	ENSG00000183454	GRIN2A	YES	416	1	intron_variant	MODIFIER	Transcript	ENST00000562109.1	protein_coding	4585	NA	NA
074	L1	16	9834960	9997160	1	rs16966529	9959121	0.0119484	ENSG00000183454	GRIN2A	YES	416	1	intron_variant,non_coding_transcript_variant	MODIFIER	Transcript	ENST00000566683.1	processed_transcript	4585	NA	NA
074	L1	16	9834960	9997160	1	rs11645219	9912643	0.0119231	ENSG00000183454	GRIN2A	YES	416	1	intron_variant	MODIFIER	Transcript	ENST00000330684.3	protein_coding	4585	NA	NA
074	L1	16	9834960	9997160	1	rs11645219	9912643	0.0119231	ENSG00000183454	GRIN2A	YES	416	1	intron_variant	MODIFIER	Transcript	ENST00000396573.2	protein_coding	4585	NA	NA
074	L1	16	9834960	9997160	1	rs11645219	9912643	0.0119231	ENSG00000183454	GRIN2A	YES	416	1	intron_variant	MODIFIER	Transcript	ENST00000396575.2	protein_coding	4585	NA	NA
074	L1	16	9834960	9997160	1	rs11645219	9912643	0.0119231	ENSG00000183454	GRIN2A	YES	416	1	intron_variant	MODIFIER	Transcript	ENST00000404927.2	protein_coding	4585	NA	NA
074	L1	16	9834960	9997160	1	rs11645219	9912643	0.0119231	ENSG00000183454	GRIN2A	YES	416	1	intron_variant	MODIFIER	Transcript	ENST00000535259.1	protein_coding	4585	NA	NA
074	L1	16	9834960	9997160	1	rs11645219	9912643	0.0119231	ENSG00000183454	GRIN2A	YES	416	1	intron_variant	MODIFIER	Transcript	ENST00000562109.1	protein_coding	4585	NA	NA
074	L1	16	9834960	9997160	1	rs12708640	9920898	0.0119231	ENSG00000183454	GRIN2A	YES	416	1	intron_variant	MODIFIER	Transcript	ENST00000330684.3	protein_coding	4585	NA	NA
074	L1	16	9834960	9997160	1	rs12708640	9920898	0.0119231	ENSG00000183454	GRIN2A	YES	416	1	intron_variant	MODIFIER	Transcript	ENST00000396573.2	protein_coding	4585	NA	NA
074	L1	16	9834960	9997160	1	rs12708640	9920898	0.0119231	ENSG00000183454	GRIN2A	YES	416	1	intron_variant	MODIFIER	Transcript	ENST00000396575.2	protein_coding	4585	NA	NA
074	L1	16	9834960	9997160	1	rs12708640	9920898	0.0119231	ENSG00000183454	GRIN2A	YES	416	1	intron_variant	MODIFIER	Transcript	ENST00000404927.2	protein_coding	4585	NA	NA
074	L1	16	9834960	9997160	1	rs12708640	9920898	0.0119231	ENSG00000183454	GRIN2A	YES	416	1	intron_variant	MODIFIER	Transcript	ENST00000535259.1	protein_coding	4585	NA	NA
074	L1	16	9834960	9997160	1	rs12708640	9920898	0.0119231	ENSG00000183454	GRIN2A	YES	416	1	intron_variant	MODIFIER	Transcript	ENST00000562109.1	protein_coding	4585	NA	NA
074	L1	16	9834960	9997160	1	rs10468237	9905107	0.0112257	ENSG00000183454	GRIN2A	YES	416	1	intron_variant	MODIFIER	Transcript	ENST00000330684.3	protein_coding	4585	NA	NA
074	L1	16	9834960	9997160	1	rs10468237	9905107	0.0112257	ENSG00000183454	GRIN2A	YES	416	1	intron_variant	MODIFIER	Transcript	ENST00000396573.2	protein_coding	4585	NA	NA
074	L1	16	9834960	9997160	1	rs10468237	9905107	0.0112257	ENSG00000183454	GRIN2A	YES	416	1	intron_variant	MODIFIER	Transcript	ENST00000396575.2	protein_coding	4585	NA	NA
074	L1	16	9834960	9997160	1	rs10468237	9905107	0.0112257	ENSG00000183454	GRIN2A	YES	416	1	intron_variant	MODIFIER	Transcript	ENST00000404927.2	protein_coding	4585	NA	NA
074	L1	16	9834960	9997160	1	rs10468237	9905107	0.0112257	ENSG00000183454	GRIN2A	YES	416	1	intron_variant	MODIFIER	Transcript	ENST00000535259.1	protein_coding	4585	NA	NA
074	L1	16	9834960	9997160	1	rs10468237	9905107	0.0112257	ENSG00000183454	GRIN2A	YES	416	1	intron_variant	MODIFIER	Transcript	ENST00000562109.1	protein_coding	4585	NA	NA
074	L1	16	9834960	9997160	1	rs1420045	9914419	0.0112257	ENSG00000183454	GRIN2A	YES	416	1	intron_variant	MODIFIER	Transcript	ENST00000330684.3	protein_coding	4585	NA	NA
074	L1	16	9834960	9997160	1	rs1420045	9914419	0.0112257	ENSG00000183454	GRIN2A	YES	416	1	intron_variant	MODIFIER	Transcript	ENST00000396573.2	protein_coding	4585	NA	NA
074	L1	16	9834960	9997160	1	rs1420045	9914419	0.0112257	ENSG00000183454	GRIN2A	YES	416	1	intron_variant	MODIFIER	Transcript	ENST00000396575.2	protein_coding	4585	NA	NA
074	L1	16	9834960	9997160	1	rs1420045	9914419	0.0112257	ENSG00000183454	GRIN2A	YES	416	1	intron_variant	MODIFIER	Transcript	ENST00000404927.2	protein_coding	4585	NA	NA
074	L1	16	9834960	9997160	1	rs1420045	9914419	0.0112257	ENSG00000183454	GRIN2A	YES	416	1	intron_variant	MODIFIER	Transcript	ENST00000535259.1	protein_coding	4585	NA	NA
074	L1	16	9834960	9997160	1	rs1420045	9914419	0.0112257	ENSG00000183454	GRIN2A	YES	416	1	intron_variant	MODIFIER	Transcript	ENST00000562109.1	protein_coding	4585	NA	NA
074	L1	16	9834960	9997160	1	rs9938300	9922615	0.0112257	ENSG00000183454	GRIN2A	YES	416	1	intron_variant	MODIFIER	Transcript	ENST00000330684.3	protein_coding	4585	NA	NA
074	L1	16	9834960	9997160	1	rs9938300	9922615	0.0112257	ENSG00000183454	GRIN2A	YES	416	1	intron_variant	MODIFIER	Transcript	ENST00000396573.2	protein_coding	4585	NA	NA
074	L1	16	9834960	9997160	1	rs9938300	9922615	0.0112257	ENSG00000183454	GRIN2A	YES	416	1	intron_variant	MODIFIER	Transcript	ENST00000396575.2	protein_coding	4585	NA	NA
074	L1	16	9834960	9997160	1	rs9938300	9922615	0.0112257	ENSG00000183454	GRIN2A	YES	416	1	intron_variant	MODIFIER	Transcript	ENST00000404927.2	protein_coding	4585	NA	NA
074	L1	16	9834960	9997160	1	rs9938300	9922615	0.0112257	ENSG00000183454	GRIN2A	YES	416	1	intron_variant	MODIFIER	Transcript	ENST00000535259.1	protein_coding	4585	NA	NA
074	L1	16	9834960	9997160	1	rs9938300	9922615	0.0112257	ENSG00000183454	GRIN2A	YES	416	1	intron_variant	MODIFIER	Transcript	ENST00000562109.1	protein_coding	4585	NA	NA
074	L1	16	9834960	9997160	1	rs9939815	9958109	0.0112255	ENSG00000183454	GRIN2A	YES	416	1	intron_variant	MODIFIER	Transcript	ENST00000330684.3	protein_coding	4585	NA	NA
074	L1	16	9834960	9997160	1	rs9939815	9958109	0.0112255	ENSG00000183454	GRIN2A	YES	416	1	intron_variant	MODIFIER	Transcript	ENST00000396573.2	protein_coding	4585	NA	NA
074	L1	16	9834960	9997160	1	rs9939815	9958109	0.0112255	ENSG00000183454	GRIN2A	YES	416	1	intron_variant	MODIFIER	Transcript	ENST00000396575.2	protein_coding	4585	NA	NA
074	L1	16	9834960	9997160	1	rs9939815	9958109	0.0112255	ENSG00000183454	GRIN2A	YES	416	1	intron_variant	MODIFIER	Transcript	ENST00000404927.2	protein_coding	4585	NA	NA
074	L1	16	9834960	9997160	1	rs9939815	9958109	0.0112255	ENSG00000183454	GRIN2A	YES	416	1	intron_variant	MODIFIER	Transcript	ENST00000535259.1	protein_coding	4585	NA	NA
074	L1	16	9834960	9997160	1	rs9939815	9958109	0.0112255	ENSG00000183454	GRIN2A	YES	416	1	intron_variant	MODIFIER	Transcript	ENST00000562109.1	protein_coding	4585	NA	NA
074	L1	16	9834960	9997160	1	rs9939815	9958109	0.0112255	ENSG00000183454	GRIN2A	YES	416	1	intron_variant,non_coding_transcript_variant	MODIFIER	Transcript	ENST00000566683.1	processed_transcript	4585	NA	NA
074	L1	16	9834960	9997160	1	rs7189901	9957680	0.0112121	ENSG00000183454	GRIN2A	YES	416	1	intron_variant	MODIFIER	Transcript	ENST00000330684.3	protein_coding	4585	NA	NA
074	L1	16	9834960	9997160	1	rs7189901	9957680	0.0112121	ENSG00000183454	GRIN2A	YES	416	1	intron_variant	MODIFIER	Transcript	ENST00000396573.2	protein_coding	4585	NA	NA
074	L1	16	9834960	9997160	1	rs7189901	9957680	0.0112121	ENSG00000183454	GRIN2A	YES	416	1	intron_variant	MODIFIER	Transcript	ENST00000396575.2	protein_coding	4585	NA	NA
074	L1	16	9834960	9997160	1	rs7189901	9957680	0.0112121	ENSG00000183454	GRIN2A	YES	416	1	intron_variant	MODIFIER	Transcript	ENST00000404927.2	protein_coding	4585	NA	NA
074	L1	16	9834960	9997160	1	rs7189901	9957680	0.0112121	ENSG00000183454	GRIN2A	YES	416	1	intron_variant	MODIFIER	Transcript	ENST00000535259.1	protein_coding	4585	NA	NA
074	L1	16	9834960	9997160	1	rs7189901	9957680	0.0112121	ENSG00000183454	GRIN2A	YES	416	1	intron_variant	MODIFIER	Transcript	ENST00000562109.1	protein_coding	4585	NA	NA
074	L1	16	9834960	9997160	1	rs7189901	9957680	0.0112121	ENSG00000183454	GRIN2A	YES	416	1	intron_variant,non_coding_transcript_variant	MODIFIER	Transcript	ENST00000566683.1	processed_transcript	4585	NA	NA
074	L1	16	9834960	9997160	1	rs7196023	9958189	0.0112121	ENSG00000183454	GRIN2A	YES	416	1	intron_variant	MODIFIER	Transcript	ENST00000330684.3	protein_coding	4585	NA	NA
074	L1	16	9834960	9997160	1	rs7196023	9958189	0.0112121	ENSG00000183454	GRIN2A	YES	416	1	intron_variant	MODIFIER	Transcript	ENST00000396573.2	protein_coding	4585	NA	NA
074	L1	16	9834960	9997160	1	rs7196023	9958189	0.0112121	ENSG00000183454	GRIN2A	YES	416	1	intron_variant	MODIFIER	Transcript	ENST00000396575.2	protein_coding	4585	NA	NA
074	L1	16	9834960	9997160	1	rs7196023	9958189	0.0112121	ENSG00000183454	GRIN2A	YES	416	1	intron_variant	MODIFIER	Transcript	ENST00000404927.2	protein_coding	4585	NA	NA
074	L1	16	9834960	9997160	1	rs7196023	9958189	0.0112121	ENSG00000183454	GRIN2A	YES	416	1	intron_variant	MODIFIER	Transcript	ENST00000535259.1	protein_coding	4585	NA	NA
074	L1	16	9834960	9997160	1	rs7196023	9958189	0.0112121	ENSG00000183454	GRIN2A	YES	416	1	intron_variant	MODIFIER	Transcript	ENST00000562109.1	protein_coding	4585	NA	NA
074	L1	16	9834960	9997160	1	rs7196023	9958189	0.0112121	ENSG00000183454	GRIN2A	YES	416	1	intron_variant,non_coding_transcript_variant	MODIFIER	Transcript	ENST00000566683.1	processed_transcript	4585	NA	NA
074	L1	16	9834960	9997160	1	rs1861192	9908091	0.0105003	ENSG00000183454	GRIN2A	YES	416	1	intron_variant	MODIFIER	Transcript	ENST00000330684.3	protein_coding	4585	NA	NA
074	L1	16	9834960	9997160	1	rs1861192	9908091	0.0105003	ENSG00000183454	GRIN2A	YES	416	1	intron_variant	MODIFIER	Transcript	ENST00000396573.2	protein_coding	4585	NA	NA
074	L1	16	9834960	9997160	1	rs1861192	9908091	0.0105003	ENSG00000183454	GRIN2A	YES	416	1	intron_variant	MODIFIER	Transcript	ENST00000396575.2	protein_coding	4585	NA	NA
074	L1	16	9834960	9997160	1	rs1861192	9908091	0.0105003	ENSG00000183454	GRIN2A	YES	416	1	intron_variant	MODIFIER	Transcript	ENST00000404927.2	protein_coding	4585	NA	NA
074	L1	16	9834960	9997160	1	rs1861192	9908091	0.0105003	ENSG00000183454	GRIN2A	YES	416	1	intron_variant	MODIFIER	Transcript	ENST00000535259.1	protein_coding	4585	NA	NA
074	L1	16	9834960	9997160	1	rs1861192	9908091	0.0105003	ENSG00000183454	GRIN2A	YES	416	1	intron_variant	MODIFIER	Transcript	ENST00000562109.1	protein_coding	4585	NA	NA
074	L1	16	9834960	9997160	1	rs9934477	9943432	0.0104496	ENSG00000183454	GRIN2A	YES	416	1	intron_variant	MODIFIER	Transcript	ENST00000330684.3	protein_coding	4585	NA	NA
074	L1	16	9834960	9997160	1	rs9934477	9943432	0.0104496	ENSG00000183454	GRIN2A	YES	416	1	intron_variant	MODIFIER	Transcript	ENST00000396573.2	protein_coding	4585	NA	NA
074	L1	16	9834960	9997160	1	rs9934477	9943432	0.0104496	ENSG00000183454	GRIN2A	YES	416	1	intron_variant	MODIFIER	Transcript	ENST00000396575.2	protein_coding	4585	NA	NA
074	L1	16	9834960	9997160	1	rs9934477	9943432	0.0104496	ENSG00000183454	GRIN2A	YES	416	1	intron_variant	MODIFIER	Transcript	ENST00000404927.2	protein_coding	4585	NA	NA
074	L1	16	9834960	9997160	1	rs9934477	9943432	0.0104496	ENSG00000183454	GRIN2A	YES	416	1	intron_variant	MODIFIER	Transcript	ENST00000535259.1	protein_coding	4585	NA	NA
074	L1	16	9834960	9997160	1	rs9934477	9943432	0.0104496	ENSG00000183454	GRIN2A	YES	416	1	intron_variant	MODIFIER	Transcript	ENST00000562109.1	protein_coding	4585	NA	NA
074	L1	16	9834960	9997160	1	rs9934477	9943432	0.0104496	ENSG00000183454	GRIN2A	YES	416	1	downstream_gene_variant	MODIFIER	Transcript	ENST00000566683.1	processed_transcript	4585	NA	NA
074	L1	16	9834960	9997160	1	rs55666830	9957256	0.0104496	ENSG00000183454	GRIN2A	YES	416	1	intron_variant	MODIFIER	Transcript	ENST00000330684.3	protein_coding	4585	NA	NA
074	L1	16	9834960	9997160	1	rs55666830	9957256	0.0104496	ENSG00000183454	GRIN2A	YES	416	1	intron_variant	MODIFIER	Transcript	ENST00000396573.2	protein_coding	4585	NA	NA
074	L1	16	9834960	9997160	1	rs55666830	9957256	0.0104496	ENSG00000183454	GRIN2A	YES	416	1	intron_variant	MODIFIER	Transcript	ENST00000396575.2	protein_coding	4585	NA	NA
074	L1	16	9834960	9997160	1	rs55666830	9957256	0.0104496	ENSG00000183454	GRIN2A	YES	416	1	intron_variant	MODIFIER	Transcript	ENST00000404927.2	protein_coding	4585	NA	NA
074	L1	16	9834960	9997160	1	rs55666830	9957256	0.0104496	ENSG00000183454	GRIN2A	YES	416	1	intron_variant	MODIFIER	Transcript	ENST00000535259.1	protein_coding	4585	NA	NA
074	L1	16	9834960	9997160	1	rs55666830	9957256	0.0104496	ENSG00000183454	GRIN2A	YES	416	1	intron_variant	MODIFIER	Transcript	ENST00000562109.1	protein_coding	4585	NA	NA
074	L1	16	9834960	9997160	1	rs55666830	9957256	0.0104496	ENSG00000183454	GRIN2A	YES	416	1	intron_variant,non_coding_transcript_variant	MODIFIER	Transcript	ENST00000566683.1	processed_transcript	4585	NA	NA
074	L1	16	9834960	9997160	1	rs7188841	9904150	0.00988837	ENSG00000183454	GRIN2A	YES	416	1	intron_variant	MODIFIER	Transcript	ENST00000330684.3	protein_coding	4585	NA	NA
074	L1	16	9834960	9997160	1	rs7188841	9904150	0.00988837	ENSG00000183454	GRIN2A	YES	416	1	intron_variant	MODIFIER	Transcript	ENST00000396573.2	protein_coding	4585	NA	NA
074	L1	16	9834960	9997160	1	rs7188841	9904150	0.00988837	ENSG00000183454	GRIN2A	YES	416	1	intron_variant	MODIFIER	Transcript	ENST00000396575.2	protein_coding	4585	NA	NA
074	L1	16	9834960	9997160	1	rs7188841	9904150	0.00988837	ENSG00000183454	GRIN2A	YES	416	1	intron_variant	MODIFIER	Transcript	ENST00000404927.2	protein_coding	4585	NA	NA
074	L1	16	9834960	9997160	1	rs7188841	9904150	0.00988837	ENSG00000183454	GRIN2A	YES	416	1	intron_variant	MODIFIER	Transcript	ENST00000535259.1	protein_coding	4585	NA	NA
074	L1	16	9834960	9997160	1	rs7188841	9904150	0.00988837	ENSG00000183454	GRIN2A	YES	416	1	intron_variant	MODIFIER	Transcript	ENST00000562109.1	protein_coding	4585	NA	NA
074	L1	16	9834960	9997160	1	rs11649466	9908808	0.00988837	ENSG00000183454	GRIN2A	YES	416	1	intron_variant	MODIFIER	Transcript	ENST00000330684.3	protein_coding	4585	NA	NA
074	L1	16	9834960	9997160	1	rs11649466	9908808	0.00988837	ENSG00000183454	GRIN2A	YES	416	1	intron_variant	MODIFIER	Transcript	ENST00000396573.2	protein_coding	4585	NA	NA
074	L1	16	9834960	9997160	1	rs11649466	9908808	0.00988837	ENSG00000183454	GRIN2A	YES	416	1	intron_variant	MODIFIER	Transcript	ENST00000396575.2	protein_coding	4585	NA	NA
074	L1	16	9834960	9997160	1	rs11649466	9908808	0.00988837	ENSG00000183454	GRIN2A	YES	416	1	intron_variant	MODIFIER	Transcript	ENST00000404927.2	protein_coding	4585	NA	NA
074	L1	16	9834960	9997160	1	rs11649466	9908808	0.00988837	ENSG00000183454	GRIN2A	YES	416	1	intron_variant	MODIFIER	Transcript	ENST00000535259.1	protein_coding	4585	NA	NA
074	L1	16	9834960	9997160	1	rs11649466	9908808	0.00988837	ENSG00000183454	GRIN2A	YES	416	1	intron_variant	MODIFIER	Transcript	ENST00000562109.1	protein_coding	4585	NA	NA
074	L1	16	9834960	9997160	1	rs11647877	9914095	0.00988837	ENSG00000183454	GRIN2A	YES	416	1	intron_variant	MODIFIER	Transcript	ENST00000330684.3	protein_coding	4585	NA	NA
074	L1	16	9834960	9997160	1	rs11647877	9914095	0.00988837	ENSG00000183454	GRIN2A	YES	416	1	intron_variant	MODIFIER	Transcript	ENST00000396573.2	protein_coding	4585	NA	NA
074	L1	16	9834960	9997160	1	rs11647877	9914095	0.00988837	ENSG00000183454	GRIN2A	YES	416	1	intron_variant	MODIFIER	Transcript	ENST00000396575.2	protein_coding	4585	NA	NA
074	L1	16	9834960	9997160	1	rs11647877	9914095	0.00988837	ENSG00000183454	GRIN2A	YES	416	1	intron_variant	MODIFIER	Transcript	ENST00000404927.2	protein_coding	4585	NA	NA
074	L1	16	9834960	9997160	1	rs11647877	9914095	0.00988837	ENSG00000183454	GRIN2A	YES	416	1	intron_variant	MODIFIER	Transcript	ENST00000535259.1	protein_coding	4585	NA	NA
074	L1	16	9834960	9997160	1	rs11647877	9914095	0.00988837	ENSG00000183454	GRIN2A	YES	416	1	intron_variant	MODIFIER	Transcript	ENST00000562109.1	protein_coding	4585	NA	NA
074	L1	16	9834960	9997160	1	rs7196708	9914401	0.00988837	ENSG00000183454	GRIN2A	YES	416	1	intron_variant	MODIFIER	Transcript	ENST00000330684.3	protein_coding	4585	NA	NA
074	L1	16	9834960	9997160	1	rs7196708	9914401	0.00988837	ENSG00000183454	GRIN2A	YES	416	1	intron_variant	MODIFIER	Transcript	ENST00000396573.2	protein_coding	4585	NA	NA
074	L1	16	9834960	9997160	1	rs7196708	9914401	0.00988837	ENSG00000183454	GRIN2A	YES	416	1	intron_variant	MODIFIER	Transcript	ENST00000396575.2	protein_coding	4585	NA	NA
074	L1	16	9834960	9997160	1	rs7196708	9914401	0.00988837	ENSG00000183454	GRIN2A	YES	416	1	intron_variant	MODIFIER	Transcript	ENST00000404927.2	protein_coding	4585	NA	NA
074	L1	16	9834960	9997160	1	rs7196708	9914401	0.00988837	ENSG00000183454	GRIN2A	YES	416	1	intron_variant	MODIFIER	Transcript	ENST00000535259.1	protein_coding	4585	NA	NA
074	L1	16	9834960	9997160	1	rs7196708	9914401	0.00988837	ENSG00000183454	GRIN2A	YES	416	1	intron_variant	MODIFIER	Transcript	ENST00000562109.1	protein_coding	4585	NA	NA
074	L1	16	9834960	9997160	1	rs35946436	9958107	0.0098347	ENSG00000183454	GRIN2A	YES	416	1	intron_variant	MODIFIER	Transcript	ENST00000330684.3	protein_coding	4585	NA	NA
074	L1	16	9834960	9997160	1	rs35946436	9958107	0.0098347	ENSG00000183454	GRIN2A	YES	416	1	intron_variant	MODIFIER	Transcript	ENST00000396573.2	protein_coding	4585	NA	NA
074	L1	16	9834960	9997160	1	rs35946436	9958107	0.0098347	ENSG00000183454	GRIN2A	YES	416	1	intron_variant	MODIFIER	Transcript	ENST00000396575.2	protein_coding	4585	NA	NA
074	L1	16	9834960	9997160	1	rs35946436	9958107	0.0098347	ENSG00000183454	GRIN2A	YES	416	1	intron_variant	MODIFIER	Transcript	ENST00000404927.2	protein_coding	4585	NA	NA
074	L1	16	9834960	9997160	1	rs35946436	9958107	0.0098347	ENSG00000183454	GRIN2A	YES	416	1	intron_variant	MODIFIER	Transcript	ENST00000535259.1	protein_coding	4585	NA	NA
074	L1	16	9834960	9997160	1	rs35946436	9958107	0.0098347	ENSG00000183454	GRIN2A	YES	416	1	intron_variant	MODIFIER	Transcript	ENST00000562109.1	protein_coding	4585	NA	NA
074	L1	16	9834960	9997160	1	rs35946436	9958107	0.0098347	ENSG00000183454	GRIN2A	YES	416	1	intron_variant,non_coding_transcript_variant	MODIFIER	Transcript	ENST00000566683.1	processed_transcript	4585	NA	NA
074	L1	16	9834960	9997160	1	rs8054791	9943995	0.00914416	ENSG00000183454	GRIN2A	YES	416	1	intron_variant	MODIFIER	Transcript	ENST00000330684.3	protein_coding	4585	NA	NA
074	L1	16	9834960	9997160	1	rs8054791	9943995	0.00914416	ENSG00000183454	GRIN2A	YES	416	1	intron_variant	MODIFIER	Transcript	ENST00000396573.2	protein_coding	4585	NA	NA
074	L1	16	9834960	9997160	1	rs8054791	9943995	0.00914416	ENSG00000183454	GRIN2A	YES	416	1	intron_variant	MODIFIER	Transcript	ENST00000396575.2	protein_coding	4585	NA	NA
074	L1	16	9834960	9997160	1	rs8054791	9943995	0.00914416	ENSG00000183454	GRIN2A	YES	416	1	intron_variant	MODIFIER	Transcript	ENST00000404927.2	protein_coding	4585	NA	NA
074	L1	16	9834960	9997160	1	rs8054791	9943995	0.00914416	ENSG00000183454	GRIN2A	YES	416	1	intron_variant	MODIFIER	Transcript	ENST00000535259.1	protein_coding	4585	NA	NA
074	L1	16	9834960	9997160	1	rs8054791	9943995	0.00914416	ENSG00000183454	GRIN2A	YES	416	1	intron_variant	MODIFIER	Transcript	ENST00000562109.1	protein_coding	4585	NA	NA
074	L1	16	9834960	9997160	1	rs8054791	9943995	0.00914416	ENSG00000183454	GRIN2A	YES	416	1	intron_variant,non_coding_transcript_variant	MODIFIER	Transcript	ENST00000566683.1	processed_transcript	4585	NA	NA
074	L1	16	9834960	9997160	1	rs9806806	9916204	0.00871437	ENSG00000183454	GRIN2A	YES	416	1	synonymous_variant	LOW	Transcript	ENST00000330684.3	protein_coding	4585	NA	NA
074	L1	16	9834960	9997160	1	rs9806806	9916204	0.00871437	ENSG00000183454	GRIN2A	YES	416	1	synonymous_variant	LOW	Transcript	ENST00000396573.2	protein_coding	4585	NA	NA
074	L1	16	9834960	9997160	1	rs9806806	9916204	0.00871437	ENSG00000183454	GRIN2A	YES	416	1	synonymous_variant	LOW	Transcript	ENST00000396575.2	protein_coding	4585	NA	NA
074	L1	16	9834960	9997160	1	rs9806806	9916204	0.00871437	ENSG00000183454	GRIN2A	YES	416	1	synonymous_variant	LOW	Transcript	ENST00000404927.2	protein_coding	4585	NA	NA
074	L1	16	9834960	9997160	1	rs9806806	9916204	0.00871437	ENSG00000183454	GRIN2A	YES	416	1	synonymous_variant	LOW	Transcript	ENST00000535259.1	protein_coding	4585	NA	NA
074	L1	16	9834960	9997160	1	rs9806806	9916204	0.00871437	ENSG00000183454	GRIN2A	YES	416	1	synonymous_variant	LOW	Transcript	ENST00000562109.1	protein_coding	4585	NA	NA
074	L1	16	9834960	9997160	1	rs13336666	9921464	0.00871437	ENSG00000183454	GRIN2A	YES	416	1	intron_variant	MODIFIER	Transcript	ENST00000330684.3	protein_coding	4585	NA	NA
074	L1	16	9834960	9997160	1	rs13336666	9921464	0.00871437	ENSG00000183454	GRIN2A	YES	416	1	intron_variant	MODIFIER	Transcript	ENST00000396573.2	protein_coding	4585	NA	NA
074	L1	16	9834960	9997160	1	rs13336666	9921464	0.00871437	ENSG00000183454	GRIN2A	YES	416	1	intron_variant	MODIFIER	Transcript	ENST00000396575.2	protein_coding	4585	NA	NA
074	L1	16	9834960	9997160	1	rs13336666	9921464	0.00871437	ENSG00000183454	GRIN2A	YES	416	1	intron_variant	MODIFIER	Transcript	ENST00000404927.2	protein_coding	4585	NA	NA
074	L1	16	9834960	9997160	1	rs13336666	9921464	0.00871437	ENSG00000183454	GRIN2A	YES	416	1	intron_variant	MODIFIER	Transcript	ENST00000535259.1	protein_coding	4585	NA	NA
074	L1	16	9834960	9997160	1	rs13336666	9921464	0.00871437	ENSG00000183454	GRIN2A	YES	416	1	intron_variant	MODIFIER	Transcript	ENST00000562109.1	protein_coding	4585	NA	NA
074	L1	16	9834960	9997160	1	rs2284239	9921502	0.00871437	ENSG00000183454	GRIN2A	YES	416	1	intron_variant	MODIFIER	Transcript	ENST00000330684.3	protein_coding	4585	NA	NA
074	L1	16	9834960	9997160	1	rs2284239	9921502	0.00871437	ENSG00000183454	GRIN2A	YES	416	1	intron_variant	MODIFIER	Transcript	ENST00000396573.2	protein_coding	4585	NA	NA
074	L1	16	9834960	9997160	1	rs2284239	9921502	0.00871437	ENSG00000183454	GRIN2A	YES	416	1	intron_variant	MODIFIER	Transcript	ENST00000396575.2	protein_coding	4585	NA	NA
074	L1	16	9834960	9997160	1	rs2284239	9921502	0.00871437	ENSG00000183454	GRIN2A	YES	416	1	intron_variant	MODIFIER	Transcript	ENST00000404927.2	protein_coding	4585	NA	NA
074	L1	16	9834960	9997160	1	rs2284239	9921502	0.00871437	ENSG00000183454	GRIN2A	YES	416	1	intron_variant	MODIFIER	Transcript	ENST00000535259.1	protein_coding	4585	NA	NA
074	L1	16	9834960	9997160	1	rs2284239	9921502	0.00871437	ENSG00000183454	GRIN2A	YES	416	1	intron_variant	MODIFIER	Transcript	ENST00000562109.1	protein_coding	4585	NA	NA
074	L1	16	9834960	9997160	1	rs2159909	9956524	0.00800592	ENSG00000183454	GRIN2A	YES	416	1	intron_variant	MODIFIER	Transcript	ENST00000330684.3	protein_coding	4585	NA	NA
074	L1	16	9834960	9997160	1	rs2159909	9956524	0.00800592	ENSG00000183454	GRIN2A	YES	416	1	intron_variant	MODIFIER	Transcript	ENST00000396573.2	protein_coding	4585	NA	NA
074	L1	16	9834960	9997160	1	rs2159909	9956524	0.00800592	ENSG00000183454	GRIN2A	YES	416	1	intron_variant	MODIFIER	Transcript	ENST00000396575.2	protein_coding	4585	NA	NA
074	L1	16	9834960	9997160	1	rs2159909	9956524	0.00800592	ENSG00000183454	GRIN2A	YES	416	1	intron_variant	MODIFIER	Transcript	ENST00000404927.2	protein_coding	4585	NA	NA
074	L1	16	9834960	9997160	1	rs2159909	9956524	0.00800592	ENSG00000183454	GRIN2A	YES	416	1	intron_variant	MODIFIER	Transcript	ENST00000535259.1	protein_coding	4585	NA	NA
074	L1	16	9834960	9997160	1	rs2159909	9956524	0.00800592	ENSG00000183454	GRIN2A	YES	416	1	intron_variant	MODIFIER	Transcript	ENST00000562109.1	protein_coding	4585	NA	NA
074	L1	16	9834960	9997160	1	rs2159909	9956524	0.00800592	ENSG00000183454	GRIN2A	YES	416	1	intron_variant,non_coding_transcript_variant	MODIFIER	Transcript	ENST00000566683.1	processed_transcript	4585	NA	NA
074	L1	16	9834960	9997160	1	rs9933832	9948634	0.00751861	ENSG00000183454	GRIN2A	YES	416	1	intron_variant	MODIFIER	Transcript	ENST00000330684.3	protein_coding	4585	NA	NA
074	L1	16	9834960	9997160	1	rs9933832	9948634	0.00751861	ENSG00000183454	GRIN2A	YES	416	1	intron_variant	MODIFIER	Transcript	ENST00000396573.2	protein_coding	4585	NA	NA
074	L1	16	9834960	9997160	1	rs9933832	9948634	0.00751861	ENSG00000183454	GRIN2A	YES	416	1	intron_variant	MODIFIER	Transcript	ENST00000396575.2	protein_coding	4585	NA	NA
074	L1	16	9834960	9997160	1	rs9933832	9948634	0.00751861	ENSG00000183454	GRIN2A	YES	416	1	intron_variant	MODIFIER	Transcript	ENST00000404927.2	protein_coding	4585	NA	NA
074	L1	16	9834960	9997160	1	rs9933832	9948634	0.00751861	ENSG00000183454	GRIN2A	YES	416	1	intron_variant	MODIFIER	Transcript	ENST00000535259.1	protein_coding	4585	NA	NA
074	L1	16	9834960	9997160	1	rs9933832	9948634	0.00751861	ENSG00000183454	GRIN2A	YES	416	1	intron_variant	MODIFIER	Transcript	ENST00000562109.1	protein_coding	4585	NA	NA
074	L1	16	9834960	9997160	1	rs9933832	9948634	0.00751861	ENSG00000183454	GRIN2A	YES	416	1	intron_variant,non_coding_transcript_variant	MODIFIER	Transcript	ENST00000566683.1	processed_transcript	4585	NA	NA
074	L1	16	9834960	9997160	1	rs17793917	9908509	0.00724061	ENSG00000183454	GRIN2A	YES	416	1	intron_variant	MODIFIER	Transcript	ENST00000330684.3	protein_coding	4585	NA	NA
074	L1	16	9834960	9997160	1	rs17793917	9908509	0.00724061	ENSG00000183454	GRIN2A	YES	416	1	intron_variant	MODIFIER	Transcript	ENST00000396573.2	protein_coding	4585	NA	NA
074	L1	16	9834960	9997160	1	rs17793917	9908509	0.00724061	ENSG00000183454	GRIN2A	YES	416	1	intron_variant	MODIFIER	Transcript	ENST00000396575.2	protein_coding	4585	NA	NA
074	L1	16	9834960	9997160	1	rs17793917	9908509	0.00724061	ENSG00000183454	GRIN2A	YES	416	1	intron_variant	MODIFIER	Transcript	ENST00000404927.2	protein_coding	4585	NA	NA
074	L1	16	9834960	9997160	1	rs17793917	9908509	0.00724061	ENSG00000183454	GRIN2A	YES	416	1	intron_variant	MODIFIER	Transcript	ENST00000535259.1	protein_coding	4585	NA	NA
074	L1	16	9834960	9997160	1	rs17793917	9908509	0.00724061	ENSG00000183454	GRIN2A	YES	416	1	intron_variant	MODIFIER	Transcript	ENST00000562109.1	protein_coding	4585	NA	NA
074	L1	16	9834960	9997160	1	rs9936542	9931900	0.0072399	ENSG00000183454	GRIN2A	YES	416	1	intron_variant	MODIFIER	Transcript	ENST00000330684.3	protein_coding	4585	NA	NA
074	L1	16	9834960	9997160	1	rs9936542	9931900	0.0072399	ENSG00000183454	GRIN2A	YES	416	1	intron_variant	MODIFIER	Transcript	ENST00000396573.2	protein_coding	4585	NA	NA
074	L1	16	9834960	9997160	1	rs9936542	9931900	0.0072399	ENSG00000183454	GRIN2A	YES	416	1	intron_variant	MODIFIER	Transcript	ENST00000396575.2	protein_coding	4585	NA	NA
074	L1	16	9834960	9997160	1	rs9936542	9931900	0.0072399	ENSG00000183454	GRIN2A	YES	416	1	intron_variant	MODIFIER	Transcript	ENST00000404927.2	protein_coding	4585	NA	NA
074	L1	16	9834960	9997160	1	rs9936542	9931900	0.0072399	ENSG00000183454	GRIN2A	YES	416	1	intron_variant	MODIFIER	Transcript	ENST00000535259.1	protein_coding	4585	NA	NA
074	L1	16	9834960	9997160	1	rs9936542	9931900	0.0072399	ENSG00000183454	GRIN2A	YES	416	1	intron_variant	MODIFIER	Transcript	ENST00000562109.1	protein_coding	4585	NA	NA
074	L1	16	9834960	9997160	1	rs11642764	9923179	0.00682738	ENSG00000183454	GRIN2A	YES	416	1	intron_variant	MODIFIER	Transcript	ENST00000330684.3	protein_coding	4585	NA	NA
074	L1	16	9834960	9997160	1	rs11642764	9923179	0.00682738	ENSG00000183454	GRIN2A	YES	416	1	intron_variant	MODIFIER	Transcript	ENST00000396573.2	protein_coding	4585	NA	NA
074	L1	16	9834960	9997160	1	rs11642764	9923179	0.00682738	ENSG00000183454	GRIN2A	YES	416	1	intron_variant	MODIFIER	Transcript	ENST00000396575.2	protein_coding	4585	NA	NA
074	L1	16	9834960	9997160	1	rs11642764	9923179	0.00682738	ENSG00000183454	GRIN2A	YES	416	1	intron_variant	MODIFIER	Transcript	ENST00000404927.2	protein_coding	4585	NA	NA
074	L1	16	9834960	9997160	1	rs11642764	9923179	0.00682738	ENSG00000183454	GRIN2A	YES	416	1	intron_variant	MODIFIER	Transcript	ENST00000535259.1	protein_coding	4585	NA	NA
074	L1	16	9834960	9997160	1	rs11642764	9923179	0.00682738	ENSG00000183454	GRIN2A	YES	416	1	intron_variant	MODIFIER	Transcript	ENST00000562109.1	protein_coding	4585	NA	NA
074	L1	16	9834960	9997160	1	rs34980400	9906483	0.00643839	ENSG00000183454	GRIN2A	YES	416	1	intron_variant	MODIFIER	Transcript	ENST00000330684.3	protein_coding	4585	NA	NA
074	L1	16	9834960	9997160	1	rs34980400	9906483	0.00643839	ENSG00000183454	GRIN2A	YES	416	1	intron_variant	MODIFIER	Transcript	ENST00000396573.2	protein_coding	4585	NA	NA
074	L1	16	9834960	9997160	1	rs34980400	9906483	0.00643839	ENSG00000183454	GRIN2A	YES	416	1	intron_variant	MODIFIER	Transcript	ENST00000396575.2	protein_coding	4585	NA	NA
074	L1	16	9834960	9997160	1	rs34980400	9906483	0.00643839	ENSG00000183454	GRIN2A	YES	416	1	intron_variant	MODIFIER	Transcript	ENST00000404927.2	protein_coding	4585	NA	NA
074	L1	16	9834960	9997160	1	rs34980400	9906483	0.00643839	ENSG00000183454	GRIN2A	YES	416	1	intron_variant	MODIFIER	Transcript	ENST00000535259.1	protein_coding	4585	NA	NA
074	L1	16	9834960	9997160	1	rs34980400	9906483	0.00643839	ENSG00000183454	GRIN2A	YES	416	1	intron_variant	MODIFIER	Transcript	ENST00000562109.1	protein_coding	4585	NA	NA
074	L1	16	9834960	9997160	1	rs67346571	9949427	0.00614713	ENSG00000183454	GRIN2A	YES	416	1	intron_variant	MODIFIER	Transcript	ENST00000330684.3	protein_coding	4585	NA	NA
074	L1	16	9834960	9997160	1	rs67346571	9949427	0.00614713	ENSG00000183454	GRIN2A	YES	416	1	intron_variant	MODIFIER	Transcript	ENST00000396573.2	protein_coding	4585	NA	NA
074	L1	16	9834960	9997160	1	rs67346571	9949427	0.00614713	ENSG00000183454	GRIN2A	YES	416	1	intron_variant	MODIFIER	Transcript	ENST00000396575.2	protein_coding	4585	NA	NA
074	L1	16	9834960	9997160	1	rs67346571	9949427	0.00614713	ENSG00000183454	GRIN2A	YES	416	1	intron_variant	MODIFIER	Transcript	ENST00000404927.2	protein_coding	4585	NA	NA
074	L1	16	9834960	9997160	1	rs67346571	9949427	0.00614713	ENSG00000183454	GRIN2A	YES	416	1	intron_variant	MODIFIER	Transcript	ENST00000535259.1	protein_coding	4585	NA	NA
074	L1	16	9834960	9997160	1	rs67346571	9949427	0.00614713	ENSG00000183454	GRIN2A	YES	416	1	intron_variant	MODIFIER	Transcript	ENST00000562109.1	protein_coding	4585	NA	NA
074	L1	16	9834960	9997160	1	rs67346571	9949427	0.00614713	ENSG00000183454	GRIN2A	YES	416	1	intron_variant,non_coding_transcript_variant	MODIFIER	Transcript	ENST00000566683.1	processed_transcript	4585	NA	NA
074	L1	16	9834960	9997160	1	rs17204778	9906856	0.00603308	ENSG00000183454	GRIN2A	YES	416	1	intron_variant	MODIFIER	Transcript	ENST00000330684.3	protein_coding	4585	NA	NA
074	L1	16	9834960	9997160	1	rs17204778	9906856	0.00603308	ENSG00000183454	GRIN2A	YES	416	1	intron_variant	MODIFIER	Transcript	ENST00000396573.2	protein_coding	4585	NA	NA
074	L1	16	9834960	9997160	1	rs17204778	9906856	0.00603308	ENSG00000183454	GRIN2A	YES	416	1	intron_variant	MODIFIER	Transcript	ENST00000396575.2	protein_coding	4585	NA	NA
074	L1	16	9834960	9997160	1	rs17204778	9906856	0.00603308	ENSG00000183454	GRIN2A	YES	416	1	intron_variant	MODIFIER	Transcript	ENST00000404927.2	protein_coding	4585	NA	NA
074	L1	16	9834960	9997160	1	rs17204778	9906856	0.00603308	ENSG00000183454	GRIN2A	YES	416	1	intron_variant	MODIFIER	Transcript	ENST00000535259.1	protein_coding	4585	NA	NA
074	L1	16	9834960	9997160	1	rs17204778	9906856	0.00603308	ENSG00000183454	GRIN2A	YES	416	1	intron_variant	MODIFIER	Transcript	ENST00000562109.1	protein_coding	4585	NA	NA
074	L1	16	9834960	9997160	1	rs5003769	9955938	0.00577578	ENSG00000183454	GRIN2A	YES	416	1	intron_variant	MODIFIER	Transcript	ENST00000330684.3	protein_coding	4585	NA	NA
074	L1	16	9834960	9997160	1	rs5003769	9955938	0.00577578	ENSG00000183454	GRIN2A	YES	416	1	intron_variant	MODIFIER	Transcript	ENST00000396573.2	protein_coding	4585	NA	NA
074	L1	16	9834960	9997160	1	rs5003769	9955938	0.00577578	ENSG00000183454	GRIN2A	YES	416	1	intron_variant	MODIFIER	Transcript	ENST00000396575.2	protein_coding	4585	NA	NA
074	L1	16	9834960	9997160	1	rs5003769	9955938	0.00577578	ENSG00000183454	GRIN2A	YES	416	1	intron_variant	MODIFIER	Transcript	ENST00000404927.2	protein_coding	4585	NA	NA
074	L1	16	9834960	9997160	1	rs5003769	9955938	0.00577578	ENSG00000183454	GRIN2A	YES	416	1	intron_variant	MODIFIER	Transcript	ENST00000535259.1	protein_coding	4585	NA	NA
074	L1	16	9834960	9997160	1	rs5003769	9955938	0.00577578	ENSG00000183454	GRIN2A	YES	416	1	intron_variant	MODIFIER	Transcript	ENST00000562109.1	protein_coding	4585	NA	NA
074	L1	16	9834960	9997160	1	rs5003769	9955938	0.00577578	ENSG00000183454	GRIN2A	YES	416	1	intron_variant,non_coding_transcript_variant	MODIFIER	Transcript	ENST00000566683.1	processed_transcript	4585	NA	NA
074	L1	16	9834960	9997160	1	rs2159908	9956519	0.00577578	ENSG00000183454	GRIN2A	YES	416	1	intron_variant	MODIFIER	Transcript	ENST00000330684.3	protein_coding	4585	NA	NA
074	L1	16	9834960	9997160	1	rs2159908	9956519	0.00577578	ENSG00000183454	GRIN2A	YES	416	1	intron_variant	MODIFIER	Transcript	ENST00000396573.2	protein_coding	4585	NA	NA
074	L1	16	9834960	9997160	1	rs2159908	9956519	0.00577578	ENSG00000183454	GRIN2A	YES	416	1	intron_variant	MODIFIER	Transcript	ENST00000396575.2	protein_coding	4585	NA	NA
074	L1	16	9834960	9997160	1	rs2159908	9956519	0.00577578	ENSG00000183454	GRIN2A	YES	416	1	intron_variant	MODIFIER	Transcript	ENST00000404927.2	protein_coding	4585	NA	NA
074	L1	16	9834960	9997160	1	rs2159908	9956519	0.00577578	ENSG00000183454	GRIN2A	YES	416	1	intron_variant	MODIFIER	Transcript	ENST00000535259.1	protein_coding	4585	NA	NA
074	L1	16	9834960	9997160	1	rs2159908	9956519	0.00577578	ENSG00000183454	GRIN2A	YES	416	1	intron_variant	MODIFIER	Transcript	ENST00000562109.1	protein_coding	4585	NA	NA
074	L1	16	9834960	9997160	1	rs2159908	9956519	0.00577578	ENSG00000183454	GRIN2A	YES	416	1	intron_variant,non_coding_transcript_variant	MODIFIER	Transcript	ENST00000566683.1	processed_transcript	4585	NA	NA
074	L1	16	9834960	9997160	1	rs2315271	9922503	0.00569056	ENSG00000183454	GRIN2A	YES	416	1	intron_variant	MODIFIER	Transcript	ENST00000330684.3	protein_coding	4585	NA	NA
074	L1	16	9834960	9997160	1	rs2315271	9922503	0.00569056	ENSG00000183454	GRIN2A	YES	416	1	intron_variant	MODIFIER	Transcript	ENST00000396573.2	protein_coding	4585	NA	NA
074	L1	16	9834960	9997160	1	rs2315271	9922503	0.00569056	ENSG00000183454	GRIN2A	YES	416	1	intron_variant	MODIFIER	Transcript	ENST00000396575.2	protein_coding	4585	NA	NA
074	L1	16	9834960	9997160	1	rs2315271	9922503	0.00569056	ENSG00000183454	GRIN2A	YES	416	1	intron_variant	MODIFIER	Transcript	ENST00000404927.2	protein_coding	4585	NA	NA
074	L1	16	9834960	9997160	1	rs2315271	9922503	0.00569056	ENSG00000183454	GRIN2A	YES	416	1	intron_variant	MODIFIER	Transcript	ENST00000535259.1	protein_coding	4585	NA	NA
074	L1	16	9834960	9997160	1	rs2315271	9922503	0.00569056	ENSG00000183454	GRIN2A	YES	416	1	intron_variant	MODIFIER	Transcript	ENST00000562109.1	protein_coding	4585	NA	NA
074	L1	16	9834960	9997160	1	rs41356645	9945919	0.00569056	ENSG00000183454	GRIN2A	YES	416	1	intron_variant	MODIFIER	Transcript	ENST00000330684.3	protein_coding	4585	NA	NA
074	L1	16	9834960	9997160	1	rs41356645	9945919	0.00569056	ENSG00000183454	GRIN2A	YES	416	1	intron_variant	MODIFIER	Transcript	ENST00000396573.2	protein_coding	4585	NA	NA
074	L1	16	9834960	9997160	1	rs41356645	9945919	0.00569056	ENSG00000183454	GRIN2A	YES	416	1	intron_variant	MODIFIER	Transcript	ENST00000396575.2	protein_coding	4585	NA	NA
074	L1	16	9834960	9997160	1	rs41356645	9945919	0.00569056	ENSG00000183454	GRIN2A	YES	416	1	intron_variant	MODIFIER	Transcript	ENST00000404927.2	protein_coding	4585	NA	NA
074	L1	16	9834960	9997160	1	rs41356645	9945919	0.00569056	ENSG00000183454	GRIN2A	YES	416	1	intron_variant	MODIFIER	Transcript	ENST00000535259.1	protein_coding	4585	NA	NA
074	L1	16	9834960	9997160	1	rs41356645	9945919	0.00569056	ENSG00000183454	GRIN2A	YES	416	1	intron_variant	MODIFIER	Transcript	ENST00000562109.1	protein_coding	4585	NA	NA
074	L1	16	9834960	9997160	1	rs41356645	9945919	0.00569056	ENSG00000183454	GRIN2A	YES	416	1	intron_variant,non_coding_transcript_variant	MODIFIER	Transcript	ENST00000566683.1	processed_transcript	4585	NA	NA
074	L1	16	9834960	9997160	1	rs7199375	9956191	0.00539061	ENSG00000183454	GRIN2A	YES	416	1	intron_variant	MODIFIER	Transcript	ENST00000330684.3	protein_coding	4585	NA	NA
074	L1	16	9834960	9997160	1	rs7199375	9956191	0.00539061	ENSG00000183454	GRIN2A	YES	416	1	intron_variant	MODIFIER	Transcript	ENST00000396573.2	protein_coding	4585	NA	NA
074	L1	16	9834960	9997160	1	rs7199375	9956191	0.00539061	ENSG00000183454	GRIN2A	YES	416	1	intron_variant	MODIFIER	Transcript	ENST00000396575.2	protein_coding	4585	NA	NA
074	L1	16	9834960	9997160	1	rs7199375	9956191	0.00539061	ENSG00000183454	GRIN2A	YES	416	1	intron_variant	MODIFIER	Transcript	ENST00000404927.2	protein_coding	4585	NA	NA
074	L1	16	9834960	9997160	1	rs7199375	9956191	0.00539061	ENSG00000183454	GRIN2A	YES	416	1	intron_variant	MODIFIER	Transcript	ENST00000535259.1	protein_coding	4585	NA	NA
074	L1	16	9834960	9997160	1	rs7199375	9956191	0.00539061	ENSG00000183454	GRIN2A	YES	416	1	intron_variant	MODIFIER	Transcript	ENST00000562109.1	protein_coding	4585	NA	NA
074	L1	16	9834960	9997160	1	rs7199375	9956191	0.00539061	ENSG00000183454	GRIN2A	YES	416	1	intron_variant,non_coding_transcript_variant	MODIFIER	Transcript	ENST00000566683.1	processed_transcript	4585	NA	NA
074	L1	16	9834960	9997160	1	rs35440248	9939964	0.0053336	ENSG00000183454	GRIN2A	YES	416	1	intron_variant	MODIFIER	Transcript	ENST00000330684.3	protein_coding	4585	NA	NA
074	L1	16	9834960	9997160	1	rs35440248	9939964	0.0053336	ENSG00000183454	GRIN2A	YES	416	1	intron_variant	MODIFIER	Transcript	ENST00000396573.2	protein_coding	4585	NA	NA
074	L1	16	9834960	9997160	1	rs35440248	9939964	0.0053336	ENSG00000183454	GRIN2A	YES	416	1	intron_variant	MODIFIER	Transcript	ENST00000396575.2	protein_coding	4585	NA	NA
074	L1	16	9834960	9997160	1	rs35440248	9939964	0.0053336	ENSG00000183454	GRIN2A	YES	416	1	intron_variant	MODIFIER	Transcript	ENST00000404927.2	protein_coding	4585	NA	NA
074	L1	16	9834960	9997160	1	rs35440248	9939964	0.0053336	ENSG00000183454	GRIN2A	YES	416	1	intron_variant	MODIFIER	Transcript	ENST00000535259.1	protein_coding	4585	NA	NA
074	L1	16	9834960	9997160	1	rs35440248	9939964	0.0053336	ENSG00000183454	GRIN2A	YES	416	1	intron_variant	MODIFIER	Transcript	ENST00000562109.1	protein_coding	4585	NA	NA
074	L1	16	9834960	9997160	1	rs35440248	9939964	0.0053336	ENSG00000183454	GRIN2A	YES	416	1	downstream_gene_variant	MODIFIER	Transcript	ENST00000566683.1	processed_transcript	4585	NA	NA
074	L1	16	9834960	9997160	1	rs8063193	9947581	0.00506652	ENSG00000183454	GRIN2A	YES	416	1	intron_variant	MODIFIER	Transcript	ENST00000330684.3	protein_coding	4585	NA	NA
074	L1	16	9834960	9997160	1	rs8063193	9947581	0.00506652	ENSG00000183454	GRIN2A	YES	416	1	intron_variant	MODIFIER	Transcript	ENST00000396573.2	protein_coding	4585	NA	NA
074	L1	16	9834960	9997160	1	rs8063193	9947581	0.00506652	ENSG00000183454	GRIN2A	YES	416	1	intron_variant	MODIFIER	Transcript	ENST00000396575.2	protein_coding	4585	NA	NA
074	L1	16	9834960	9997160	1	rs8063193	9947581	0.00506652	ENSG00000183454	GRIN2A	YES	416	1	intron_variant	MODIFIER	Transcript	ENST00000404927.2	protein_coding	4585	NA	NA
074	L1	16	9834960	9997160	1	rs8063193	9947581	0.00506652	ENSG00000183454	GRIN2A	YES	416	1	intron_variant	MODIFIER	Transcript	ENST00000535259.1	protein_coding	4585	NA	NA
074	L1	16	9834960	9997160	1	rs8063193	9947581	0.00506652	ENSG00000183454	GRIN2A	YES	416	1	intron_variant	MODIFIER	Transcript	ENST00000562109.1	protein_coding	4585	NA	NA
074	L1	16	9834960	9997160	1	rs8063193	9947581	0.00506652	ENSG00000183454	GRIN2A	YES	416	1	intron_variant,non_coding_transcript_variant	MODIFIER	Transcript	ENST00000566683.1	processed_transcript	4585	NA	NA
074	L1	16	9834960	9997160	1	rs7191183	9900057	0.00488827	ENSG00000183454	GRIN2A	YES	416	1	intron_variant	MODIFIER	Transcript	ENST00000330684.3	protein_coding	4585	NA	NA
074	L1	16	9834960	9997160	1	rs7191183	9900057	0.00488827	ENSG00000183454	GRIN2A	YES	416	1	intron_variant	MODIFIER	Transcript	ENST00000396573.2	protein_coding	4585	NA	NA
074	L1	16	9834960	9997160	1	rs7191183	9900057	0.00488827	ENSG00000183454	GRIN2A	YES	416	1	intron_variant	MODIFIER	Transcript	ENST00000396575.2	protein_coding	4585	NA	NA
074	L1	16	9834960	9997160	1	rs7191183	9900057	0.00488827	ENSG00000183454	GRIN2A	YES	416	1	intron_variant	MODIFIER	Transcript	ENST00000404927.2	protein_coding	4585	NA	NA
074	L1	16	9834960	9997160	1	rs7191183	9900057	0.00488827	ENSG00000183454	GRIN2A	YES	416	1	intron_variant	MODIFIER	Transcript	ENST00000535259.1	protein_coding	4585	NA	NA
074	L1	16	9834960	9997160	1	rs7191183	9900057	0.00488827	ENSG00000183454	GRIN2A	YES	416	1	intron_variant	MODIFIER	Transcript	ENST00000562109.1	protein_coding	4585	NA	NA
074	L1	16	9834960	9997160	1	rs727605	9955564	0.00390461	ENSG00000183454	GRIN2A	YES	416	1	intron_variant	MODIFIER	Transcript	ENST00000330684.3	protein_coding	4585	NA	NA
074	L1	16	9834960	9997160	1	rs727605	9955564	0.00390461	ENSG00000183454	GRIN2A	YES	416	1	intron_variant	MODIFIER	Transcript	ENST00000396573.2	protein_coding	4585	NA	NA
074	L1	16	9834960	9997160	1	rs727605	9955564	0.00390461	ENSG00000183454	GRIN2A	YES	416	1	intron_variant	MODIFIER	Transcript	ENST00000396575.2	protein_coding	4585	NA	NA
074	L1	16	9834960	9997160	1	rs727605	9955564	0.00390461	ENSG00000183454	GRIN2A	YES	416	1	intron_variant	MODIFIER	Transcript	ENST00000404927.2	protein_coding	4585	NA	NA
074	L1	16	9834960	9997160	1	rs727605	9955564	0.00390461	ENSG00000183454	GRIN2A	YES	416	1	intron_variant	MODIFIER	Transcript	ENST00000535259.1	protein_coding	4585	NA	NA
074	L1	16	9834960	9997160	1	rs727605	9955564	0.00390461	ENSG00000183454	GRIN2A	YES	416	1	intron_variant	MODIFIER	Transcript	ENST00000562109.1	protein_coding	4585	NA	NA
074	L1	16	9834960	9997160	1	rs727605	9955564	0.00390461	ENSG00000183454	GRIN2A	YES	416	1	intron_variant,non_coding_transcript_variant	MODIFIER	Transcript	ENST00000566683.1	processed_transcript	4585	NA	NA
074	L1	16	9834960	9997160	1	rs9938117	9932054	0.00327393	ENSG00000183454	GRIN2A	YES	416	1	intron_variant	MODIFIER	Transcript	ENST00000330684.3	protein_coding	4585	NA	NA
074	L1	16	9834960	9997160	1	rs9938117	9932054	0.00327393	ENSG00000183454	GRIN2A	YES	416	1	intron_variant	MODIFIER	Transcript	ENST00000396573.2	protein_coding	4585	NA	NA
074	L1	16	9834960	9997160	1	rs9938117	9932054	0.00327393	ENSG00000183454	GRIN2A	YES	416	1	intron_variant	MODIFIER	Transcript	ENST00000396575.2	protein_coding	4585	NA	NA
074	L1	16	9834960	9997160	1	rs9938117	9932054	0.00327393	ENSG00000183454	GRIN2A	YES	416	1	intron_variant	MODIFIER	Transcript	ENST00000404927.2	protein_coding	4585	NA	NA
074	L1	16	9834960	9997160	1	rs9938117	9932054	0.00327393	ENSG00000183454	GRIN2A	YES	416	1	intron_variant	MODIFIER	Transcript	ENST00000535259.1	protein_coding	4585	NA	NA
074	L1	16	9834960	9997160	1	rs9938117	9932054	0.00327393	ENSG00000183454	GRIN2A	YES	416	1	intron_variant	MODIFIER	Transcript	ENST00000562109.1	protein_coding	4585	NA	NA
074	L1	16	9834960	9997160	1	rs7193625	9909934	0.00278447	ENSG00000183454	GRIN2A	YES	416	1	intron_variant	MODIFIER	Transcript	ENST00000330684.3	protein_coding	4585	NA	NA
074	L1	16	9834960	9997160	1	rs7193625	9909934	0.00278447	ENSG00000183454	GRIN2A	YES	416	1	intron_variant	MODIFIER	Transcript	ENST00000396573.2	protein_coding	4585	NA	NA
074	L1	16	9834960	9997160	1	rs7193625	9909934	0.00278447	ENSG00000183454	GRIN2A	YES	416	1	intron_variant	MODIFIER	Transcript	ENST00000396575.2	protein_coding	4585	NA	NA
074	L1	16	9834960	9997160	1	rs7193625	9909934	0.00278447	ENSG00000183454	GRIN2A	YES	416	1	intron_variant	MODIFIER	Transcript	ENST00000404927.2	protein_coding	4585	NA	NA
074	L1	16	9834960	9997160	1	rs7193625	9909934	0.00278447	ENSG00000183454	GRIN2A	YES	416	1	intron_variant	MODIFIER	Transcript	ENST00000535259.1	protein_coding	4585	NA	NA
074	L1	16	9834960	9997160	1	rs7193625	9909934	0.00278447	ENSG00000183454	GRIN2A	YES	416	1	intron_variant	MODIFIER	Transcript	ENST00000562109.1	protein_coding	4585	NA	NA
074	L1	16	9834960	9997160	1	rs9938265	9905841	0.00260843	ENSG00000183454	GRIN2A	YES	416	1	intron_variant	MODIFIER	Transcript	ENST00000330684.3	protein_coding	4585	NA	NA
074	L1	16	9834960	9997160	1	rs9938265	9905841	0.00260843	ENSG00000183454	GRIN2A	YES	416	1	intron_variant	MODIFIER	Transcript	ENST00000396573.2	protein_coding	4585	NA	NA
074	L1	16	9834960	9997160	1	rs9938265	9905841	0.00260843	ENSG00000183454	GRIN2A	YES	416	1	intron_variant	MODIFIER	Transcript	ENST00000396575.2	protein_coding	4585	NA	NA
074	L1	16	9834960	9997160	1	rs9938265	9905841	0.00260843	ENSG00000183454	GRIN2A	YES	416	1	intron_variant	MODIFIER	Transcript	ENST00000404927.2	protein_coding	4585	NA	NA
074	L1	16	9834960	9997160	1	rs9938265	9905841	0.00260843	ENSG00000183454	GRIN2A	YES	416	1	intron_variant	MODIFIER	Transcript	ENST00000535259.1	protein_coding	4585	NA	NA
074	L1	16	9834960	9997160	1	rs9938265	9905841	0.00260843	ENSG00000183454	GRIN2A	YES	416	1	intron_variant	MODIFIER	Transcript	ENST00000562109.1	protein_coding	4585	NA	NA
076	L1	17	55712940	55794240	1	rs4793888	55737740	0.202053	ENSG00000153944	MSI2	YES	48	1	intron_variant	MODIFIER	Transcript	ENST00000284073.2	protein_coding	18585	NA	NA
076	L1	17	55712940	55794240	1	rs4793888	55737740	0.202053	ENSG00000153944	MSI2	YES	48	1	intron_variant	MODIFIER	Transcript	ENST00000416426.2	protein_coding	18585	NA	NA
076	L1	17	55712940	55794240	1	rs4793888	55737740	0.202053	ENSG00000153944	MSI2	YES	48	1	intron_variant	MODIFIER	Transcript	ENST00000442934.2	protein_coding	18585	NA	NA
076	L1	17	55712940	55794240	1	rs4793888	55737740	0.202053	ENSG00000153944	MSI2	YES	48	1	intron_variant,non_coding_transcript_variant	MODIFIER	Transcript	ENST00000579505.1	processed_transcript	18585	NA	NA
076	L1	17	55712940	55794240	1	rs35065479	55736735	0.12003	ENSG00000153944	MSI2	YES	48	1	intron_variant	MODIFIER	Transcript	ENST00000284073.2	protein_coding	18585	NA	NA
076	L1	17	55712940	55794240	1	rs35065479	55736735	0.12003	ENSG00000153944	MSI2	YES	48	1	intron_variant	MODIFIER	Transcript	ENST00000416426.2	protein_coding	18585	NA	NA
076	L1	17	55712940	55794240	1	rs35065479	55736735	0.12003	ENSG00000153944	MSI2	YES	48	1	intron_variant	MODIFIER	Transcript	ENST00000442934.2	protein_coding	18585	NA	NA
076	L1	17	55712940	55794240	1	rs35065479	55736735	0.12003	ENSG00000153944	MSI2	YES	48	1	intron_variant,non_coding_transcript_variant	MODIFIER	Transcript	ENST00000579505.1	processed_transcript	18585	NA	NA
076	L1	17	55712940	55794240	1	rs12938842	55735805	0.106719	ENSG00000153944	MSI2	YES	48	1	intron_variant	MODIFIER	Transcript	ENST00000284073.2	protein_coding	18585	NA	NA
076	L1	17	55712940	55794240	1	rs12938842	55735805	0.106719	ENSG00000153944	MSI2	YES	48	1	intron_variant	MODIFIER	Transcript	ENST00000416426.2	protein_coding	18585	NA	NA
076	L1	17	55712940	55794240	1	rs12938842	55735805	0.106719	ENSG00000153944	MSI2	YES	48	1	intron_variant	MODIFIER	Transcript	ENST00000442934.2	protein_coding	18585	NA	NA
076	L1	17	55712940	55794240	1	rs12938842	55735805	0.106719	ENSG00000153944	MSI2	YES	48	1	intron_variant,non_coding_transcript_variant	MODIFIER	Transcript	ENST00000579505.1	processed_transcript	18585	NA	NA
076	L1	17	55712940	55794240	1	rs4793885	55728224	0.0966125	ENSG00000153944	MSI2	YES	48	1	intron_variant	MODIFIER	Transcript	ENST00000284073.2	protein_coding	18585	NA	NA
076	L1	17	55712940	55794240	1	rs4793885	55728224	0.0966125	ENSG00000153944	MSI2	YES	48	1	intron_variant	MODIFIER	Transcript	ENST00000416426.2	protein_coding	18585	NA	NA
076	L1	17	55712940	55794240	1	rs4793885	55728224	0.0966125	ENSG00000153944	MSI2	YES	48	1	intron_variant	MODIFIER	Transcript	ENST00000442934.2	protein_coding	18585	NA	NA
076	L1	17	55712940	55794240	1	rs4793885	55728224	0.0966125	ENSG00000153944	MSI2	YES	48	1	intron_variant,non_coding_transcript_variant	MODIFIER	Transcript	ENST00000579505.1	processed_transcript	18585	NA	NA
076	L1	17	55712940	55794240	1	rs34888090	55742036	0.0898598	ENSG00000153944	MSI2	YES	48	1	intron_variant	MODIFIER	Transcript	ENST00000284073.2	protein_coding	18585	NA	NA
076	L1	17	55712940	55794240	1	rs34888090	55742036	0.0898598	ENSG00000153944	MSI2	YES	48	1	intron_variant	MODIFIER	Transcript	ENST00000416426.2	protein_coding	18585	NA	NA
076	L1	17	55712940	55794240	1	rs34888090	55742036	0.0898598	ENSG00000153944	MSI2	YES	48	1	intron_variant	MODIFIER	Transcript	ENST00000442934.2	protein_coding	18585	NA	NA
076	L1	17	55712940	55794240	1	rs34888090	55742036	0.0898598	ENSG00000153944	MSI2	YES	48	1	intron_variant,non_coding_transcript_variant	MODIFIER	Transcript	ENST00000579505.1	processed_transcript	18585	NA	NA
076	L1	17	55712940	55794240	1	rs4530197	55735348	0.0847703	ENSG00000153944	MSI2	YES	48	1	intron_variant	MODIFIER	Transcript	ENST00000284073.2	protein_coding	18585	NA	NA
076	L1	17	55712940	55794240	1	rs4530197	55735348	0.0847703	ENSG00000153944	MSI2	YES	48	1	intron_variant	MODIFIER	Transcript	ENST00000416426.2	protein_coding	18585	NA	NA
076	L1	17	55712940	55794240	1	rs4530197	55735348	0.0847703	ENSG00000153944	MSI2	YES	48	1	intron_variant	MODIFIER	Transcript	ENST00000442934.2	protein_coding	18585	NA	NA
076	L1	17	55712940	55794240	1	rs4530197	55735348	0.0847703	ENSG00000153944	MSI2	YES	48	1	intron_variant,non_coding_transcript_variant	MODIFIER	Transcript	ENST00000579505.1	processed_transcript	18585	NA	NA
076	L1	17	55712940	55794240	1	rs12603880	55745993	0.0809914	ENSG00000153944	MSI2	YES	48	1	intron_variant	MODIFIER	Transcript	ENST00000284073.2	protein_coding	18585	NA	NA
076	L1	17	55712940	55794240	1	rs12603880	55745993	0.0809914	ENSG00000153944	MSI2	YES	48	1	intron_variant	MODIFIER	Transcript	ENST00000416426.2	protein_coding	18585	NA	NA
076	L1	17	55712940	55794240	1	rs12603880	55745993	0.0809914	ENSG00000153944	MSI2	YES	48	1	intron_variant	MODIFIER	Transcript	ENST00000442934.2	protein_coding	18585	NA	NA
076	L1	17	55712940	55794240	1	rs12603880	55745993	0.0809914	ENSG00000153944	MSI2	YES	48	1	upstream_gene_variant	MODIFIER	Transcript	ENST00000579466.1	processed_transcript	18585	NA	NA
076	L1	17	55712940	55794240	1	rs12603880	55745993	0.0809914	ENSG00000153944	MSI2	YES	48	1	intron_variant,non_coding_transcript_variant	MODIFIER	Transcript	ENST00000579505.1	processed_transcript	18585	NA	NA
076	L1	17	55712940	55794240	1	rs12938078	55743277	0.0760807	ENSG00000153944	MSI2	YES	48	1	intron_variant	MODIFIER	Transcript	ENST00000284073.2	protein_coding	18585	NA	NA
076	L1	17	55712940	55794240	1	rs12938078	55743277	0.0760807	ENSG00000153944	MSI2	YES	48	1	intron_variant	MODIFIER	Transcript	ENST00000416426.2	protein_coding	18585	NA	NA
076	L1	17	55712940	55794240	1	rs12938078	55743277	0.0760807	ENSG00000153944	MSI2	YES	48	1	intron_variant	MODIFIER	Transcript	ENST00000442934.2	protein_coding	18585	NA	NA
076	L1	17	55712940	55794240	1	rs12938078	55743277	0.0760807	ENSG00000153944	MSI2	YES	48	1	intron_variant,non_coding_transcript_variant	MODIFIER	Transcript	ENST00000579505.1	processed_transcript	18585	NA	NA
076	L1	17	55712940	55794240	1	rs3744091	55747167	0.0717455	ENSG00000153944	MSI2	YES	48	1	intron_variant	MODIFIER	Transcript	ENST00000284073.2	protein_coding	18585	NA	NA
076	L1	17	55712940	55794240	1	rs3744091	55747167	0.0717455	ENSG00000153944	MSI2	YES	48	1	intron_variant	MODIFIER	Transcript	ENST00000416426.2	protein_coding	18585	NA	NA
076	L1	17	55712940	55794240	1	rs3744091	55747167	0.0717455	ENSG00000153944	MSI2	YES	48	1	intron_variant	MODIFIER	Transcript	ENST00000442934.2	protein_coding	18585	NA	NA
076	L1	17	55712940	55794240	1	rs3744091	55747167	0.0717455	ENSG00000153944	MSI2	YES	48	1	upstream_gene_variant	MODIFIER	Transcript	ENST00000579466.1	processed_transcript	18585	NA	NA
076	L1	17	55712940	55794240	1	rs3744091	55747167	0.0717455	ENSG00000153944	MSI2	YES	48	1	intron_variant,non_coding_transcript_variant	MODIFIER	Transcript	ENST00000579505.1	processed_transcript	18585	NA	NA
076	L1	17	55712940	55794240	1	rs16942143	55748611	0.0196083	ENSG00000153944	MSI2	YES	48	1	intron_variant	MODIFIER	Transcript	ENST00000284073.2	protein_coding	18585	NA	NA
076	L1	17	55712940	55794240	1	rs16942143	55748611	0.0196083	ENSG00000153944	MSI2	YES	48	1	intron_variant	MODIFIER	Transcript	ENST00000416426.2	protein_coding	18585	NA	NA
076	L1	17	55712940	55794240	1	rs16942143	55748611	0.0196083	ENSG00000153944	MSI2	YES	48	1	intron_variant	MODIFIER	Transcript	ENST00000442934.2	protein_coding	18585	NA	NA
076	L1	17	55712940	55794240	1	rs16942143	55748611	0.0196083	ENSG00000153944	MSI2	YES	48	1	upstream_gene_variant	MODIFIER	Transcript	ENST00000579466.1	processed_transcript	18585	NA	NA
076	L1	17	55712940	55794240	1	rs16942143	55748611	0.0196083	ENSG00000153944	MSI2	YES	48	1	intron_variant,non_coding_transcript_variant	MODIFIER	Transcript	ENST00000579505.1	processed_transcript	18585	NA	NA
076	L1	17	55712940	55794240	1	rs4793891	55752817	0.0189381	ENSG00000153944	MSI2	YES	48	1	intron_variant	MODIFIER	Transcript	ENST00000284073.2	protein_coding	18585	NA	NA
076	L1	17	55712940	55794240	1	rs4793891	55752817	0.0189381	ENSG00000153944	MSI2	YES	48	1	intron_variant	MODIFIER	Transcript	ENST00000416426.2	protein_coding	18585	NA	NA
076	L1	17	55712940	55794240	1	rs4793891	55752817	0.0189381	ENSG00000153944	MSI2	YES	48	1	intron_variant	MODIFIER	Transcript	ENST00000442934.2	protein_coding	18585	NA	NA
076	L1	17	55712940	55794240	1	rs4793891	55752817	0.0189381	ENSG00000153944	MSI2	YES	48	1	downstream_gene_variant	MODIFIER	Transcript	ENST00000579466.1	processed_transcript	18585	NA	NA
076	L1	17	55712940	55794240	1	rs4793891	55752817	0.0189381	ENSG00000153944	MSI2	YES	48	1	downstream_gene_variant	MODIFIER	Transcript	ENST00000579505.1	processed_transcript	18585	NA	NA
077	L1	6	83978271	84442271	1	rs9283801	84294486	0.0499954	ENSG00000065609	SNAP91	YES	600	1	intron_variant	MODIFIER	Transcript	ENST00000195649.6	protein_coding	14986	NA	NA
077	L1	6	83978271	84442271	1	rs9283801	84294486	0.0499954	ENSG00000065609	SNAP91	YES	600	1	intron_variant	MODIFIER	Transcript	ENST00000369694.2	protein_coding	14986	NA	NA
077	L1	6	83978271	84442271	1	rs9283801	84294486	0.0499954	ENSG00000065609	SNAP91	YES	600	1	intron_variant	MODIFIER	Transcript	ENST00000428679.2	protein_coding	14986	NA	NA
077	L1	6	83978271	84442271	1	rs9283801	84294486	0.0499954	ENSG00000065609	SNAP91	YES	600	1	intron_variant	MODIFIER	Transcript	ENST00000437520.1	protein_coding	14986	NA	NA
077	L1	6	83978271	84442271	1	rs9283801	84294486	0.0499954	ENSG00000065609	SNAP91	YES	600	1	intron_variant	MODIFIER	Transcript	ENST00000439399.2	protein_coding	14986	NA	NA
077	L1	6	83978271	84442271	1	rs9283801	84294486	0.0499954	ENSG00000065609	SNAP91	YES	600	1	intron_variant,NMD_transcript_variant	MODIFIER	Transcript	ENST00000518312.1	nonsense_mediated_decay	14986	NA	NA
077	L1	6	83978271	84442271	1	rs9283801	84294486	0.0499954	ENSG00000065609	SNAP91	YES	600	1	upstream_gene_variant	MODIFIER	Transcript	ENST00000519133.1	processed_transcript	14986	NA	NA
077	L1	6	83978271	84442271	1	rs9283801	84294486	0.0499954	ENSG00000065609	SNAP91	YES	600	1	intron_variant	MODIFIER	Transcript	ENST00000520213.1	protein_coding	14986	NA	NA
077	L1	6	83978271	84442271	1	rs9283801	84294486	0.0499954	ENSG00000065609	SNAP91	YES	600	1	intron_variant	MODIFIER	Transcript	ENST00000520302.1	protein_coding	14986	NA	NA
077	L1	6	83978271	84442271	1	rs9283801	84294486	0.0499954	ENSG00000065609	SNAP91	YES	600	1	intron_variant	MODIFIER	Transcript	ENST00000521485.1	protein_coding	14986	NA	NA
077	L1	6	83978271	84442271	1	rs9283801	84294486	0.0499954	ENSG00000065609	SNAP91	YES	600	1	intron_variant,NMD_transcript_variant	MODIFIER	Transcript	ENST00000521616.1	nonsense_mediated_decay	14986	NA	NA
077	L1	6	83978271	84442271	1	rs9283801	84294486	0.0499954	ENSG00000065609	SNAP91	YES	600	1	intron_variant	MODIFIER	Transcript	ENST00000521743.1	protein_coding	14986	NA	NA
077	L1	6	83978271	84442271	1	rs9283801	84294486	0.0499954	ENSG00000065609	SNAP91	YES	600	1	intron_variant	MODIFIER	Transcript	ENST00000521931.1	protein_coding	14986	NA	NA
077	L1	6	83978271	84442271	1	rs9283801	84294486	0.0499954	ENSG00000065609	SNAP91	YES	600	1	intron_variant	MODIFIER	Transcript	ENST00000523448.1	protein_coding	14986	NA	NA
077	L1	6	83978271	84442271	1	rs2022265	84293271	0.0499757	ENSG00000065609	SNAP91	YES	600	1	intron_variant	MODIFIER	Transcript	ENST00000195649.6	protein_coding	14986	NA	NA
077	L1	6	83978271	84442271	1	rs2022265	84293271	0.0499757	ENSG00000065609	SNAP91	YES	600	1	intron_variant	MODIFIER	Transcript	ENST00000369694.2	protein_coding	14986	NA	NA
077	L1	6	83978271	84442271	1	rs2022265	84293271	0.0499757	ENSG00000065609	SNAP91	YES	600	1	intron_variant	MODIFIER	Transcript	ENST00000428679.2	protein_coding	14986	NA	NA
077	L1	6	83978271	84442271	1	rs2022265	84293271	0.0499757	ENSG00000065609	SNAP91	YES	600	1	intron_variant	MODIFIER	Transcript	ENST00000437520.1	protein_coding	14986	NA	NA
077	L1	6	83978271	84442271	1	rs2022265	84293271	0.0499757	ENSG00000065609	SNAP91	YES	600	1	intron_variant	MODIFIER	Transcript	ENST00000439399.2	protein_coding	14986	NA	NA
077	L1	6	83978271	84442271	1	rs2022265	84293271	0.0499757	ENSG00000065609	SNAP91	YES	600	1	intron_variant,NMD_transcript_variant	MODIFIER	Transcript	ENST00000518312.1	nonsense_mediated_decay	14986	NA	NA
077	L1	6	83978271	84442271	1	rs2022265	84293271	0.0499757	ENSG00000065609	SNAP91	YES	600	1	upstream_gene_variant	MODIFIER	Transcript	ENST00000519133.1	processed_transcript	14986	NA	NA
077	L1	6	83978271	84442271	1	rs2022265	84293271	0.0499757	ENSG00000065609	SNAP91	YES	600	1	intron_variant	MODIFIER	Transcript	ENST00000520213.1	protein_coding	14986	NA	NA
077	L1	6	83978271	84442271	1	rs2022265	84293271	0.0499757	ENSG00000065609	SNAP91	YES	600	1	intron_variant	MODIFIER	Transcript	ENST00000520302.1	protein_coding	14986	NA	NA
077	L1	6	83978271	84442271	1	rs2022265	84293271	0.0499757	ENSG00000065609	SNAP91	YES	600	1	intron_variant	MODIFIER	Transcript	ENST00000521485.1	protein_coding	14986	NA	NA
077	L1	6	83978271	84442271	1	rs2022265	84293271	0.0499757	ENSG00000065609	SNAP91	YES	600	1	intron_variant,NMD_transcript_variant	MODIFIER	Transcript	ENST00000521616.1	nonsense_mediated_decay	14986	NA	NA
077	L1	6	83978271	84442271	1	rs2022265	84293271	0.0499757	ENSG00000065609	SNAP91	YES	600	1	intron_variant	MODIFIER	Transcript	ENST00000521743.1	protein_coding	14986	NA	NA
077	L1	6	83978271	84442271	1	rs2022265	84293271	0.0499757	ENSG00000065609	SNAP91	YES	600	1	intron_variant	MODIFIER	Transcript	ENST00000521931.1	protein_coding	14986	NA	NA
077	L1	6	83978271	84442271	1	rs2022265	84293271	0.0499757	ENSG00000065609	SNAP91	YES	600	1	intron_variant	MODIFIER	Transcript	ENST00000523448.1	protein_coding	14986	NA	NA
077	L1	6	83978271	84442271	1	rs217289	84401807	0.0422316	ENSG00000065609	SNAP91	YES	600	1	intron_variant	MODIFIER	Transcript	ENST00000195649.6	protein_coding	14986	NA	NA
077	L1	6	83978271	84442271	1	rs217289	84401807	0.0422316	ENSG00000065609	SNAP91	YES	600	1	intron_variant	MODIFIER	Transcript	ENST00000369690.2	protein_coding	14986	NA	NA
077	L1	6	83978271	84442271	1	rs217289	84401807	0.0422316	ENSG00000065609	SNAP91	YES	600	1	intron_variant	MODIFIER	Transcript	ENST00000369694.2	protein_coding	14986	NA	NA
077	L1	6	83978271	84442271	1	rs217289	84401807	0.0422316	ENSG00000065609	SNAP91	YES	600	1	intron_variant	MODIFIER	Transcript	ENST00000428679.2	protein_coding	14986	NA	NA
077	L1	6	83978271	84442271	1	rs217289	84401807	0.0422316	ENSG00000065609	SNAP91	YES	600	1	intron_variant	MODIFIER	Transcript	ENST00000437520.1	protein_coding	14986	NA	NA
077	L1	6	83978271	84442271	1	rs217289	84401807	0.0422316	ENSG00000065609	SNAP91	YES	600	1	intron_variant	MODIFIER	Transcript	ENST00000439399.2	protein_coding	14986	NA	NA
077	L1	6	83978271	84442271	1	rs217289	84401807	0.0422316	ENSG00000065609	SNAP91	YES	600	1	intron_variant	MODIFIER	Transcript	ENST00000518309.2	protein_coding	14986	NA	NA
077	L1	6	83978271	84442271	1	rs217289	84401807	0.0422316	ENSG00000065609	SNAP91	YES	600	1	intron_variant,NMD_transcript_variant	MODIFIER	Transcript	ENST00000518312.1	nonsense_mediated_decay	14986	NA	NA
077	L1	6	83978271	84442271	1	rs217289	84401807	0.0422316	ENSG00000065609	SNAP91	YES	600	1	intron_variant	MODIFIER	Transcript	ENST00000519779.1	protein_coding	14986	NA	NA
077	L1	6	83978271	84442271	1	rs217289	84401807	0.0422316	ENSG00000065609	SNAP91	YES	600	1	intron_variant	MODIFIER	Transcript	ENST00000519825.1	protein_coding	14986	NA	NA
077	L1	6	83978271	84442271	1	rs217289	84401807	0.0422316	ENSG00000065609	SNAP91	YES	600	1	intron_variant	MODIFIER	Transcript	ENST00000520213.1	protein_coding	14986	NA	NA
077	L1	6	83978271	84442271	1	rs217289	84401807	0.0422316	ENSG00000065609	SNAP91	YES	600	1	intron_variant	MODIFIER	Transcript	ENST00000520302.1	protein_coding	14986	NA	NA
077	L1	6	83978271	84442271	1	rs217289	84401807	0.0422316	ENSG00000065609	SNAP91	YES	600	1	intron_variant	MODIFIER	Transcript	ENST00000521485.1	protein_coding	14986	NA	NA
077	L1	6	83978271	84442271	1	rs217289	84401807	0.0422316	ENSG00000065609	SNAP91	YES	600	1	intron_variant,NMD_transcript_variant	MODIFIER	Transcript	ENST00000521616.1	nonsense_mediated_decay	14986	NA	NA
077	L1	6	83978271	84442271	1	rs217289	84401807	0.0422316	ENSG00000065609	SNAP91	YES	600	1	intron_variant	MODIFIER	Transcript	ENST00000521743.1	protein_coding	14986	NA	NA
077	L1	6	83978271	84442271	1	rs217289	84401807	0.0422316	ENSG00000065609	SNAP91	YES	600	1	intron_variant	MODIFIER	Transcript	ENST00000521931.1	protein_coding	14986	NA	NA
077	L1	6	83978271	84442271	1	rs217289	84401807	0.0422316	ENSG00000065609	SNAP91	YES	600	1	intron_variant,NMD_transcript_variant	MODIFIER	Transcript	ENST00000522248.1	nonsense_mediated_decay	14986	NA	NA
077	L1	6	83978271	84442271	1	rs217289	84401807	0.0422316	ENSG00000065609	SNAP91	YES	600	1	intron_variant,NMD_transcript_variant	MODIFIER	Transcript	ENST00000523199.1	nonsense_mediated_decay	14986	NA	NA
077	L1	6	83978271	84442271	1	rs217289	84401807	0.0422316	ENSG00000065609	SNAP91	YES	600	1	intron_variant	MODIFIER	Transcript	ENST00000523484.2	protein_coding	14986	NA	NA
077	L1	6	83978271	84442271	1	rs217289	84401807	0.0422316	ENSG00000065609	SNAP91	YES	600	1	intron_variant,NMD_transcript_variant	MODIFIER	Transcript	ENST00000523585.1	nonsense_mediated_decay	14986	NA	NA
077	L1	6	83978271	84442271	1	rs217291	84393942	0.0341182	ENSG00000065609	SNAP91	YES	600	1	intron_variant	MODIFIER	Transcript	ENST00000195649.6	protein_coding	14986	NA	NA
077	L1	6	83978271	84442271	1	rs217291	84393942	0.0341182	ENSG00000065609	SNAP91	YES	600	1	intron_variant	MODIFIER	Transcript	ENST00000369690.2	protein_coding	14986	NA	NA
077	L1	6	83978271	84442271	1	rs217291	84393942	0.0341182	ENSG00000065609	SNAP91	YES	600	1	intron_variant	MODIFIER	Transcript	ENST00000369694.2	protein_coding	14986	NA	NA
077	L1	6	83978271	84442271	1	rs217291	84393942	0.0341182	ENSG00000065609	SNAP91	YES	600	1	intron_variant	MODIFIER	Transcript	ENST00000428679.2	protein_coding	14986	NA	NA
077	L1	6	83978271	84442271	1	rs217291	84393942	0.0341182	ENSG00000065609	SNAP91	YES	600	1	intron_variant	MODIFIER	Transcript	ENST00000437520.1	protein_coding	14986	NA	NA
077	L1	6	83978271	84442271	1	rs217291	84393942	0.0341182	ENSG00000065609	SNAP91	YES	600	1	intron_variant	MODIFIER	Transcript	ENST00000439399.2	protein_coding	14986	NA	NA
077	L1	6	83978271	84442271	1	rs217291	84393942	0.0341182	ENSG00000065609	SNAP91	YES	600	1	intron_variant	MODIFIER	Transcript	ENST00000518309.2	protein_coding	14986	NA	NA
077	L1	6	83978271	84442271	1	rs217291	84393942	0.0341182	ENSG00000065609	SNAP91	YES	600	1	intron_variant,NMD_transcript_variant	MODIFIER	Transcript	ENST00000518312.1	nonsense_mediated_decay	14986	NA	NA
077	L1	6	83978271	84442271	1	rs217291	84393942	0.0341182	ENSG00000065609	SNAP91	YES	600	1	intron_variant	MODIFIER	Transcript	ENST00000519779.1	protein_coding	14986	NA	NA
077	L1	6	83978271	84442271	1	rs217291	84393942	0.0341182	ENSG00000065609	SNAP91	YES	600	1	intron_variant	MODIFIER	Transcript	ENST00000519825.1	protein_coding	14986	NA	NA
077	L1	6	83978271	84442271	1	rs217291	84393942	0.0341182	ENSG00000065609	SNAP91	YES	600	1	intron_variant	MODIFIER	Transcript	ENST00000520213.1	protein_coding	14986	NA	NA
077	L1	6	83978271	84442271	1	rs217291	84393942	0.0341182	ENSG00000065609	SNAP91	YES	600	1	intron_variant	MODIFIER	Transcript	ENST00000520302.1	protein_coding	14986	NA	NA
077	L1	6	83978271	84442271	1	rs217291	84393942	0.0341182	ENSG00000065609	SNAP91	YES	600	1	intron_variant	MODIFIER	Transcript	ENST00000521485.1	protein_coding	14986	NA	NA
077	L1	6	83978271	84442271	1	rs217291	84393942	0.0341182	ENSG00000065609	SNAP91	YES	600	1	intron_variant,NMD_transcript_variant	MODIFIER	Transcript	ENST00000521616.1	nonsense_mediated_decay	14986	NA	NA
077	L1	6	83978271	84442271	1	rs217291	84393942	0.0341182	ENSG00000065609	SNAP91	YES	600	1	intron_variant	MODIFIER	Transcript	ENST00000521743.1	protein_coding	14986	NA	NA
077	L1	6	83978271	84442271	1	rs217291	84393942	0.0341182	ENSG00000065609	SNAP91	YES	600	1	intron_variant	MODIFIER	Transcript	ENST00000521931.1	protein_coding	14986	NA	NA
077	L1	6	83978271	84442271	1	rs217291	84393942	0.0341182	ENSG00000065609	SNAP91	YES	600	1	intron_variant,NMD_transcript_variant	MODIFIER	Transcript	ENST00000522248.1	nonsense_mediated_decay	14986	NA	NA
077	L1	6	83978271	84442271	1	rs217291	84393942	0.0341182	ENSG00000065609	SNAP91	YES	600	1	downstream_gene_variant	MODIFIER	Transcript	ENST00000523199.1	nonsense_mediated_decay	14986	NA	NA
077	L1	6	83978271	84442271	1	rs217291	84393942	0.0341182	ENSG00000065609	SNAP91	YES	600	1	intron_variant	MODIFIER	Transcript	ENST00000523484.2	protein_coding	14986	NA	NA
077	L1	6	83978271	84442271	1	rs217291	84393942	0.0341182	ENSG00000065609	SNAP91	YES	600	1	downstream_gene_variant	MODIFIER	Transcript	ENST00000523585.1	nonsense_mediated_decay	14986	NA	NA
077	L1	6	83978271	84442271	1	rs217290	84398565	0.0320331	ENSG00000065609	SNAP91	YES	600	1	intron_variant	MODIFIER	Transcript	ENST00000195649.6	protein_coding	14986	NA	NA
077	L1	6	83978271	84442271	1	rs217290	84398565	0.0320331	ENSG00000065609	SNAP91	YES	600	1	intron_variant	MODIFIER	Transcript	ENST00000369690.2	protein_coding	14986	NA	NA
077	L1	6	83978271	84442271	1	rs217290	84398565	0.0320331	ENSG00000065609	SNAP91	YES	600	1	intron_variant	MODIFIER	Transcript	ENST00000369694.2	protein_coding	14986	NA	NA
077	L1	6	83978271	84442271	1	rs217290	84398565	0.0320331	ENSG00000065609	SNAP91	YES	600	1	intron_variant	MODIFIER	Transcript	ENST00000428679.2	protein_coding	14986	NA	NA
077	L1	6	83978271	84442271	1	rs217290	84398565	0.0320331	ENSG00000065609	SNAP91	YES	600	1	intron_variant	MODIFIER	Transcript	ENST00000437520.1	protein_coding	14986	NA	NA
077	L1	6	83978271	84442271	1	rs217290	84398565	0.0320331	ENSG00000065609	SNAP91	YES	600	1	intron_variant	MODIFIER	Transcript	ENST00000439399.2	protein_coding	14986	NA	NA
077	L1	6	83978271	84442271	1	rs217290	84398565	0.0320331	ENSG00000065609	SNAP91	YES	600	1	intron_variant	MODIFIER	Transcript	ENST00000518309.2	protein_coding	14986	NA	NA
077	L1	6	83978271	84442271	1	rs217290	84398565	0.0320331	ENSG00000065609	SNAP91	YES	600	1	intron_variant,NMD_transcript_variant	MODIFIER	Transcript	ENST00000518312.1	nonsense_mediated_decay	14986	NA	NA
077	L1	6	83978271	84442271	1	rs217290	84398565	0.0320331	ENSG00000065609	SNAP91	YES	600	1	intron_variant	MODIFIER	Transcript	ENST00000519779.1	protein_coding	14986	NA	NA
077	L1	6	83978271	84442271	1	rs217290	84398565	0.0320331	ENSG00000065609	SNAP91	YES	600	1	intron_variant	MODIFIER	Transcript	ENST00000519825.1	protein_coding	14986	NA	NA
077	L1	6	83978271	84442271	1	rs217290	84398565	0.0320331	ENSG00000065609	SNAP91	YES	600	1	intron_variant	MODIFIER	Transcript	ENST00000520213.1	protein_coding	14986	NA	NA
077	L1	6	83978271	84442271	1	rs217290	84398565	0.0320331	ENSG00000065609	SNAP91	YES	600	1	intron_variant	MODIFIER	Transcript	ENST00000520302.1	protein_coding	14986	NA	NA
077	L1	6	83978271	84442271	1	rs217290	84398565	0.0320331	ENSG00000065609	SNAP91	YES	600	1	intron_variant	MODIFIER	Transcript	ENST00000521485.1	protein_coding	14986	NA	NA
077	L1	6	83978271	84442271	1	rs217290	84398565	0.0320331	ENSG00000065609	SNAP91	YES	600	1	intron_variant,NMD_transcript_variant	MODIFIER	Transcript	ENST00000521616.1	nonsense_mediated_decay	14986	NA	NA
077	L1	6	83978271	84442271	1	rs217290	84398565	0.0320331	ENSG00000065609	SNAP91	YES	600	1	intron_variant	MODIFIER	Transcript	ENST00000521743.1	protein_coding	14986	NA	NA
077	L1	6	83978271	84442271	1	rs217290	84398565	0.0320331	ENSG00000065609	SNAP91	YES	600	1	intron_variant	MODIFIER	Transcript	ENST00000521931.1	protein_coding	14986	NA	NA
077	L1	6	83978271	84442271	1	rs217290	84398565	0.0320331	ENSG00000065609	SNAP91	YES	600	1	intron_variant,NMD_transcript_variant	MODIFIER	Transcript	ENST00000522248.1	nonsense_mediated_decay	14986	NA	NA
077	L1	6	83978271	84442271	1	rs217290	84398565	0.0320331	ENSG00000065609	SNAP91	YES	600	1	intron_variant,NMD_transcript_variant	MODIFIER	Transcript	ENST00000523199.1	nonsense_mediated_decay	14986	NA	NA
077	L1	6	83978271	84442271	1	rs217290	84398565	0.0320331	ENSG00000065609	SNAP91	YES	600	1	intron_variant	MODIFIER	Transcript	ENST00000523484.2	protein_coding	14986	NA	NA
077	L1	6	83978271	84442271	1	rs217290	84398565	0.0320331	ENSG00000065609	SNAP91	YES	600	1	intron_variant,NMD_transcript_variant	MODIFIER	Transcript	ENST00000523585.1	nonsense_mediated_decay	14986	NA	NA
077	L1	6	83978271	84442271	1	rs217336	84341803	0.0317733	ENSG00000065609	SNAP91	YES	600	1	intron_variant	MODIFIER	Transcript	ENST00000195649.6	protein_coding	14986	NA	NA
077	L1	6	83978271	84442271	1	rs217336	84341803	0.0317733	ENSG00000065609	SNAP91	YES	600	1	intron_variant	MODIFIER	Transcript	ENST00000369694.2	protein_coding	14986	NA	NA
077	L1	6	83978271	84442271	1	rs217336	84341803	0.0317733	ENSG00000065609	SNAP91	YES	600	1	intron_variant	MODIFIER	Transcript	ENST00000428679.2	protein_coding	14986	NA	NA
077	L1	6	83978271	84442271	1	rs217336	84341803	0.0317733	ENSG00000065609	SNAP91	YES	600	1	intron_variant	MODIFIER	Transcript	ENST00000437520.1	protein_coding	14986	NA	NA
077	L1	6	83978271	84442271	1	rs217336	84341803	0.0317733	ENSG00000065609	SNAP91	YES	600	1	intron_variant	MODIFIER	Transcript	ENST00000439399.2	protein_coding	14986	NA	NA
077	L1	6	83978271	84442271	1	rs217336	84341803	0.0317733	ENSG00000065609	SNAP91	YES	600	1	intron_variant,NMD_transcript_variant	MODIFIER	Transcript	ENST00000518312.1	nonsense_mediated_decay	14986	NA	NA
077	L1	6	83978271	84442271	1	rs217336	84341803	0.0317733	ENSG00000065609	SNAP91	YES	600	1	intron_variant	MODIFIER	Transcript	ENST00000520213.1	protein_coding	14986	NA	NA
077	L1	6	83978271	84442271	1	rs217336	84341803	0.0317733	ENSG00000065609	SNAP91	YES	600	1	intron_variant	MODIFIER	Transcript	ENST00000520302.1	protein_coding	14986	NA	NA
077	L1	6	83978271	84442271	1	rs217336	84341803	0.0317733	ENSG00000065609	SNAP91	YES	600	1	intron_variant	MODIFIER	Transcript	ENST00000521485.1	protein_coding	14986	NA	NA
077	L1	6	83978271	84442271	1	rs217336	84341803	0.0317733	ENSG00000065609	SNAP91	YES	600	1	intron_variant,NMD_transcript_variant	MODIFIER	Transcript	ENST00000521616.1	nonsense_mediated_decay	14986	NA	NA
077	L1	6	83978271	84442271	1	rs217336	84341803	0.0317733	ENSG00000065609	SNAP91	YES	600	1	intron_variant	MODIFIER	Transcript	ENST00000521743.1	protein_coding	14986	NA	NA
077	L1	6	83978271	84442271	1	rs217336	84341803	0.0317733	ENSG00000065609	SNAP91	YES	600	1	intron_variant	MODIFIER	Transcript	ENST00000521931.1	protein_coding	14986	NA	NA
077	L1	6	83978271	84442271	1	rs217339	84339295	0.0295843	ENSG00000065609	SNAP91	YES	600	1	intron_variant	MODIFIER	Transcript	ENST00000195649.6	protein_coding	14986	NA	NA
077	L1	6	83978271	84442271	1	rs217339	84339295	0.0295843	ENSG00000065609	SNAP91	YES	600	1	intron_variant	MODIFIER	Transcript	ENST00000369694.2	protein_coding	14986	NA	NA
077	L1	6	83978271	84442271	1	rs217339	84339295	0.0295843	ENSG00000065609	SNAP91	YES	600	1	intron_variant	MODIFIER	Transcript	ENST00000428679.2	protein_coding	14986	NA	NA
077	L1	6	83978271	84442271	1	rs217339	84339295	0.0295843	ENSG00000065609	SNAP91	YES	600	1	intron_variant	MODIFIER	Transcript	ENST00000437520.1	protein_coding	14986	NA	NA
077	L1	6	83978271	84442271	1	rs217339	84339295	0.0295843	ENSG00000065609	SNAP91	YES	600	1	intron_variant	MODIFIER	Transcript	ENST00000439399.2	protein_coding	14986	NA	NA
077	L1	6	83978271	84442271	1	rs217339	84339295	0.0295843	ENSG00000065609	SNAP91	YES	600	1	intron_variant,NMD_transcript_variant	MODIFIER	Transcript	ENST00000518312.1	nonsense_mediated_decay	14986	NA	NA
077	L1	6	83978271	84442271	1	rs217339	84339295	0.0295843	ENSG00000065609	SNAP91	YES	600	1	intron_variant	MODIFIER	Transcript	ENST00000520213.1	protein_coding	14986	NA	NA
077	L1	6	83978271	84442271	1	rs217339	84339295	0.0295843	ENSG00000065609	SNAP91	YES	600	1	intron_variant	MODIFIER	Transcript	ENST00000520302.1	protein_coding	14986	NA	NA
077	L1	6	83978271	84442271	1	rs217339	84339295	0.0295843	ENSG00000065609	SNAP91	YES	600	1	intron_variant	MODIFIER	Transcript	ENST00000521485.1	protein_coding	14986	NA	NA
077	L1	6	83978271	84442271	1	rs217339	84339295	0.0295843	ENSG00000065609	SNAP91	YES	600	1	intron_variant,NMD_transcript_variant	MODIFIER	Transcript	ENST00000521616.1	nonsense_mediated_decay	14986	NA	NA
077	L1	6	83978271	84442271	1	rs217339	84339295	0.0295843	ENSG00000065609	SNAP91	YES	600	1	intron_variant	MODIFIER	Transcript	ENST00000521743.1	protein_coding	14986	NA	NA
077	L1	6	83978271	84442271	1	rs217339	84339295	0.0295843	ENSG00000065609	SNAP91	YES	600	1	intron_variant	MODIFIER	Transcript	ENST00000521931.1	protein_coding	14986	NA	NA
077	L1	6	83978271	84442271	1	rs2224195	84307726	0.0284507	ENSG00000065609	SNAP91	YES	600	1	intron_variant	MODIFIER	Transcript	ENST00000195649.6	protein_coding	14986	NA	NA
077	L1	6	83978271	84442271	1	rs2224195	84307726	0.0284507	ENSG00000065609	SNAP91	YES	600	1	intron_variant	MODIFIER	Transcript	ENST00000369691.5	protein_coding	14986	NA	NA
077	L1	6	83978271	84442271	1	rs2224195	84307726	0.0284507	ENSG00000065609	SNAP91	YES	600	1	intron_variant	MODIFIER	Transcript	ENST00000369694.2	protein_coding	14986	NA	NA
077	L1	6	83978271	84442271	1	rs2224195	84307726	0.0284507	ENSG00000065609	SNAP91	YES	600	1	intron_variant	MODIFIER	Transcript	ENST00000428679.2	protein_coding	14986	NA	NA
077	L1	6	83978271	84442271	1	rs2224195	84307726	0.0284507	ENSG00000065609	SNAP91	YES	600	1	intron_variant	MODIFIER	Transcript	ENST00000437520.1	protein_coding	14986	NA	NA
077	L1	6	83978271	84442271	1	rs2224195	84307726	0.0284507	ENSG00000065609	SNAP91	YES	600	1	intron_variant	MODIFIER	Transcript	ENST00000439399.2	protein_coding	14986	NA	NA
077	L1	6	83978271	84442271	1	rs2224195	84307726	0.0284507	ENSG00000065609	SNAP91	YES	600	1	intron_variant,NMD_transcript_variant	MODIFIER	Transcript	ENST00000518312.1	nonsense_mediated_decay	14986	NA	NA
077	L1	6	83978271	84442271	1	rs2224195	84307726	0.0284507	ENSG00000065609	SNAP91	YES	600	1	intron_variant	MODIFIER	Transcript	ENST00000520213.1	protein_coding	14986	NA	NA
077	L1	6	83978271	84442271	1	rs2224195	84307726	0.0284507	ENSG00000065609	SNAP91	YES	600	1	intron_variant	MODIFIER	Transcript	ENST00000520302.1	protein_coding	14986	NA	NA
077	L1	6	83978271	84442271	1	rs2224195	84307726	0.0284507	ENSG00000065609	SNAP91	YES	600	1	intron_variant	MODIFIER	Transcript	ENST00000521485.1	protein_coding	14986	NA	NA
077	L1	6	83978271	84442271	1	rs2224195	84307726	0.0284507	ENSG00000065609	SNAP91	YES	600	1	intron_variant,NMD_transcript_variant	MODIFIER	Transcript	ENST00000521616.1	nonsense_mediated_decay	14986	NA	NA
077	L1	6	83978271	84442271	1	rs2224195	84307726	0.0284507	ENSG00000065609	SNAP91	YES	600	1	intron_variant	MODIFIER	Transcript	ENST00000521743.1	protein_coding	14986	NA	NA
077	L1	6	83978271	84442271	1	rs2224195	84307726	0.0284507	ENSG00000065609	SNAP91	YES	600	1	intron_variant	MODIFIER	Transcript	ENST00000521931.1	protein_coding	14986	NA	NA
077	L1	6	83978271	84442271	1	rs2224195	84307726	0.0284507	ENSG00000065609	SNAP91	YES	600	1	upstream_gene_variant	MODIFIER	Transcript	ENST00000523780.1	retained_intron	14986	NA	NA
077	L1	6	83978271	84442271	1	rs217287	84407466	0.0281235	ENSG00000065609	SNAP91	YES	600	1	intron_variant	MODIFIER	Transcript	ENST00000195649.6	protein_coding	14986	NA	NA
077	L1	6	83978271	84442271	1	rs217287	84407466	0.0281235	ENSG00000065609	SNAP91	YES	600	1	intron_variant	MODIFIER	Transcript	ENST00000369690.2	protein_coding	14986	NA	NA
077	L1	6	83978271	84442271	1	rs217287	84407466	0.0281235	ENSG00000065609	SNAP91	YES	600	1	intron_variant	MODIFIER	Transcript	ENST00000369694.2	protein_coding	14986	NA	NA
077	L1	6	83978271	84442271	1	rs217287	84407466	0.0281235	ENSG00000065609	SNAP91	YES	600	1	intron_variant	MODIFIER	Transcript	ENST00000428679.2	protein_coding	14986	NA	NA
077	L1	6	83978271	84442271	1	rs217287	84407466	0.0281235	ENSG00000065609	SNAP91	YES	600	1	intron_variant	MODIFIER	Transcript	ENST00000437520.1	protein_coding	14986	NA	NA
077	L1	6	83978271	84442271	1	rs217287	84407466	0.0281235	ENSG00000065609	SNAP91	YES	600	1	intron_variant	MODIFIER	Transcript	ENST00000439399.2	protein_coding	14986	NA	NA
077	L1	6	83978271	84442271	1	rs217287	84407466	0.0281235	ENSG00000065609	SNAP91	YES	600	1	intron_variant	MODIFIER	Transcript	ENST00000518309.2	protein_coding	14986	NA	NA
077	L1	6	83978271	84442271	1	rs217287	84407466	0.0281235	ENSG00000065609	SNAP91	YES	600	1	intron_variant,NMD_transcript_variant	MODIFIER	Transcript	ENST00000518312.1	nonsense_mediated_decay	14986	NA	NA
077	L1	6	83978271	84442271	1	rs217287	84407466	0.0281235	ENSG00000065609	SNAP91	YES	600	1	intron_variant	MODIFIER	Transcript	ENST00000519779.1	protein_coding	14986	NA	NA
077	L1	6	83978271	84442271	1	rs217287	84407466	0.0281235	ENSG00000065609	SNAP91	YES	600	1	intron_variant	MODIFIER	Transcript	ENST00000519825.1	protein_coding	14986	NA	NA
077	L1	6	83978271	84442271	1	rs217287	84407466	0.0281235	ENSG00000065609	SNAP91	YES	600	1	intron_variant	MODIFIER	Transcript	ENST00000520213.1	protein_coding	14986	NA	NA
077	L1	6	83978271	84442271	1	rs217287	84407466	0.0281235	ENSG00000065609	SNAP91	YES	600	1	intron_variant	MODIFIER	Transcript	ENST00000520302.1	protein_coding	14986	NA	NA
077	L1	6	83978271	84442271	1	rs217287	84407466	0.0281235	ENSG00000065609	SNAP91	YES	600	1	intron_variant	MODIFIER	Transcript	ENST00000521485.1	protein_coding	14986	NA	NA
077	L1	6	83978271	84442271	1	rs217287	84407466	0.0281235	ENSG00000065609	SNAP91	YES	600	1	intron_variant,NMD_transcript_variant	MODIFIER	Transcript	ENST00000521616.1	nonsense_mediated_decay	14986	NA	NA
077	L1	6	83978271	84442271	1	rs217287	84407466	0.0281235	ENSG00000065609	SNAP91	YES	600	1	intron_variant	MODIFIER	Transcript	ENST00000521743.1	protein_coding	14986	NA	NA
077	L1	6	83978271	84442271	1	rs217287	84407466	0.0281235	ENSG00000065609	SNAP91	YES	600	1	intron_variant	MODIFIER	Transcript	ENST00000521931.1	protein_coding	14986	NA	NA
077	L1	6	83978271	84442271	1	rs217287	84407466	0.0281235	ENSG00000065609	SNAP91	YES	600	1	intron_variant,NMD_transcript_variant	MODIFIER	Transcript	ENST00000522248.1	nonsense_mediated_decay	14986	NA	NA
077	L1	6	83978271	84442271	1	rs217287	84407466	0.0281235	ENSG00000065609	SNAP91	YES	600	1	intron_variant,NMD_transcript_variant	MODIFIER	Transcript	ENST00000523199.1	nonsense_mediated_decay	14986	NA	NA
077	L1	6	83978271	84442271	1	rs217287	84407466	0.0281235	ENSG00000065609	SNAP91	YES	600	1	intron_variant	MODIFIER	Transcript	ENST00000523484.2	protein_coding	14986	NA	NA
077	L1	6	83978271	84442271	1	rs217287	84407466	0.0281235	ENSG00000065609	SNAP91	YES	600	1	intron_variant,NMD_transcript_variant	MODIFIER	Transcript	ENST00000523585.1	nonsense_mediated_decay	14986	NA	NA
077	L1	6	83978271	84442271	1	rs3798867	84331841	0.0277593	ENSG00000065609	SNAP91	YES	600	1	intron_variant	MODIFIER	Transcript	ENST00000195649.6	protein_coding	14986	NA	NA
077	L1	6	83978271	84442271	1	rs3798867	84331841	0.0277593	ENSG00000065609	SNAP91	YES	600	1	intron_variant	MODIFIER	Transcript	ENST00000369694.2	protein_coding	14986	NA	NA
077	L1	6	83978271	84442271	1	rs3798867	84331841	0.0277593	ENSG00000065609	SNAP91	YES	600	1	intron_variant	MODIFIER	Transcript	ENST00000428679.2	protein_coding	14986	NA	NA
077	L1	6	83978271	84442271	1	rs3798867	84331841	0.0277593	ENSG00000065609	SNAP91	YES	600	1	intron_variant	MODIFIER	Transcript	ENST00000437520.1	protein_coding	14986	NA	NA
077	L1	6	83978271	84442271	1	rs3798867	84331841	0.0277593	ENSG00000065609	SNAP91	YES	600	1	intron_variant	MODIFIER	Transcript	ENST00000439399.2	protein_coding	14986	NA	NA
077	L1	6	83978271	84442271	1	rs3798867	84331841	0.0277593	ENSG00000065609	SNAP91	YES	600	1	intron_variant,NMD_transcript_variant	MODIFIER	Transcript	ENST00000518312.1	nonsense_mediated_decay	14986	NA	NA
077	L1	6	83978271	84442271	1	rs3798867	84331841	0.0277593	ENSG00000065609	SNAP91	YES	600	1	intron_variant	MODIFIER	Transcript	ENST00000520213.1	protein_coding	14986	NA	NA
077	L1	6	83978271	84442271	1	rs3798867	84331841	0.0277593	ENSG00000065609	SNAP91	YES	600	1	intron_variant	MODIFIER	Transcript	ENST00000520302.1	protein_coding	14986	NA	NA
077	L1	6	83978271	84442271	1	rs3798867	84331841	0.0277593	ENSG00000065609	SNAP91	YES	600	1	intron_variant	MODIFIER	Transcript	ENST00000521485.1	protein_coding	14986	NA	NA
077	L1	6	83978271	84442271	1	rs3798867	84331841	0.0277593	ENSG00000065609	SNAP91	YES	600	1	intron_variant,NMD_transcript_variant	MODIFIER	Transcript	ENST00000521616.1	nonsense_mediated_decay	14986	NA	NA
077	L1	6	83978271	84442271	1	rs3798867	84331841	0.0277593	ENSG00000065609	SNAP91	YES	600	1	intron_variant	MODIFIER	Transcript	ENST00000521743.1	protein_coding	14986	NA	NA
077	L1	6	83978271	84442271	1	rs3798867	84331841	0.0277593	ENSG00000065609	SNAP91	YES	600	1	intron_variant	MODIFIER	Transcript	ENST00000521931.1	protein_coding	14986	NA	NA
077	L1	6	83978271	84442271	1	rs217342	84337407	0.0277343	ENSG00000065609	SNAP91	YES	600	1	intron_variant	MODIFIER	Transcript	ENST00000195649.6	protein_coding	14986	NA	NA
077	L1	6	83978271	84442271	1	rs217342	84337407	0.0277343	ENSG00000065609	SNAP91	YES	600	1	intron_variant	MODIFIER	Transcript	ENST00000369694.2	protein_coding	14986	NA	NA
077	L1	6	83978271	84442271	1	rs217342	84337407	0.0277343	ENSG00000065609	SNAP91	YES	600	1	intron_variant	MODIFIER	Transcript	ENST00000428679.2	protein_coding	14986	NA	NA
077	L1	6	83978271	84442271	1	rs217342	84337407	0.0277343	ENSG00000065609	SNAP91	YES	600	1	intron_variant	MODIFIER	Transcript	ENST00000437520.1	protein_coding	14986	NA	NA
077	L1	6	83978271	84442271	1	rs217342	84337407	0.0277343	ENSG00000065609	SNAP91	YES	600	1	intron_variant	MODIFIER	Transcript	ENST00000439399.2	protein_coding	14986	NA	NA
077	L1	6	83978271	84442271	1	rs217342	84337407	0.0277343	ENSG00000065609	SNAP91	YES	600	1	intron_variant,NMD_transcript_variant	MODIFIER	Transcript	ENST00000518312.1	nonsense_mediated_decay	14986	NA	NA
077	L1	6	83978271	84442271	1	rs217342	84337407	0.0277343	ENSG00000065609	SNAP91	YES	600	1	intron_variant	MODIFIER	Transcript	ENST00000520213.1	protein_coding	14986	NA	NA
077	L1	6	83978271	84442271	1	rs217342	84337407	0.0277343	ENSG00000065609	SNAP91	YES	600	1	intron_variant	MODIFIER	Transcript	ENST00000520302.1	protein_coding	14986	NA	NA
077	L1	6	83978271	84442271	1	rs217342	84337407	0.0277343	ENSG00000065609	SNAP91	YES	600	1	intron_variant	MODIFIER	Transcript	ENST00000521485.1	protein_coding	14986	NA	NA
077	L1	6	83978271	84442271	1	rs217342	84337407	0.0277343	ENSG00000065609	SNAP91	YES	600	1	intron_variant,NMD_transcript_variant	MODIFIER	Transcript	ENST00000521616.1	nonsense_mediated_decay	14986	NA	NA
077	L1	6	83978271	84442271	1	rs217342	84337407	0.0277343	ENSG00000065609	SNAP91	YES	600	1	intron_variant	MODIFIER	Transcript	ENST00000521743.1	protein_coding	14986	NA	NA
077	L1	6	83978271	84442271	1	rs217342	84337407	0.0277343	ENSG00000065609	SNAP91	YES	600	1	intron_variant	MODIFIER	Transcript	ENST00000521931.1	protein_coding	14986	NA	NA
077	L1	6	83978271	84442271	1	rs217323	84354101	0.0277332	ENSG00000065609	SNAP91	YES	600	1	intron_variant	MODIFIER	Transcript	ENST00000195649.6	protein_coding	14986	NA	NA
077	L1	6	83978271	84442271	1	rs217323	84354101	0.0277332	ENSG00000065609	SNAP91	YES	600	1	intron_variant	MODIFIER	Transcript	ENST00000369694.2	protein_coding	14986	NA	NA
077	L1	6	83978271	84442271	1	rs217323	84354101	0.0277332	ENSG00000065609	SNAP91	YES	600	1	intron_variant	MODIFIER	Transcript	ENST00000428679.2	protein_coding	14986	NA	NA
077	L1	6	83978271	84442271	1	rs217323	84354101	0.0277332	ENSG00000065609	SNAP91	YES	600	1	intron_variant	MODIFIER	Transcript	ENST00000437520.1	protein_coding	14986	NA	NA
077	L1	6	83978271	84442271	1	rs217323	84354101	0.0277332	ENSG00000065609	SNAP91	YES	600	1	intron_variant	MODIFIER	Transcript	ENST00000439399.2	protein_coding	14986	NA	NA
077	L1	6	83978271	84442271	1	rs217323	84354101	0.0277332	ENSG00000065609	SNAP91	YES	600	1	intron_variant,NMD_transcript_variant	MODIFIER	Transcript	ENST00000518312.1	nonsense_mediated_decay	14986	NA	NA
077	L1	6	83978271	84442271	1	rs217323	84354101	0.0277332	ENSG00000065609	SNAP91	YES	600	1	intron_variant	MODIFIER	Transcript	ENST00000520213.1	protein_coding	14986	NA	NA
077	L1	6	83978271	84442271	1	rs217323	84354101	0.0277332	ENSG00000065609	SNAP91	YES	600	1	intron_variant	MODIFIER	Transcript	ENST00000520302.1	protein_coding	14986	NA	NA
077	L1	6	83978271	84442271	1	rs217323	84354101	0.0277332	ENSG00000065609	SNAP91	YES	600	1	intron_variant	MODIFIER	Transcript	ENST00000521485.1	protein_coding	14986	NA	NA
077	L1	6	83978271	84442271	1	rs217323	84354101	0.0277332	ENSG00000065609	SNAP91	YES	600	1	intron_variant,NMD_transcript_variant	MODIFIER	Transcript	ENST00000521616.1	nonsense_mediated_decay	14986	NA	NA
077	L1	6	83978271	84442271	1	rs217323	84354101	0.0277332	ENSG00000065609	SNAP91	YES	600	1	intron_variant	MODIFIER	Transcript	ENST00000521743.1	protein_coding	14986	NA	NA
077	L1	6	83978271	84442271	1	rs217323	84354101	0.0277332	ENSG00000065609	SNAP91	YES	600	1	intron_variant	MODIFIER	Transcript	ENST00000521931.1	protein_coding	14986	NA	NA
077	L1	6	83978271	84442271	1	rs217320	84356126	0.0277292	ENSG00000065609	SNAP91	YES	600	1	intron_variant	MODIFIER	Transcript	ENST00000195649.6	protein_coding	14986	NA	NA
077	L1	6	83978271	84442271	1	rs217320	84356126	0.0277292	ENSG00000065609	SNAP91	YES	600	1	intron_variant	MODIFIER	Transcript	ENST00000369694.2	protein_coding	14986	NA	NA
077	L1	6	83978271	84442271	1	rs217320	84356126	0.0277292	ENSG00000065609	SNAP91	YES	600	1	intron_variant	MODIFIER	Transcript	ENST00000428679.2	protein_coding	14986	NA	NA
077	L1	6	83978271	84442271	1	rs217320	84356126	0.0277292	ENSG00000065609	SNAP91	YES	600	1	intron_variant	MODIFIER	Transcript	ENST00000437520.1	protein_coding	14986	NA	NA
077	L1	6	83978271	84442271	1	rs217320	84356126	0.0277292	ENSG00000065609	SNAP91	YES	600	1	intron_variant	MODIFIER	Transcript	ENST00000439399.2	protein_coding	14986	NA	NA
077	L1	6	83978271	84442271	1	rs217320	84356126	0.0277292	ENSG00000065609	SNAP91	YES	600	1	intron_variant,NMD_transcript_variant	MODIFIER	Transcript	ENST00000518312.1	nonsense_mediated_decay	14986	NA	NA
077	L1	6	83978271	84442271	1	rs217320	84356126	0.0277292	ENSG00000065609	SNAP91	YES	600	1	intron_variant	MODIFIER	Transcript	ENST00000520213.1	protein_coding	14986	NA	NA
077	L1	6	83978271	84442271	1	rs217320	84356126	0.0277292	ENSG00000065609	SNAP91	YES	600	1	intron_variant	MODIFIER	Transcript	ENST00000520302.1	protein_coding	14986	NA	NA
077	L1	6	83978271	84442271	1	rs217320	84356126	0.0277292	ENSG00000065609	SNAP91	YES	600	1	intron_variant	MODIFIER	Transcript	ENST00000521485.1	protein_coding	14986	NA	NA
077	L1	6	83978271	84442271	1	rs217320	84356126	0.0277292	ENSG00000065609	SNAP91	YES	600	1	intron_variant,NMD_transcript_variant	MODIFIER	Transcript	ENST00000521616.1	nonsense_mediated_decay	14986	NA	NA
077	L1	6	83978271	84442271	1	rs217320	84356126	0.0277292	ENSG00000065609	SNAP91	YES	600	1	intron_variant	MODIFIER	Transcript	ENST00000521743.1	protein_coding	14986	NA	NA
077	L1	6	83978271	84442271	1	rs217320	84356126	0.0277292	ENSG00000065609	SNAP91	YES	600	1	intron_variant	MODIFIER	Transcript	ENST00000521931.1	protein_coding	14986	NA	NA
077	L1	6	83978271	84442271	1	rs3798869	84328660	0.0277153	ENSG00000065609	SNAP91	YES	600	1	intron_variant	MODIFIER	Transcript	ENST00000195649.6	protein_coding	14986	NA	NA
077	L1	6	83978271	84442271	1	rs3798869	84328660	0.0277153	ENSG00000065609	SNAP91	YES	600	1	intron_variant	MODIFIER	Transcript	ENST00000369694.2	protein_coding	14986	NA	NA
077	L1	6	83978271	84442271	1	rs3798869	84328660	0.0277153	ENSG00000065609	SNAP91	YES	600	1	intron_variant	MODIFIER	Transcript	ENST00000428679.2	protein_coding	14986	NA	NA
077	L1	6	83978271	84442271	1	rs3798869	84328660	0.0277153	ENSG00000065609	SNAP91	YES	600	1	intron_variant	MODIFIER	Transcript	ENST00000437520.1	protein_coding	14986	NA	NA
077	L1	6	83978271	84442271	1	rs3798869	84328660	0.0277153	ENSG00000065609	SNAP91	YES	600	1	intron_variant	MODIFIER	Transcript	ENST00000439399.2	protein_coding	14986	NA	NA
077	L1	6	83978271	84442271	1	rs3798869	84328660	0.0277153	ENSG00000065609	SNAP91	YES	600	1	intron_variant,NMD_transcript_variant	MODIFIER	Transcript	ENST00000518312.1	nonsense_mediated_decay	14986	NA	NA
077	L1	6	83978271	84442271	1	rs3798869	84328660	0.0277153	ENSG00000065609	SNAP91	YES	600	1	intron_variant	MODIFIER	Transcript	ENST00000520213.1	protein_coding	14986	NA	NA
077	L1	6	83978271	84442271	1	rs3798869	84328660	0.0277153	ENSG00000065609	SNAP91	YES	600	1	intron_variant	MODIFIER	Transcript	ENST00000520302.1	protein_coding	14986	NA	NA
077	L1	6	83978271	84442271	1	rs3798869	84328660	0.0277153	ENSG00000065609	SNAP91	YES	600	1	intron_variant	MODIFIER	Transcript	ENST00000521485.1	protein_coding	14986	NA	NA
077	L1	6	83978271	84442271	1	rs3798869	84328660	0.0277153	ENSG00000065609	SNAP91	YES	600	1	intron_variant,NMD_transcript_variant	MODIFIER	Transcript	ENST00000521616.1	nonsense_mediated_decay	14986	NA	NA
077	L1	6	83978271	84442271	1	rs3798869	84328660	0.0277153	ENSG00000065609	SNAP91	YES	600	1	intron_variant	MODIFIER	Transcript	ENST00000521743.1	protein_coding	14986	NA	NA
077	L1	6	83978271	84442271	1	rs3798869	84328660	0.0277153	ENSG00000065609	SNAP91	YES	600	1	intron_variant	MODIFIER	Transcript	ENST00000521931.1	protein_coding	14986	NA	NA
077	L1	6	83978271	84442271	1	rs217310	84364565	0.0277108	ENSG00000065609	SNAP91	YES	600	1	intron_variant	MODIFIER	Transcript	ENST00000195649.6	protein_coding	14986	NA	NA
077	L1	6	83978271	84442271	1	rs217310	84364565	0.0277108	ENSG00000065609	SNAP91	YES	600	1	intron_variant	MODIFIER	Transcript	ENST00000369694.2	protein_coding	14986	NA	NA
077	L1	6	83978271	84442271	1	rs217310	84364565	0.0277108	ENSG00000065609	SNAP91	YES	600	1	intron_variant	MODIFIER	Transcript	ENST00000428679.2	protein_coding	14986	NA	NA
077	L1	6	83978271	84442271	1	rs217310	84364565	0.0277108	ENSG00000065609	SNAP91	YES	600	1	intron_variant	MODIFIER	Transcript	ENST00000437520.1	protein_coding	14986	NA	NA
077	L1	6	83978271	84442271	1	rs217310	84364565	0.0277108	ENSG00000065609	SNAP91	YES	600	1	intron_variant	MODIFIER	Transcript	ENST00000439399.2	protein_coding	14986	NA	NA
077	L1	6	83978271	84442271	1	rs217310	84364565	0.0277108	ENSG00000065609	SNAP91	YES	600	1	intron_variant,NMD_transcript_variant	MODIFIER	Transcript	ENST00000518312.1	nonsense_mediated_decay	14986	NA	NA
077	L1	6	83978271	84442271	1	rs217310	84364565	0.0277108	ENSG00000065609	SNAP91	YES	600	1	downstream_gene_variant	MODIFIER	Transcript	ENST00000519779.1	protein_coding	14986	NA	NA
077	L1	6	83978271	84442271	1	rs217310	84364565	0.0277108	ENSG00000065609	SNAP91	YES	600	1	intron_variant	MODIFIER	Transcript	ENST00000520213.1	protein_coding	14986	NA	NA
077	L1	6	83978271	84442271	1	rs217310	84364565	0.0277108	ENSG00000065609	SNAP91	YES	600	1	intron_variant	MODIFIER	Transcript	ENST00000520302.1	protein_coding	14986	NA	NA
077	L1	6	83978271	84442271	1	rs217310	84364565	0.0277108	ENSG00000065609	SNAP91	YES	600	1	intron_variant	MODIFIER	Transcript	ENST00000521485.1	protein_coding	14986	NA	NA
077	L1	6	83978271	84442271	1	rs217310	84364565	0.0277108	ENSG00000065609	SNAP91	YES	600	1	intron_variant,NMD_transcript_variant	MODIFIER	Transcript	ENST00000521616.1	nonsense_mediated_decay	14986	NA	NA
077	L1	6	83978271	84442271	1	rs217310	84364565	0.0277108	ENSG00000065609	SNAP91	YES	600	1	intron_variant	MODIFIER	Transcript	ENST00000521743.1	protein_coding	14986	NA	NA
077	L1	6	83978271	84442271	1	rs217310	84364565	0.0277108	ENSG00000065609	SNAP91	YES	600	1	intron_variant	MODIFIER	Transcript	ENST00000521931.1	protein_coding	14986	NA	NA
077	L1	6	83978271	84442271	1	rs217310	84364565	0.0277108	ENSG00000065609	SNAP91	YES	600	1	downstream_gene_variant	MODIFIER	Transcript	ENST00000522248.1	nonsense_mediated_decay	14986	NA	NA
077	L1	6	83978271	84442271	1	rs2207944	84307328	0.0265009	ENSG00000065609	SNAP91	YES	600	1	intron_variant	MODIFIER	Transcript	ENST00000195649.6	protein_coding	14986	NA	NA
077	L1	6	83978271	84442271	1	rs2207944	84307328	0.0265009	ENSG00000065609	SNAP91	YES	600	1	intron_variant	MODIFIER	Transcript	ENST00000369691.5	protein_coding	14986	NA	NA
077	L1	6	83978271	84442271	1	rs2207944	84307328	0.0265009	ENSG00000065609	SNAP91	YES	600	1	intron_variant	MODIFIER	Transcript	ENST00000369694.2	protein_coding	14986	NA	NA
077	L1	6	83978271	84442271	1	rs2207944	84307328	0.0265009	ENSG00000065609	SNAP91	YES	600	1	intron_variant	MODIFIER	Transcript	ENST00000428679.2	protein_coding	14986	NA	NA
077	L1	6	83978271	84442271	1	rs2207944	84307328	0.0265009	ENSG00000065609	SNAP91	YES	600	1	intron_variant	MODIFIER	Transcript	ENST00000437520.1	protein_coding	14986	NA	NA
077	L1	6	83978271	84442271	1	rs2207944	84307328	0.0265009	ENSG00000065609	SNAP91	YES	600	1	intron_variant	MODIFIER	Transcript	ENST00000439399.2	protein_coding	14986	NA	NA
077	L1	6	83978271	84442271	1	rs2207944	84307328	0.0265009	ENSG00000065609	SNAP91	YES	600	1	intron_variant,NMD_transcript_variant	MODIFIER	Transcript	ENST00000518312.1	nonsense_mediated_decay	14986	NA	NA
077	L1	6	83978271	84442271	1	rs2207944	84307328	0.0265009	ENSG00000065609	SNAP91	YES	600	1	intron_variant	MODIFIER	Transcript	ENST00000520213.1	protein_coding	14986	NA	NA
077	L1	6	83978271	84442271	1	rs2207944	84307328	0.0265009	ENSG00000065609	SNAP91	YES	600	1	intron_variant	MODIFIER	Transcript	ENST00000520302.1	protein_coding	14986	NA	NA
077	L1	6	83978271	84442271	1	rs2207944	84307328	0.0265009	ENSG00000065609	SNAP91	YES	600	1	intron_variant	MODIFIER	Transcript	ENST00000521485.1	protein_coding	14986	NA	NA
077	L1	6	83978271	84442271	1	rs2207944	84307328	0.0265009	ENSG00000065609	SNAP91	YES	600	1	intron_variant,NMD_transcript_variant	MODIFIER	Transcript	ENST00000521616.1	nonsense_mediated_decay	14986	NA	NA
077	L1	6	83978271	84442271	1	rs2207944	84307328	0.0265009	ENSG00000065609	SNAP91	YES	600	1	intron_variant	MODIFIER	Transcript	ENST00000521743.1	protein_coding	14986	NA	NA
077	L1	6	83978271	84442271	1	rs2207944	84307328	0.0265009	ENSG00000065609	SNAP91	YES	600	1	intron_variant	MODIFIER	Transcript	ENST00000521931.1	protein_coding	14986	NA	NA
077	L1	6	83978271	84442271	1	rs2207944	84307328	0.0265009	ENSG00000065609	SNAP91	YES	600	1	upstream_gene_variant	MODIFIER	Transcript	ENST00000523448.1	protein_coding	14986	NA	NA
077	L1	6	83978271	84442271	1	rs2207944	84307328	0.0265009	ENSG00000065609	SNAP91	YES	600	1	upstream_gene_variant	MODIFIER	Transcript	ENST00000523780.1	retained_intron	14986	NA	NA
077	L1	6	83978271	84442271	1	rs217322	84354614	0.0258443	ENSG00000065609	SNAP91	YES	600	1	intron_variant	MODIFIER	Transcript	ENST00000195649.6	protein_coding	14986	NA	NA
077	L1	6	83978271	84442271	1	rs217322	84354614	0.0258443	ENSG00000065609	SNAP91	YES	600	1	intron_variant	MODIFIER	Transcript	ENST00000369694.2	protein_coding	14986	NA	NA
077	L1	6	83978271	84442271	1	rs217322	84354614	0.0258443	ENSG00000065609	SNAP91	YES	600	1	intron_variant	MODIFIER	Transcript	ENST00000428679.2	protein_coding	14986	NA	NA
077	L1	6	83978271	84442271	1	rs217322	84354614	0.0258443	ENSG00000065609	SNAP91	YES	600	1	intron_variant	MODIFIER	Transcript	ENST00000437520.1	protein_coding	14986	NA	NA
077	L1	6	83978271	84442271	1	rs217322	84354614	0.0258443	ENSG00000065609	SNAP91	YES	600	1	intron_variant	MODIFIER	Transcript	ENST00000439399.2	protein_coding	14986	NA	NA
077	L1	6	83978271	84442271	1	rs217322	84354614	0.0258443	ENSG00000065609	SNAP91	YES	600	1	intron_variant,NMD_transcript_variant	MODIFIER	Transcript	ENST00000518312.1	nonsense_mediated_decay	14986	NA	NA
077	L1	6	83978271	84442271	1	rs217322	84354614	0.0258443	ENSG00000065609	SNAP91	YES	600	1	intron_variant	MODIFIER	Transcript	ENST00000520213.1	protein_coding	14986	NA	NA
077	L1	6	83978271	84442271	1	rs217322	84354614	0.0258443	ENSG00000065609	SNAP91	YES	600	1	intron_variant	MODIFIER	Transcript	ENST00000520302.1	protein_coding	14986	NA	NA
077	L1	6	83978271	84442271	1	rs217322	84354614	0.0258443	ENSG00000065609	SNAP91	YES	600	1	intron_variant	MODIFIER	Transcript	ENST00000521485.1	protein_coding	14986	NA	NA
077	L1	6	83978271	84442271	1	rs217322	84354614	0.0258443	ENSG00000065609	SNAP91	YES	600	1	intron_variant,NMD_transcript_variant	MODIFIER	Transcript	ENST00000521616.1	nonsense_mediated_decay	14986	NA	NA
077	L1	6	83978271	84442271	1	rs217322	84354614	0.0258443	ENSG00000065609	SNAP91	YES	600	1	intron_variant	MODIFIER	Transcript	ENST00000521743.1	protein_coding	14986	NA	NA
077	L1	6	83978271	84442271	1	rs217322	84354614	0.0258443	ENSG00000065609	SNAP91	YES	600	1	intron_variant	MODIFIER	Transcript	ENST00000521931.1	protein_coding	14986	NA	NA
077	L1	6	83978271	84442271	1	rs217311	84364140	0.0258088	ENSG00000065609	SNAP91	YES	600	1	intron_variant	MODIFIER	Transcript	ENST00000195649.6	protein_coding	14986	NA	NA
077	L1	6	83978271	84442271	1	rs217311	84364140	0.0258088	ENSG00000065609	SNAP91	YES	600	1	intron_variant	MODIFIER	Transcript	ENST00000369694.2	protein_coding	14986	NA	NA
077	L1	6	83978271	84442271	1	rs217311	84364140	0.0258088	ENSG00000065609	SNAP91	YES	600	1	intron_variant	MODIFIER	Transcript	ENST00000428679.2	protein_coding	14986	NA	NA
077	L1	6	83978271	84442271	1	rs217311	84364140	0.0258088	ENSG00000065609	SNAP91	YES	600	1	intron_variant	MODIFIER	Transcript	ENST00000437520.1	protein_coding	14986	NA	NA
077	L1	6	83978271	84442271	1	rs217311	84364140	0.0258088	ENSG00000065609	SNAP91	YES	600	1	intron_variant	MODIFIER	Transcript	ENST00000439399.2	protein_coding	14986	NA	NA
077	L1	6	83978271	84442271	1	rs217311	84364140	0.0258088	ENSG00000065609	SNAP91	YES	600	1	intron_variant,NMD_transcript_variant	MODIFIER	Transcript	ENST00000518312.1	nonsense_mediated_decay	14986	NA	NA
077	L1	6	83978271	84442271	1	rs217311	84364140	0.0258088	ENSG00000065609	SNAP91	YES	600	1	downstream_gene_variant	MODIFIER	Transcript	ENST00000519779.1	protein_coding	14986	NA	NA
077	L1	6	83978271	84442271	1	rs217311	84364140	0.0258088	ENSG00000065609	SNAP91	YES	600	1	intron_variant	MODIFIER	Transcript	ENST00000520213.1	protein_coding	14986	NA	NA
077	L1	6	83978271	84442271	1	rs217311	84364140	0.0258088	ENSG00000065609	SNAP91	YES	600	1	intron_variant	MODIFIER	Transcript	ENST00000520302.1	protein_coding	14986	NA	NA
077	L1	6	83978271	84442271	1	rs217311	84364140	0.0258088	ENSG00000065609	SNAP91	YES	600	1	intron_variant	MODIFIER	Transcript	ENST00000521485.1	protein_coding	14986	NA	NA
077	L1	6	83978271	84442271	1	rs217311	84364140	0.0258088	ENSG00000065609	SNAP91	YES	600	1	intron_variant,NMD_transcript_variant	MODIFIER	Transcript	ENST00000521616.1	nonsense_mediated_decay	14986	NA	NA
077	L1	6	83978271	84442271	1	rs217311	84364140	0.0258088	ENSG00000065609	SNAP91	YES	600	1	intron_variant	MODIFIER	Transcript	ENST00000521743.1	protein_coding	14986	NA	NA
077	L1	6	83978271	84442271	1	rs217311	84364140	0.0258088	ENSG00000065609	SNAP91	YES	600	1	intron_variant	MODIFIER	Transcript	ENST00000521931.1	protein_coding	14986	NA	NA
077	L1	6	83978271	84442271	1	rs217311	84364140	0.0258088	ENSG00000065609	SNAP91	YES	600	1	downstream_gene_variant	MODIFIER	Transcript	ENST00000522248.1	nonsense_mediated_decay	14986	NA	NA
077	L1	6	83978271	84442271	1	rs217331	84344689	0.0257566	ENSG00000065609	SNAP91	YES	600	1	intron_variant	MODIFIER	Transcript	ENST00000195649.6	protein_coding	14986	NA	NA
077	L1	6	83978271	84442271	1	rs217331	84344689	0.0257566	ENSG00000065609	SNAP91	YES	600	1	intron_variant	MODIFIER	Transcript	ENST00000369694.2	protein_coding	14986	NA	NA
077	L1	6	83978271	84442271	1	rs217331	84344689	0.0257566	ENSG00000065609	SNAP91	YES	600	1	intron_variant	MODIFIER	Transcript	ENST00000428679.2	protein_coding	14986	NA	NA
077	L1	6	83978271	84442271	1	rs217331	84344689	0.0257566	ENSG00000065609	SNAP91	YES	600	1	intron_variant	MODIFIER	Transcript	ENST00000437520.1	protein_coding	14986	NA	NA
077	L1	6	83978271	84442271	1	rs217331	84344689	0.0257566	ENSG00000065609	SNAP91	YES	600	1	intron_variant	MODIFIER	Transcript	ENST00000439399.2	protein_coding	14986	NA	NA
077	L1	6	83978271	84442271	1	rs217331	84344689	0.0257566	ENSG00000065609	SNAP91	YES	600	1	intron_variant,NMD_transcript_variant	MODIFIER	Transcript	ENST00000518312.1	nonsense_mediated_decay	14986	NA	NA
077	L1	6	83978271	84442271	1	rs217331	84344689	0.0257566	ENSG00000065609	SNAP91	YES	600	1	intron_variant	MODIFIER	Transcript	ENST00000520213.1	protein_coding	14986	NA	NA
077	L1	6	83978271	84442271	1	rs217331	84344689	0.0257566	ENSG00000065609	SNAP91	YES	600	1	intron_variant	MODIFIER	Transcript	ENST00000520302.1	protein_coding	14986	NA	NA
077	L1	6	83978271	84442271	1	rs217331	84344689	0.0257566	ENSG00000065609	SNAP91	YES	600	1	intron_variant	MODIFIER	Transcript	ENST00000521485.1	protein_coding	14986	NA	NA
077	L1	6	83978271	84442271	1	rs217331	84344689	0.0257566	ENSG00000065609	SNAP91	YES	600	1	intron_variant,NMD_transcript_variant	MODIFIER	Transcript	ENST00000521616.1	nonsense_mediated_decay	14986	NA	NA
077	L1	6	83978271	84442271	1	rs217331	84344689	0.0257566	ENSG00000065609	SNAP91	YES	600	1	intron_variant	MODIFIER	Transcript	ENST00000521743.1	protein_coding	14986	NA	NA
077	L1	6	83978271	84442271	1	rs217331	84344689	0.0257566	ENSG00000065609	SNAP91	YES	600	1	intron_variant	MODIFIER	Transcript	ENST00000521931.1	protein_coding	14986	NA	NA
077	L1	6	83978271	84442271	1	rs217300	84377985	0.0244862	ENSG00000065609	SNAP91	YES	600	1	intron_variant	MODIFIER	Transcript	ENST00000195649.6	protein_coding	14986	NA	NA
077	L1	6	83978271	84442271	1	rs217300	84377985	0.0244862	ENSG00000065609	SNAP91	YES	600	1	intron_variant	MODIFIER	Transcript	ENST00000369690.2	protein_coding	14986	NA	NA
077	L1	6	83978271	84442271	1	rs217300	84377985	0.0244862	ENSG00000065609	SNAP91	YES	600	1	intron_variant	MODIFIER	Transcript	ENST00000369694.2	protein_coding	14986	NA	NA
077	L1	6	83978271	84442271	1	rs217300	84377985	0.0244862	ENSG00000065609	SNAP91	YES	600	1	intron_variant	MODIFIER	Transcript	ENST00000428679.2	protein_coding	14986	NA	NA
077	L1	6	83978271	84442271	1	rs217300	84377985	0.0244862	ENSG00000065609	SNAP91	YES	600	1	intron_variant	MODIFIER	Transcript	ENST00000437520.1	protein_coding	14986	NA	NA
077	L1	6	83978271	84442271	1	rs217300	84377985	0.0244862	ENSG00000065609	SNAP91	YES	600	1	intron_variant	MODIFIER	Transcript	ENST00000439399.2	protein_coding	14986	NA	NA
077	L1	6	83978271	84442271	1	rs217300	84377985	0.0244862	ENSG00000065609	SNAP91	YES	600	1	intron_variant	MODIFIER	Transcript	ENST00000518309.2	protein_coding	14986	NA	NA
077	L1	6	83978271	84442271	1	rs217300	84377985	0.0244862	ENSG00000065609	SNAP91	YES	600	1	intron_variant,NMD_transcript_variant	MODIFIER	Transcript	ENST00000518312.1	nonsense_mediated_decay	14986	NA	NA
077	L1	6	83978271	84442271	1	rs217300	84377985	0.0244862	ENSG00000065609	SNAP91	YES	600	1	intron_variant	MODIFIER	Transcript	ENST00000519779.1	protein_coding	14986	NA	NA
077	L1	6	83978271	84442271	1	rs217300	84377985	0.0244862	ENSG00000065609	SNAP91	YES	600	1	intron_variant	MODIFIER	Transcript	ENST00000519825.1	protein_coding	14986	NA	NA
077	L1	6	83978271	84442271	1	rs217300	84377985	0.0244862	ENSG00000065609	SNAP91	YES	600	1	intron_variant	MODIFIER	Transcript	ENST00000520213.1	protein_coding	14986	NA	NA
077	L1	6	83978271	84442271	1	rs217300	84377985	0.0244862	ENSG00000065609	SNAP91	YES	600	1	intron_variant	MODIFIER	Transcript	ENST00000520302.1	protein_coding	14986	NA	NA
077	L1	6	83978271	84442271	1	rs217300	84377985	0.0244862	ENSG00000065609	SNAP91	YES	600	1	intron_variant	MODIFIER	Transcript	ENST00000521485.1	protein_coding	14986	NA	NA
077	L1	6	83978271	84442271	1	rs217300	84377985	0.0244862	ENSG00000065609	SNAP91	YES	600	1	intron_variant,NMD_transcript_variant	MODIFIER	Transcript	ENST00000521616.1	nonsense_mediated_decay	14986	NA	NA
077	L1	6	83978271	84442271	1	rs217300	84377985	0.0244862	ENSG00000065609	SNAP91	YES	600	1	intron_variant	MODIFIER	Transcript	ENST00000521743.1	protein_coding	14986	NA	NA
077	L1	6	83978271	84442271	1	rs217300	84377985	0.0244862	ENSG00000065609	SNAP91	YES	600	1	intron_variant	MODIFIER	Transcript	ENST00000521931.1	protein_coding	14986	NA	NA
077	L1	6	83978271	84442271	1	rs217300	84377985	0.0244862	ENSG00000065609	SNAP91	YES	600	1	intron_variant,NMD_transcript_variant	MODIFIER	Transcript	ENST00000522248.1	nonsense_mediated_decay	14986	NA	NA
077	L1	6	83978271	84442271	1	rs217300	84377985	0.0244862	ENSG00000065609	SNAP91	YES	600	1	intron_variant	MODIFIER	Transcript	ENST00000523484.2	protein_coding	14986	NA	NA
077	L1	6	83978271	84442271	1	rs217295	84383958	0.0242495	ENSG00000065609	SNAP91	YES	600	1	intron_variant	MODIFIER	Transcript	ENST00000195649.6	protein_coding	14986	NA	NA
077	L1	6	83978271	84442271	1	rs217295	84383958	0.0242495	ENSG00000065609	SNAP91	YES	600	1	intron_variant	MODIFIER	Transcript	ENST00000369690.2	protein_coding	14986	NA	NA
077	L1	6	83978271	84442271	1	rs217295	84383958	0.0242495	ENSG00000065609	SNAP91	YES	600	1	intron_variant	MODIFIER	Transcript	ENST00000369694.2	protein_coding	14986	NA	NA
077	L1	6	83978271	84442271	1	rs217295	84383958	0.0242495	ENSG00000065609	SNAP91	YES	600	1	intron_variant	MODIFIER	Transcript	ENST00000428679.2	protein_coding	14986	NA	NA
077	L1	6	83978271	84442271	1	rs217295	84383958	0.0242495	ENSG00000065609	SNAP91	YES	600	1	intron_variant	MODIFIER	Transcript	ENST00000437520.1	protein_coding	14986	NA	NA
077	L1	6	83978271	84442271	1	rs217295	84383958	0.0242495	ENSG00000065609	SNAP91	YES	600	1	intron_variant	MODIFIER	Transcript	ENST00000439399.2	protein_coding	14986	NA	NA
077	L1	6	83978271	84442271	1	rs217295	84383958	0.0242495	ENSG00000065609	SNAP91	YES	600	1	intron_variant	MODIFIER	Transcript	ENST00000518309.2	protein_coding	14986	NA	NA
077	L1	6	83978271	84442271	1	rs217295	84383958	0.0242495	ENSG00000065609	SNAP91	YES	600	1	intron_variant,NMD_transcript_variant	MODIFIER	Transcript	ENST00000518312.1	nonsense_mediated_decay	14986	NA	NA
077	L1	6	83978271	84442271	1	rs217295	84383958	0.0242495	ENSG00000065609	SNAP91	YES	600	1	intron_variant	MODIFIER	Transcript	ENST00000519779.1	protein_coding	14986	NA	NA
077	L1	6	83978271	84442271	1	rs217295	84383958	0.0242495	ENSG00000065609	SNAP91	YES	600	1	intron_variant	MODIFIER	Transcript	ENST00000519825.1	protein_coding	14986	NA	NA
077	L1	6	83978271	84442271	1	rs217295	84383958	0.0242495	ENSG00000065609	SNAP91	YES	600	1	intron_variant	MODIFIER	Transcript	ENST00000520213.1	protein_coding	14986	NA	NA
077	L1	6	83978271	84442271	1	rs217295	84383958	0.0242495	ENSG00000065609	SNAP91	YES	600	1	intron_variant	MODIFIER	Transcript	ENST00000520302.1	protein_coding	14986	NA	NA
077	L1	6	83978271	84442271	1	rs217295	84383958	0.0242495	ENSG00000065609	SNAP91	YES	600	1	intron_variant	MODIFIER	Transcript	ENST00000521485.1	protein_coding	14986	NA	NA
077	L1	6	83978271	84442271	1	rs217295	84383958	0.0242495	ENSG00000065609	SNAP91	YES	600	1	intron_variant,NMD_transcript_variant	MODIFIER	Transcript	ENST00000521616.1	nonsense_mediated_decay	14986	NA	NA
077	L1	6	83978271	84442271	1	rs217295	84383958	0.0242495	ENSG00000065609	SNAP91	YES	600	1	intron_variant	MODIFIER	Transcript	ENST00000521743.1	protein_coding	14986	NA	NA
077	L1	6	83978271	84442271	1	rs217295	84383958	0.0242495	ENSG00000065609	SNAP91	YES	600	1	intron_variant	MODIFIER	Transcript	ENST00000521931.1	protein_coding	14986	NA	NA
077	L1	6	83978271	84442271	1	rs217295	84383958	0.0242495	ENSG00000065609	SNAP91	YES	600	1	intron_variant,NMD_transcript_variant	MODIFIER	Transcript	ENST00000522248.1	nonsense_mediated_decay	14986	NA	NA
077	L1	6	83978271	84442271	1	rs217295	84383958	0.0242495	ENSG00000065609	SNAP91	YES	600	1	intron_variant	MODIFIER	Transcript	ENST00000523484.2	protein_coding	14986	NA	NA
077	L1	6	83978271	84442271	1	rs217308	84369869	0.0242285	ENSG00000065609	SNAP91	YES	600	1	intron_variant	MODIFIER	Transcript	ENST00000195649.6	protein_coding	14986	NA	NA
077	L1	6	83978271	84442271	1	rs217308	84369869	0.0242285	ENSG00000065609	SNAP91	YES	600	1	downstream_gene_variant	MODIFIER	Transcript	ENST00000369690.2	protein_coding	14986	NA	NA
077	L1	6	83978271	84442271	1	rs217308	84369869	0.0242285	ENSG00000065609	SNAP91	YES	600	1	intron_variant	MODIFIER	Transcript	ENST00000369694.2	protein_coding	14986	NA	NA
077	L1	6	83978271	84442271	1	rs217308	84369869	0.0242285	ENSG00000065609	SNAP91	YES	600	1	intron_variant	MODIFIER	Transcript	ENST00000428679.2	protein_coding	14986	NA	NA
077	L1	6	83978271	84442271	1	rs217308	84369869	0.0242285	ENSG00000065609	SNAP91	YES	600	1	intron_variant	MODIFIER	Transcript	ENST00000437520.1	protein_coding	14986	NA	NA
077	L1	6	83978271	84442271	1	rs217308	84369869	0.0242285	ENSG00000065609	SNAP91	YES	600	1	intron_variant	MODIFIER	Transcript	ENST00000439399.2	protein_coding	14986	NA	NA
077	L1	6	83978271	84442271	1	rs217308	84369869	0.0242285	ENSG00000065609	SNAP91	YES	600	1	downstream_gene_variant	MODIFIER	Transcript	ENST00000518309.2	protein_coding	14986	NA	NA
077	L1	6	83978271	84442271	1	rs217308	84369869	0.0242285	ENSG00000065609	SNAP91	YES	600	1	intron_variant,NMD_transcript_variant	MODIFIER	Transcript	ENST00000518312.1	nonsense_mediated_decay	14986	NA	NA
077	L1	6	83978271	84442271	1	rs217308	84369869	0.0242285	ENSG00000065609	SNAP91	YES	600	1	intron_variant	MODIFIER	Transcript	ENST00000519779.1	protein_coding	14986	NA	NA
077	L1	6	83978271	84442271	1	rs217308	84369869	0.0242285	ENSG00000065609	SNAP91	YES	600	1	intron_variant	MODIFIER	Transcript	ENST00000520213.1	protein_coding	14986	NA	NA
077	L1	6	83978271	84442271	1	rs217308	84369869	0.0242285	ENSG00000065609	SNAP91	YES	600	1	intron_variant	MODIFIER	Transcript	ENST00000520302.1	protein_coding	14986	NA	NA
077	L1	6	83978271	84442271	1	rs217308	84369869	0.0242285	ENSG00000065609	SNAP91	YES	600	1	intron_variant	MODIFIER	Transcript	ENST00000521485.1	protein_coding	14986	NA	NA
077	L1	6	83978271	84442271	1	rs217308	84369869	0.0242285	ENSG00000065609	SNAP91	YES	600	1	intron_variant,NMD_transcript_variant	MODIFIER	Transcript	ENST00000521616.1	nonsense_mediated_decay	14986	NA	NA
077	L1	6	83978271	84442271	1	rs217308	84369869	0.0242285	ENSG00000065609	SNAP91	YES	600	1	intron_variant	MODIFIER	Transcript	ENST00000521743.1	protein_coding	14986	NA	NA
077	L1	6	83978271	84442271	1	rs217308	84369869	0.0242285	ENSG00000065609	SNAP91	YES	600	1	intron_variant	MODIFIER	Transcript	ENST00000521931.1	protein_coding	14986	NA	NA
077	L1	6	83978271	84442271	1	rs217308	84369869	0.0242285	ENSG00000065609	SNAP91	YES	600	1	intron_variant,NMD_transcript_variant	MODIFIER	Transcript	ENST00000522248.1	nonsense_mediated_decay	14986	NA	NA
077	L1	6	83978271	84442271	1	rs217308	84369869	0.0242285	ENSG00000065609	SNAP91	YES	600	1	downstream_gene_variant	MODIFIER	Transcript	ENST00000523484.2	protein_coding	14986	NA	NA
077	L1	6	83978271	84442271	1	rs91894	84387905	0.0226179	ENSG00000065609	SNAP91	YES	600	1	intron_variant	MODIFIER	Transcript	ENST00000195649.6	protein_coding	14986	NA	NA
077	L1	6	83978271	84442271	1	rs91894	84387905	0.0226179	ENSG00000065609	SNAP91	YES	600	1	intron_variant	MODIFIER	Transcript	ENST00000369690.2	protein_coding	14986	NA	NA
077	L1	6	83978271	84442271	1	rs91894	84387905	0.0226179	ENSG00000065609	SNAP91	YES	600	1	intron_variant	MODIFIER	Transcript	ENST00000369694.2	protein_coding	14986	NA	NA
077	L1	6	83978271	84442271	1	rs91894	84387905	0.0226179	ENSG00000065609	SNAP91	YES	600	1	intron_variant	MODIFIER	Transcript	ENST00000428679.2	protein_coding	14986	NA	NA
077	L1	6	83978271	84442271	1	rs91894	84387905	0.0226179	ENSG00000065609	SNAP91	YES	600	1	intron_variant	MODIFIER	Transcript	ENST00000437520.1	protein_coding	14986	NA	NA
077	L1	6	83978271	84442271	1	rs91894	84387905	0.0226179	ENSG00000065609	SNAP91	YES	600	1	intron_variant	MODIFIER	Transcript	ENST00000439399.2	protein_coding	14986	NA	NA
077	L1	6	83978271	84442271	1	rs91894	84387905	0.0226179	ENSG00000065609	SNAP91	YES	600	1	intron_variant	MODIFIER	Transcript	ENST00000518309.2	protein_coding	14986	NA	NA
077	L1	6	83978271	84442271	1	rs91894	84387905	0.0226179	ENSG00000065609	SNAP91	YES	600	1	intron_variant,NMD_transcript_variant	MODIFIER	Transcript	ENST00000518312.1	nonsense_mediated_decay	14986	NA	NA
077	L1	6	83978271	84442271	1	rs91894	84387905	0.0226179	ENSG00000065609	SNAP91	YES	600	1	intron_variant	MODIFIER	Transcript	ENST00000519779.1	protein_coding	14986	NA	NA
077	L1	6	83978271	84442271	1	rs91894	84387905	0.0226179	ENSG00000065609	SNAP91	YES	600	1	intron_variant	MODIFIER	Transcript	ENST00000519825.1	protein_coding	14986	NA	NA
077	L1	6	83978271	84442271	1	rs91894	84387905	0.0226179	ENSG00000065609	SNAP91	YES	600	1	intron_variant	MODIFIER	Transcript	ENST00000520213.1	protein_coding	14986	NA	NA
077	L1	6	83978271	84442271	1	rs91894	84387905	0.0226179	ENSG00000065609	SNAP91	YES	600	1	intron_variant	MODIFIER	Transcript	ENST00000520302.1	protein_coding	14986	NA	NA
077	L1	6	83978271	84442271	1	rs91894	84387905	0.0226179	ENSG00000065609	SNAP91	YES	600	1	intron_variant	MODIFIER	Transcript	ENST00000521485.1	protein_coding	14986	NA	NA
077	L1	6	83978271	84442271	1	rs91894	84387905	0.0226179	ENSG00000065609	SNAP91	YES	600	1	intron_variant,NMD_transcript_variant	MODIFIER	Transcript	ENST00000521616.1	nonsense_mediated_decay	14986	NA	NA
077	L1	6	83978271	84442271	1	rs91894	84387905	0.0226179	ENSG00000065609	SNAP91	YES	600	1	intron_variant	MODIFIER	Transcript	ENST00000521743.1	protein_coding	14986	NA	NA
077	L1	6	83978271	84442271	1	rs91894	84387905	0.0226179	ENSG00000065609	SNAP91	YES	600	1	intron_variant	MODIFIER	Transcript	ENST00000521931.1	protein_coding	14986	NA	NA
077	L1	6	83978271	84442271	1	rs91894	84387905	0.0226179	ENSG00000065609	SNAP91	YES	600	1	intron_variant,NMD_transcript_variant	MODIFIER	Transcript	ENST00000522248.1	nonsense_mediated_decay	14986	NA	NA
077	L1	6	83978271	84442271	1	rs91894	84387905	0.0226179	ENSG00000065609	SNAP91	YES	600	1	intron_variant	MODIFIER	Transcript	ENST00000523484.2	protein_coding	14986	NA	NA
077	L1	6	83978271	84442271	1	rs217303	84375033	0.0226069	ENSG00000065609	SNAP91	YES	600	1	intron_variant	MODIFIER	Transcript	ENST00000195649.6	protein_coding	14986	NA	NA
077	L1	6	83978271	84442271	1	rs217303	84375033	0.0226069	ENSG00000065609	SNAP91	YES	600	1	intron_variant	MODIFIER	Transcript	ENST00000369690.2	protein_coding	14986	NA	NA
077	L1	6	83978271	84442271	1	rs217303	84375033	0.0226069	ENSG00000065609	SNAP91	YES	600	1	intron_variant	MODIFIER	Transcript	ENST00000369694.2	protein_coding	14986	NA	NA
077	L1	6	83978271	84442271	1	rs217303	84375033	0.0226069	ENSG00000065609	SNAP91	YES	600	1	intron_variant	MODIFIER	Transcript	ENST00000428679.2	protein_coding	14986	NA	NA
077	L1	6	83978271	84442271	1	rs217303	84375033	0.0226069	ENSG00000065609	SNAP91	YES	600	1	intron_variant	MODIFIER	Transcript	ENST00000437520.1	protein_coding	14986	NA	NA
077	L1	6	83978271	84442271	1	rs217303	84375033	0.0226069	ENSG00000065609	SNAP91	YES	600	1	intron_variant	MODIFIER	Transcript	ENST00000439399.2	protein_coding	14986	NA	NA
077	L1	6	83978271	84442271	1	rs217303	84375033	0.0226069	ENSG00000065609	SNAP91	YES	600	1	intron_variant	MODIFIER	Transcript	ENST00000518309.2	protein_coding	14986	NA	NA
077	L1	6	83978271	84442271	1	rs217303	84375033	0.0226069	ENSG00000065609	SNAP91	YES	600	1	intron_variant,NMD_transcript_variant	MODIFIER	Transcript	ENST00000518312.1	nonsense_mediated_decay	14986	NA	NA
077	L1	6	83978271	84442271	1	rs217303	84375033	0.0226069	ENSG00000065609	SNAP91	YES	600	1	intron_variant	MODIFIER	Transcript	ENST00000519779.1	protein_coding	14986	NA	NA
077	L1	6	83978271	84442271	1	rs217303	84375033	0.0226069	ENSG00000065609	SNAP91	YES	600	1	downstream_gene_variant	MODIFIER	Transcript	ENST00000519825.1	protein_coding	14986	NA	NA
077	L1	6	83978271	84442271	1	rs217303	84375033	0.0226069	ENSG00000065609	SNAP91	YES	600	1	intron_variant	MODIFIER	Transcript	ENST00000520213.1	protein_coding	14986	NA	NA
077	L1	6	83978271	84442271	1	rs217303	84375033	0.0226069	ENSG00000065609	SNAP91	YES	600	1	intron_variant	MODIFIER	Transcript	ENST00000520302.1	protein_coding	14986	NA	NA
077	L1	6	83978271	84442271	1	rs217303	84375033	0.0226069	ENSG00000065609	SNAP91	YES	600	1	intron_variant	MODIFIER	Transcript	ENST00000521485.1	protein_coding	14986	NA	NA
077	L1	6	83978271	84442271	1	rs217303	84375033	0.0226069	ENSG00000065609	SNAP91	YES	600	1	intron_variant,NMD_transcript_variant	MODIFIER	Transcript	ENST00000521616.1	nonsense_mediated_decay	14986	NA	NA
077	L1	6	83978271	84442271	1	rs217303	84375033	0.0226069	ENSG00000065609	SNAP91	YES	600	1	intron_variant	MODIFIER	Transcript	ENST00000521743.1	protein_coding	14986	NA	NA
077	L1	6	83978271	84442271	1	rs217303	84375033	0.0226069	ENSG00000065609	SNAP91	YES	600	1	intron_variant	MODIFIER	Transcript	ENST00000521931.1	protein_coding	14986	NA	NA
077	L1	6	83978271	84442271	1	rs217303	84375033	0.0226069	ENSG00000065609	SNAP91	YES	600	1	intron_variant,NMD_transcript_variant	MODIFIER	Transcript	ENST00000522248.1	nonsense_mediated_decay	14986	NA	NA
077	L1	6	83978271	84442271	1	rs217303	84375033	0.0226069	ENSG00000065609	SNAP91	YES	600	1	intron_variant	MODIFIER	Transcript	ENST00000523484.2	protein_coding	14986	NA	NA
077	L1	6	83978271	84442271	1	rs217318	84357144	0.0225782	ENSG00000065609	SNAP91	YES	600	1	intron_variant	MODIFIER	Transcript	ENST00000195649.6	protein_coding	14986	NA	NA
077	L1	6	83978271	84442271	1	rs217318	84357144	0.0225782	ENSG00000065609	SNAP91	YES	600	1	intron_variant	MODIFIER	Transcript	ENST00000369694.2	protein_coding	14986	NA	NA
077	L1	6	83978271	84442271	1	rs217318	84357144	0.0225782	ENSG00000065609	SNAP91	YES	600	1	intron_variant	MODIFIER	Transcript	ENST00000428679.2	protein_coding	14986	NA	NA
077	L1	6	83978271	84442271	1	rs217318	84357144	0.0225782	ENSG00000065609	SNAP91	YES	600	1	intron_variant	MODIFIER	Transcript	ENST00000437520.1	protein_coding	14986	NA	NA
077	L1	6	83978271	84442271	1	rs217318	84357144	0.0225782	ENSG00000065609	SNAP91	YES	600	1	intron_variant	MODIFIER	Transcript	ENST00000439399.2	protein_coding	14986	NA	NA
077	L1	6	83978271	84442271	1	rs217318	84357144	0.0225782	ENSG00000065609	SNAP91	YES	600	1	intron_variant,NMD_transcript_variant	MODIFIER	Transcript	ENST00000518312.1	nonsense_mediated_decay	14986	NA	NA
077	L1	6	83978271	84442271	1	rs217318	84357144	0.0225782	ENSG00000065609	SNAP91	YES	600	1	intron_variant	MODIFIER	Transcript	ENST00000520213.1	protein_coding	14986	NA	NA
077	L1	6	83978271	84442271	1	rs217318	84357144	0.0225782	ENSG00000065609	SNAP91	YES	600	1	intron_variant	MODIFIER	Transcript	ENST00000520302.1	protein_coding	14986	NA	NA
077	L1	6	83978271	84442271	1	rs217318	84357144	0.0225782	ENSG00000065609	SNAP91	YES	600	1	intron_variant	MODIFIER	Transcript	ENST00000521485.1	protein_coding	14986	NA	NA
077	L1	6	83978271	84442271	1	rs217318	84357144	0.0225782	ENSG00000065609	SNAP91	YES	600	1	intron_variant,NMD_transcript_variant	MODIFIER	Transcript	ENST00000521616.1	nonsense_mediated_decay	14986	NA	NA
077	L1	6	83978271	84442271	1	rs217318	84357144	0.0225782	ENSG00000065609	SNAP91	YES	600	1	intron_variant	MODIFIER	Transcript	ENST00000521743.1	protein_coding	14986	NA	NA
077	L1	6	83978271	84442271	1	rs217318	84357144	0.0225782	ENSG00000065609	SNAP91	YES	600	1	intron_variant	MODIFIER	Transcript	ENST00000521931.1	protein_coding	14986	NA	NA
077	L1	6	83978271	84442271	1	rs217333	84343891	0.0225056	ENSG00000065609	SNAP91	YES	600	1	intron_variant	MODIFIER	Transcript	ENST00000195649.6	protein_coding	14986	NA	NA
077	L1	6	83978271	84442271	1	rs217333	84343891	0.0225056	ENSG00000065609	SNAP91	YES	600	1	intron_variant	MODIFIER	Transcript	ENST00000369694.2	protein_coding	14986	NA	NA
077	L1	6	83978271	84442271	1	rs217333	84343891	0.0225056	ENSG00000065609	SNAP91	YES	600	1	intron_variant	MODIFIER	Transcript	ENST00000428679.2	protein_coding	14986	NA	NA
077	L1	6	83978271	84442271	1	rs217333	84343891	0.0225056	ENSG00000065609	SNAP91	YES	600	1	intron_variant	MODIFIER	Transcript	ENST00000437520.1	protein_coding	14986	NA	NA
077	L1	6	83978271	84442271	1	rs217333	84343891	0.0225056	ENSG00000065609	SNAP91	YES	600	1	intron_variant	MODIFIER	Transcript	ENST00000439399.2	protein_coding	14986	NA	NA
077	L1	6	83978271	84442271	1	rs217333	84343891	0.0225056	ENSG00000065609	SNAP91	YES	600	1	intron_variant,NMD_transcript_variant	MODIFIER	Transcript	ENST00000518312.1	nonsense_mediated_decay	14986	NA	NA
077	L1	6	83978271	84442271	1	rs217333	84343891	0.0225056	ENSG00000065609	SNAP91	YES	600	1	intron_variant	MODIFIER	Transcript	ENST00000520213.1	protein_coding	14986	NA	NA
077	L1	6	83978271	84442271	1	rs217333	84343891	0.0225056	ENSG00000065609	SNAP91	YES	600	1	intron_variant	MODIFIER	Transcript	ENST00000520302.1	protein_coding	14986	NA	NA
077	L1	6	83978271	84442271	1	rs217333	84343891	0.0225056	ENSG00000065609	SNAP91	YES	600	1	intron_variant	MODIFIER	Transcript	ENST00000521485.1	protein_coding	14986	NA	NA
077	L1	6	83978271	84442271	1	rs217333	84343891	0.0225056	ENSG00000065609	SNAP91	YES	600	1	intron_variant,NMD_transcript_variant	MODIFIER	Transcript	ENST00000521616.1	nonsense_mediated_decay	14986	NA	NA
077	L1	6	83978271	84442271	1	rs217333	84343891	0.0225056	ENSG00000065609	SNAP91	YES	600	1	intron_variant	MODIFIER	Transcript	ENST00000521743.1	protein_coding	14986	NA	NA
077	L1	6	83978271	84442271	1	rs217333	84343891	0.0225056	ENSG00000065609	SNAP91	YES	600	1	intron_variant	MODIFIER	Transcript	ENST00000521931.1	protein_coding	14986	NA	NA
077	L1	6	83978271	84442271	1	rs217286	84409255	0.0215255	ENSG00000065609	SNAP91	YES	600	1	intron_variant	MODIFIER	Transcript	ENST00000195649.6	protein_coding	14986	NA	NA
077	L1	6	83978271	84442271	1	rs217286	84409255	0.0215255	ENSG00000065609	SNAP91	YES	600	1	intron_variant	MODIFIER	Transcript	ENST00000369690.2	protein_coding	14986	NA	NA
077	L1	6	83978271	84442271	1	rs217286	84409255	0.0215255	ENSG00000065609	SNAP91	YES	600	1	intron_variant	MODIFIER	Transcript	ENST00000369694.2	protein_coding	14986	NA	NA
077	L1	6	83978271	84442271	1	rs217286	84409255	0.0215255	ENSG00000065609	SNAP91	YES	600	1	intron_variant	MODIFIER	Transcript	ENST00000428679.2	protein_coding	14986	NA	NA
077	L1	6	83978271	84442271	1	rs217286	84409255	0.0215255	ENSG00000065609	SNAP91	YES	600	1	intron_variant	MODIFIER	Transcript	ENST00000437520.1	protein_coding	14986	NA	NA
077	L1	6	83978271	84442271	1	rs217286	84409255	0.0215255	ENSG00000065609	SNAP91	YES	600	1	intron_variant	MODIFIER	Transcript	ENST00000439399.2	protein_coding	14986	NA	NA
077	L1	6	83978271	84442271	1	rs217286	84409255	0.0215255	ENSG00000065609	SNAP91	YES	600	1	intron_variant	MODIFIER	Transcript	ENST00000518309.2	protein_coding	14986	NA	NA
077	L1	6	83978271	84442271	1	rs217286	84409255	0.0215255	ENSG00000065609	SNAP91	YES	600	1	intron_variant,NMD_transcript_variant	MODIFIER	Transcript	ENST00000518312.1	nonsense_mediated_decay	14986	NA	NA
077	L1	6	83978271	84442271	1	rs217286	84409255	0.0215255	ENSG00000065609	SNAP91	YES	600	1	intron_variant	MODIFIER	Transcript	ENST00000519779.1	protein_coding	14986	NA	NA
077	L1	6	83978271	84442271	1	rs217286	84409255	0.0215255	ENSG00000065609	SNAP91	YES	600	1	intron_variant	MODIFIER	Transcript	ENST00000519825.1	protein_coding	14986	NA	NA
077	L1	6	83978271	84442271	1	rs217286	84409255	0.0215255	ENSG00000065609	SNAP91	YES	600	1	intron_variant	MODIFIER	Transcript	ENST00000520213.1	protein_coding	14986	NA	NA
077	L1	6	83978271	84442271	1	rs217286	84409255	0.0215255	ENSG00000065609	SNAP91	YES	600	1	intron_variant	MODIFIER	Transcript	ENST00000520302.1	protein_coding	14986	NA	NA
077	L1	6	83978271	84442271	1	rs217286	84409255	0.0215255	ENSG00000065609	SNAP91	YES	600	1	intron_variant	MODIFIER	Transcript	ENST00000521485.1	protein_coding	14986	NA	NA
077	L1	6	83978271	84442271	1	rs217286	84409255	0.0215255	ENSG00000065609	SNAP91	YES	600	1	intron_variant,NMD_transcript_variant	MODIFIER	Transcript	ENST00000521616.1	nonsense_mediated_decay	14986	NA	NA
077	L1	6	83978271	84442271	1	rs217286	84409255	0.0215255	ENSG00000065609	SNAP91	YES	600	1	intron_variant	MODIFIER	Transcript	ENST00000521743.1	protein_coding	14986	NA	NA
077	L1	6	83978271	84442271	1	rs217286	84409255	0.0215255	ENSG00000065609	SNAP91	YES	600	1	intron_variant	MODIFIER	Transcript	ENST00000521931.1	protein_coding	14986	NA	NA
077	L1	6	83978271	84442271	1	rs217286	84409255	0.0215255	ENSG00000065609	SNAP91	YES	600	1	intron_variant,NMD_transcript_variant	MODIFIER	Transcript	ENST00000522248.1	nonsense_mediated_decay	14986	NA	NA
077	L1	6	83978271	84442271	1	rs217286	84409255	0.0215255	ENSG00000065609	SNAP91	YES	600	1	intron_variant,NMD_transcript_variant	MODIFIER	Transcript	ENST00000523199.1	nonsense_mediated_decay	14986	NA	NA
077	L1	6	83978271	84442271	1	rs217286	84409255	0.0215255	ENSG00000065609	SNAP91	YES	600	1	intron_variant	MODIFIER	Transcript	ENST00000523484.2	protein_coding	14986	NA	NA
077	L1	6	83978271	84442271	1	rs217286	84409255	0.0215255	ENSG00000065609	SNAP91	YES	600	1	intron_variant,NMD_transcript_variant	MODIFIER	Transcript	ENST00000523585.1	nonsense_mediated_decay	14986	NA	NA
077	L1	6	83978271	84442271	1	rs7752421	84317533	0.0184293	ENSG00000065609	SNAP91	YES	600	1	splice_region_variant,splice_polypyrimidine_tract_variant,intron_variant	LOW	Transcript	ENST00000195649.6	protein_coding	14986	NA	NA
077	L1	6	83978271	84442271	1	rs7752421	84317533	0.0184293	ENSG00000065609	SNAP91	YES	600	1	upstream_gene_variant	MODIFIER	Transcript	ENST00000369691.5	protein_coding	14986	NA	NA
077	L1	6	83978271	84442271	1	rs7752421	84317533	0.0184293	ENSG00000065609	SNAP91	YES	600	1	splice_region_variant,splice_polypyrimidine_tract_variant,intron_variant	LOW	Transcript	ENST00000369694.2	protein_coding	14986	NA	NA
077	L1	6	83978271	84442271	1	rs7752421	84317533	0.0184293	ENSG00000065609	SNAP91	YES	600	1	splice_region_variant,splice_polypyrimidine_tract_variant,intron_variant	LOW	Transcript	ENST00000428679.2	protein_coding	14986	NA	NA
077	L1	6	83978271	84442271	1	rs7752421	84317533	0.0184293	ENSG00000065609	SNAP91	YES	600	1	splice_region_variant,splice_polypyrimidine_tract_variant,intron_variant	LOW	Transcript	ENST00000437520.1	protein_coding	14986	NA	NA
077	L1	6	83978271	84442271	1	rs7752421	84317533	0.0184293	ENSG00000065609	SNAP91	YES	600	1	splice_region_variant,splice_polypyrimidine_tract_variant,intron_variant	LOW	Transcript	ENST00000439399.2	protein_coding	14986	NA	NA
077	L1	6	83978271	84442271	1	rs7752421	84317533	0.0184293	ENSG00000065609	SNAP91	YES	600	1	splice_region_variant,splice_polypyrimidine_tract_variant,intron_variant,NMD_transcript_variant	LOW	Transcript	ENST00000518312.1	nonsense_mediated_decay	14986	NA	NA
077	L1	6	83978271	84442271	1	rs7752421	84317533	0.0184293	ENSG00000065609	SNAP91	YES	600	1	splice_region_variant,splice_polypyrimidine_tract_variant,intron_variant	LOW	Transcript	ENST00000520213.1	protein_coding	14986	NA	NA
077	L1	6	83978271	84442271	1	rs7752421	84317533	0.0184293	ENSG00000065609	SNAP91	YES	600	1	splice_region_variant,splice_polypyrimidine_tract_variant,intron_variant	LOW	Transcript	ENST00000520302.1	protein_coding	14986	NA	NA
077	L1	6	83978271	84442271	1	rs7752421	84317533	0.0184293	ENSG00000065609	SNAP91	YES	600	1	splice_region_variant,splice_polypyrimidine_tract_variant,intron_variant	LOW	Transcript	ENST00000521485.1	protein_coding	14986	NA	NA
077	L1	6	83978271	84442271	1	rs7752421	84317533	0.0184293	ENSG00000065609	SNAP91	YES	600	1	splice_region_variant,splice_polypyrimidine_tract_variant,intron_variant,NMD_transcript_variant	LOW	Transcript	ENST00000521616.1	nonsense_mediated_decay	14986	NA	NA
077	L1	6	83978271	84442271	1	rs7752421	84317533	0.0184293	ENSG00000065609	SNAP91	YES	600	1	splice_region_variant,splice_polypyrimidine_tract_variant,intron_variant	LOW	Transcript	ENST00000521743.1	protein_coding	14986	NA	NA
077	L1	6	83978271	84442271	1	rs7752421	84317533	0.0184293	ENSG00000065609	SNAP91	YES	600	1	splice_region_variant,splice_polypyrimidine_tract_variant,intron_variant	LOW	Transcript	ENST00000521931.1	protein_coding	14986	NA	NA
077	L1	6	83978271	84442271	1	rs217304	84372935	0.0172817	ENSG00000065609	SNAP91	YES	600	1	intron_variant	MODIFIER	Transcript	ENST00000195649.6	protein_coding	14986	NA	NA
077	L1	6	83978271	84442271	1	rs217304	84372935	0.0172817	ENSG00000065609	SNAP91	YES	600	1	intron_variant	MODIFIER	Transcript	ENST00000369690.2	protein_coding	14986	NA	NA
077	L1	6	83978271	84442271	1	rs217304	84372935	0.0172817	ENSG00000065609	SNAP91	YES	600	1	intron_variant	MODIFIER	Transcript	ENST00000369694.2	protein_coding	14986	NA	NA
077	L1	6	83978271	84442271	1	rs217304	84372935	0.0172817	ENSG00000065609	SNAP91	YES	600	1	intron_variant	MODIFIER	Transcript	ENST00000428679.2	protein_coding	14986	NA	NA
077	L1	6	83978271	84442271	1	rs217304	84372935	0.0172817	ENSG00000065609	SNAP91	YES	600	1	intron_variant	MODIFIER	Transcript	ENST00000437520.1	protein_coding	14986	NA	NA
077	L1	6	83978271	84442271	1	rs217304	84372935	0.0172817	ENSG00000065609	SNAP91	YES	600	1	intron_variant	MODIFIER	Transcript	ENST00000439399.2	protein_coding	14986	NA	NA
077	L1	6	83978271	84442271	1	rs217304	84372935	0.0172817	ENSG00000065609	SNAP91	YES	600	1	intron_variant	MODIFIER	Transcript	ENST00000518309.2	protein_coding	14986	NA	NA
077	L1	6	83978271	84442271	1	rs217304	84372935	0.0172817	ENSG00000065609	SNAP91	YES	600	1	intron_variant,NMD_transcript_variant	MODIFIER	Transcript	ENST00000518312.1	nonsense_mediated_decay	14986	NA	NA
077	L1	6	83978271	84442271	1	rs217304	84372935	0.0172817	ENSG00000065609	SNAP91	YES	600	1	intron_variant	MODIFIER	Transcript	ENST00000519779.1	protein_coding	14986	NA	NA
077	L1	6	83978271	84442271	1	rs217304	84372935	0.0172817	ENSG00000065609	SNAP91	YES	600	1	downstream_gene_variant	MODIFIER	Transcript	ENST00000519825.1	protein_coding	14986	NA	NA
077	L1	6	83978271	84442271	1	rs217304	84372935	0.0172817	ENSG00000065609	SNAP91	YES	600	1	intron_variant	MODIFIER	Transcript	ENST00000520213.1	protein_coding	14986	NA	NA
077	L1	6	83978271	84442271	1	rs217304	84372935	0.0172817	ENSG00000065609	SNAP91	YES	600	1	intron_variant	MODIFIER	Transcript	ENST00000520302.1	protein_coding	14986	NA	NA
077	L1	6	83978271	84442271	1	rs217304	84372935	0.0172817	ENSG00000065609	SNAP91	YES	600	1	intron_variant	MODIFIER	Transcript	ENST00000521485.1	protein_coding	14986	NA	NA
077	L1	6	83978271	84442271	1	rs217304	84372935	0.0172817	ENSG00000065609	SNAP91	YES	600	1	intron_variant,NMD_transcript_variant	MODIFIER	Transcript	ENST00000521616.1	nonsense_mediated_decay	14986	NA	NA
077	L1	6	83978271	84442271	1	rs217304	84372935	0.0172817	ENSG00000065609	SNAP91	YES	600	1	intron_variant	MODIFIER	Transcript	ENST00000521743.1	protein_coding	14986	NA	NA
077	L1	6	83978271	84442271	1	rs217304	84372935	0.0172817	ENSG00000065609	SNAP91	YES	600	1	intron_variant	MODIFIER	Transcript	ENST00000521931.1	protein_coding	14986	NA	NA
077	L1	6	83978271	84442271	1	rs217304	84372935	0.0172817	ENSG00000065609	SNAP91	YES	600	1	intron_variant,NMD_transcript_variant	MODIFIER	Transcript	ENST00000522248.1	nonsense_mediated_decay	14986	NA	NA
077	L1	6	83978271	84442271	1	rs217304	84372935	0.0172817	ENSG00000065609	SNAP91	YES	600	1	intron_variant	MODIFIER	Transcript	ENST00000523484.2	protein_coding	14986	NA	NA
077	L1	6	83978271	84442271	1	rs1546977	84314423	0.0171531	ENSG00000065609	SNAP91	YES	600	1	intron_variant	MODIFIER	Transcript	ENST00000195649.6	protein_coding	14986	NA	NA
077	L1	6	83978271	84442271	1	rs1546977	84314423	0.0171531	ENSG00000065609	SNAP91	YES	600	1	intron_variant	MODIFIER	Transcript	ENST00000369691.5	protein_coding	14986	NA	NA
077	L1	6	83978271	84442271	1	rs1546977	84314423	0.0171531	ENSG00000065609	SNAP91	YES	600	1	intron_variant	MODIFIER	Transcript	ENST00000369694.2	protein_coding	14986	NA	NA
077	L1	6	83978271	84442271	1	rs1546977	84314423	0.0171531	ENSG00000065609	SNAP91	YES	600	1	intron_variant	MODIFIER	Transcript	ENST00000428679.2	protein_coding	14986	NA	NA
077	L1	6	83978271	84442271	1	rs1546977	84314423	0.0171531	ENSG00000065609	SNAP91	YES	600	1	intron_variant	MODIFIER	Transcript	ENST00000437520.1	protein_coding	14986	NA	NA
077	L1	6	83978271	84442271	1	rs1546977	84314423	0.0171531	ENSG00000065609	SNAP91	YES	600	1	intron_variant	MODIFIER	Transcript	ENST00000439399.2	protein_coding	14986	NA	NA
077	L1	6	83978271	84442271	1	rs1546977	84314423	0.0171531	ENSG00000065609	SNAP91	YES	600	1	intron_variant,NMD_transcript_variant	MODIFIER	Transcript	ENST00000518312.1	nonsense_mediated_decay	14986	NA	NA
077	L1	6	83978271	84442271	1	rs1546977	84314423	0.0171531	ENSG00000065609	SNAP91	YES	600	1	intron_variant	MODIFIER	Transcript	ENST00000520213.1	protein_coding	14986	NA	NA
077	L1	6	83978271	84442271	1	rs1546977	84314423	0.0171531	ENSG00000065609	SNAP91	YES	600	1	intron_variant	MODIFIER	Transcript	ENST00000520302.1	protein_coding	14986	NA	NA
077	L1	6	83978271	84442271	1	rs1546977	84314423	0.0171531	ENSG00000065609	SNAP91	YES	600	1	intron_variant	MODIFIER	Transcript	ENST00000521485.1	protein_coding	14986	NA	NA
077	L1	6	83978271	84442271	1	rs1546977	84314423	0.0171531	ENSG00000065609	SNAP91	YES	600	1	intron_variant,NMD_transcript_variant	MODIFIER	Transcript	ENST00000521616.1	nonsense_mediated_decay	14986	NA	NA
077	L1	6	83978271	84442271	1	rs1546977	84314423	0.0171531	ENSG00000065609	SNAP91	YES	600	1	intron_variant	MODIFIER	Transcript	ENST00000521743.1	protein_coding	14986	NA	NA
077	L1	6	83978271	84442271	1	rs1546977	84314423	0.0171531	ENSG00000065609	SNAP91	YES	600	1	intron_variant	MODIFIER	Transcript	ENST00000521931.1	protein_coding	14986	NA	NA
077	L1	6	83978271	84442271	1	rs60730	84373058	0.0150941	ENSG00000065609	SNAP91	YES	600	1	intron_variant	MODIFIER	Transcript	ENST00000195649.6	protein_coding	14986	NA	NA
077	L1	6	83978271	84442271	1	rs60730	84373058	0.0150941	ENSG00000065609	SNAP91	YES	600	1	intron_variant	MODIFIER	Transcript	ENST00000369690.2	protein_coding	14986	NA	NA
077	L1	6	83978271	84442271	1	rs60730	84373058	0.0150941	ENSG00000065609	SNAP91	YES	600	1	intron_variant	MODIFIER	Transcript	ENST00000369694.2	protein_coding	14986	NA	NA
077	L1	6	83978271	84442271	1	rs60730	84373058	0.0150941	ENSG00000065609	SNAP91	YES	600	1	intron_variant	MODIFIER	Transcript	ENST00000428679.2	protein_coding	14986	NA	NA
077	L1	6	83978271	84442271	1	rs60730	84373058	0.0150941	ENSG00000065609	SNAP91	YES	600	1	intron_variant	MODIFIER	Transcript	ENST00000437520.1	protein_coding	14986	NA	NA
077	L1	6	83978271	84442271	1	rs60730	84373058	0.0150941	ENSG00000065609	SNAP91	YES	600	1	intron_variant	MODIFIER	Transcript	ENST00000439399.2	protein_coding	14986	NA	NA
077	L1	6	83978271	84442271	1	rs60730	84373058	0.0150941	ENSG00000065609	SNAP91	YES	600	1	intron_variant	MODIFIER	Transcript	ENST00000518309.2	protein_coding	14986	NA	NA
077	L1	6	83978271	84442271	1	rs60730	84373058	0.0150941	ENSG00000065609	SNAP91	YES	600	1	intron_variant,NMD_transcript_variant	MODIFIER	Transcript	ENST00000518312.1	nonsense_mediated_decay	14986	NA	NA
077	L1	6	83978271	84442271	1	rs60730	84373058	0.0150941	ENSG00000065609	SNAP91	YES	600	1	intron_variant	MODIFIER	Transcript	ENST00000519779.1	protein_coding	14986	NA	NA
077	L1	6	83978271	84442271	1	rs60730	84373058	0.0150941	ENSG00000065609	SNAP91	YES	600	1	downstream_gene_variant	MODIFIER	Transcript	ENST00000519825.1	protein_coding	14986	NA	NA
077	L1	6	83978271	84442271	1	rs60730	84373058	0.0150941	ENSG00000065609	SNAP91	YES	600	1	intron_variant	MODIFIER	Transcript	ENST00000520213.1	protein_coding	14986	NA	NA
077	L1	6	83978271	84442271	1	rs60730	84373058	0.0150941	ENSG00000065609	SNAP91	YES	600	1	intron_variant	MODIFIER	Transcript	ENST00000520302.1	protein_coding	14986	NA	NA
077	L1	6	83978271	84442271	1	rs60730	84373058	0.0150941	ENSG00000065609	SNAP91	YES	600	1	intron_variant	MODIFIER	Transcript	ENST00000521485.1	protein_coding	14986	NA	NA
077	L1	6	83978271	84442271	1	rs60730	84373058	0.0150941	ENSG00000065609	SNAP91	YES	600	1	intron_variant,NMD_transcript_variant	MODIFIER	Transcript	ENST00000521616.1	nonsense_mediated_decay	14986	NA	NA
077	L1	6	83978271	84442271	1	rs60730	84373058	0.0150941	ENSG00000065609	SNAP91	YES	600	1	intron_variant	MODIFIER	Transcript	ENST00000521743.1	protein_coding	14986	NA	NA
077	L1	6	83978271	84442271	1	rs60730	84373058	0.0150941	ENSG00000065609	SNAP91	YES	600	1	intron_variant	MODIFIER	Transcript	ENST00000521931.1	protein_coding	14986	NA	NA
077	L1	6	83978271	84442271	1	rs60730	84373058	0.0150941	ENSG00000065609	SNAP91	YES	600	1	intron_variant,NMD_transcript_variant	MODIFIER	Transcript	ENST00000522248.1	nonsense_mediated_decay	14986	NA	NA
077	L1	6	83978271	84442271	1	rs60730	84373058	0.0150941	ENSG00000065609	SNAP91	YES	600	1	intron_variant	MODIFIER	Transcript	ENST00000523484.2	protein_coding	14986	NA	NA
077	L1	6	83978271	84442271	1	rs217326	84349538	0.0150655	ENSG00000065609	SNAP91	YES	600	1	intron_variant	MODIFIER	Transcript	ENST00000195649.6	protein_coding	14986	NA	NA
077	L1	6	83978271	84442271	1	rs217326	84349538	0.0150655	ENSG00000065609	SNAP91	YES	600	1	intron_variant	MODIFIER	Transcript	ENST00000369694.2	protein_coding	14986	NA	NA
077	L1	6	83978271	84442271	1	rs217326	84349538	0.0150655	ENSG00000065609	SNAP91	YES	600	1	intron_variant	MODIFIER	Transcript	ENST00000428679.2	protein_coding	14986	NA	NA
077	L1	6	83978271	84442271	1	rs217326	84349538	0.0150655	ENSG00000065609	SNAP91	YES	600	1	intron_variant	MODIFIER	Transcript	ENST00000437520.1	protein_coding	14986	NA	NA
077	L1	6	83978271	84442271	1	rs217326	84349538	0.0150655	ENSG00000065609	SNAP91	YES	600	1	intron_variant	MODIFIER	Transcript	ENST00000439399.2	protein_coding	14986	NA	NA
077	L1	6	83978271	84442271	1	rs217326	84349538	0.0150655	ENSG00000065609	SNAP91	YES	600	1	intron_variant,NMD_transcript_variant	MODIFIER	Transcript	ENST00000518312.1	nonsense_mediated_decay	14986	NA	NA
077	L1	6	83978271	84442271	1	rs217326	84349538	0.0150655	ENSG00000065609	SNAP91	YES	600	1	intron_variant	MODIFIER	Transcript	ENST00000520213.1	protein_coding	14986	NA	NA
077	L1	6	83978271	84442271	1	rs217326	84349538	0.0150655	ENSG00000065609	SNAP91	YES	600	1	intron_variant	MODIFIER	Transcript	ENST00000520302.1	protein_coding	14986	NA	NA
077	L1	6	83978271	84442271	1	rs217326	84349538	0.0150655	ENSG00000065609	SNAP91	YES	600	1	intron_variant	MODIFIER	Transcript	ENST00000521485.1	protein_coding	14986	NA	NA
077	L1	6	83978271	84442271	1	rs217326	84349538	0.0150655	ENSG00000065609	SNAP91	YES	600	1	intron_variant,NMD_transcript_variant	MODIFIER	Transcript	ENST00000521616.1	nonsense_mediated_decay	14986	NA	NA
077	L1	6	83978271	84442271	1	rs217326	84349538	0.0150655	ENSG00000065609	SNAP91	YES	600	1	intron_variant	MODIFIER	Transcript	ENST00000521743.1	protein_coding	14986	NA	NA
077	L1	6	83978271	84442271	1	rs217326	84349538	0.0150655	ENSG00000065609	SNAP91	YES	600	1	intron_variant	MODIFIER	Transcript	ENST00000521931.1	protein_coding	14986	NA	NA
077	L1	6	83978271	84442271	1	rs217328	84347714	0.0141369	ENSG00000065609	SNAP91	YES	600	1	intron_variant	MODIFIER	Transcript	ENST00000195649.6	protein_coding	14986	NA	NA
077	L1	6	83978271	84442271	1	rs217328	84347714	0.0141369	ENSG00000065609	SNAP91	YES	600	1	intron_variant	MODIFIER	Transcript	ENST00000369694.2	protein_coding	14986	NA	NA
077	L1	6	83978271	84442271	1	rs217328	84347714	0.0141369	ENSG00000065609	SNAP91	YES	600	1	intron_variant	MODIFIER	Transcript	ENST00000428679.2	protein_coding	14986	NA	NA
077	L1	6	83978271	84442271	1	rs217328	84347714	0.0141369	ENSG00000065609	SNAP91	YES	600	1	intron_variant	MODIFIER	Transcript	ENST00000437520.1	protein_coding	14986	NA	NA
077	L1	6	83978271	84442271	1	rs217328	84347714	0.0141369	ENSG00000065609	SNAP91	YES	600	1	intron_variant	MODIFIER	Transcript	ENST00000439399.2	protein_coding	14986	NA	NA
077	L1	6	83978271	84442271	1	rs217328	84347714	0.0141369	ENSG00000065609	SNAP91	YES	600	1	intron_variant,NMD_transcript_variant	MODIFIER	Transcript	ENST00000518312.1	nonsense_mediated_decay	14986	NA	NA
077	L1	6	83978271	84442271	1	rs217328	84347714	0.0141369	ENSG00000065609	SNAP91	YES	600	1	intron_variant	MODIFIER	Transcript	ENST00000520213.1	protein_coding	14986	NA	NA
077	L1	6	83978271	84442271	1	rs217328	84347714	0.0141369	ENSG00000065609	SNAP91	YES	600	1	intron_variant	MODIFIER	Transcript	ENST00000520302.1	protein_coding	14986	NA	NA
077	L1	6	83978271	84442271	1	rs217328	84347714	0.0141369	ENSG00000065609	SNAP91	YES	600	1	intron_variant	MODIFIER	Transcript	ENST00000521485.1	protein_coding	14986	NA	NA
077	L1	6	83978271	84442271	1	rs217328	84347714	0.0141369	ENSG00000065609	SNAP91	YES	600	1	intron_variant,NMD_transcript_variant	MODIFIER	Transcript	ENST00000521616.1	nonsense_mediated_decay	14986	NA	NA
077	L1	6	83978271	84442271	1	rs217328	84347714	0.0141369	ENSG00000065609	SNAP91	YES	600	1	intron_variant	MODIFIER	Transcript	ENST00000521743.1	protein_coding	14986	NA	NA
077	L1	6	83978271	84442271	1	rs217328	84347714	0.0141369	ENSG00000065609	SNAP91	YES	600	1	intron_variant	MODIFIER	Transcript	ENST00000521931.1	protein_coding	14986	NA	NA
077	L1	6	83978271	84442271	1	rs217335	84342142	0.0131115	ENSG00000065609	SNAP91	YES	600	1	intron_variant	MODIFIER	Transcript	ENST00000195649.6	protein_coding	14986	NA	NA
077	L1	6	83978271	84442271	1	rs217335	84342142	0.0131115	ENSG00000065609	SNAP91	YES	600	1	intron_variant	MODIFIER	Transcript	ENST00000369694.2	protein_coding	14986	NA	NA
077	L1	6	83978271	84442271	1	rs217335	84342142	0.0131115	ENSG00000065609	SNAP91	YES	600	1	intron_variant	MODIFIER	Transcript	ENST00000428679.2	protein_coding	14986	NA	NA
077	L1	6	83978271	84442271	1	rs217335	84342142	0.0131115	ENSG00000065609	SNAP91	YES	600	1	intron_variant	MODIFIER	Transcript	ENST00000437520.1	protein_coding	14986	NA	NA
077	L1	6	83978271	84442271	1	rs217335	84342142	0.0131115	ENSG00000065609	SNAP91	YES	600	1	intron_variant	MODIFIER	Transcript	ENST00000439399.2	protein_coding	14986	NA	NA
077	L1	6	83978271	84442271	1	rs217335	84342142	0.0131115	ENSG00000065609	SNAP91	YES	600	1	intron_variant,NMD_transcript_variant	MODIFIER	Transcript	ENST00000518312.1	nonsense_mediated_decay	14986	NA	NA
077	L1	6	83978271	84442271	1	rs217335	84342142	0.0131115	ENSG00000065609	SNAP91	YES	600	1	intron_variant	MODIFIER	Transcript	ENST00000520213.1	protein_coding	14986	NA	NA
077	L1	6	83978271	84442271	1	rs217335	84342142	0.0131115	ENSG00000065609	SNAP91	YES	600	1	intron_variant	MODIFIER	Transcript	ENST00000520302.1	protein_coding	14986	NA	NA
077	L1	6	83978271	84442271	1	rs217335	84342142	0.0131115	ENSG00000065609	SNAP91	YES	600	1	intron_variant	MODIFIER	Transcript	ENST00000521485.1	protein_coding	14986	NA	NA
077	L1	6	83978271	84442271	1	rs217335	84342142	0.0131115	ENSG00000065609	SNAP91	YES	600	1	intron_variant,NMD_transcript_variant	MODIFIER	Transcript	ENST00000521616.1	nonsense_mediated_decay	14986	NA	NA
077	L1	6	83978271	84442271	1	rs217335	84342142	0.0131115	ENSG00000065609	SNAP91	YES	600	1	intron_variant	MODIFIER	Transcript	ENST00000521743.1	protein_coding	14986	NA	NA
077	L1	6	83978271	84442271	1	rs217335	84342142	0.0131115	ENSG00000065609	SNAP91	YES	600	1	intron_variant	MODIFIER	Transcript	ENST00000521931.1	protein_coding	14986	NA	NA
077	L1	6	83978271	84442271	1	rs217343	84336742	0.0114957	ENSG00000065609	SNAP91	YES	600	1	intron_variant	MODIFIER	Transcript	ENST00000195649.6	protein_coding	14986	NA	NA
077	L1	6	83978271	84442271	1	rs217343	84336742	0.0114957	ENSG00000065609	SNAP91	YES	600	1	intron_variant	MODIFIER	Transcript	ENST00000369694.2	protein_coding	14986	NA	NA
077	L1	6	83978271	84442271	1	rs217343	84336742	0.0114957	ENSG00000065609	SNAP91	YES	600	1	intron_variant	MODIFIER	Transcript	ENST00000428679.2	protein_coding	14986	NA	NA
077	L1	6	83978271	84442271	1	rs217343	84336742	0.0114957	ENSG00000065609	SNAP91	YES	600	1	intron_variant	MODIFIER	Transcript	ENST00000437520.1	protein_coding	14986	NA	NA
077	L1	6	83978271	84442271	1	rs217343	84336742	0.0114957	ENSG00000065609	SNAP91	YES	600	1	intron_variant	MODIFIER	Transcript	ENST00000439399.2	protein_coding	14986	NA	NA
077	L1	6	83978271	84442271	1	rs217343	84336742	0.0114957	ENSG00000065609	SNAP91	YES	600	1	intron_variant,NMD_transcript_variant	MODIFIER	Transcript	ENST00000518312.1	nonsense_mediated_decay	14986	NA	NA
077	L1	6	83978271	84442271	1	rs217343	84336742	0.0114957	ENSG00000065609	SNAP91	YES	600	1	intron_variant	MODIFIER	Transcript	ENST00000520213.1	protein_coding	14986	NA	NA
077	L1	6	83978271	84442271	1	rs217343	84336742	0.0114957	ENSG00000065609	SNAP91	YES	600	1	intron_variant	MODIFIER	Transcript	ENST00000520302.1	protein_coding	14986	NA	NA
077	L1	6	83978271	84442271	1	rs217343	84336742	0.0114957	ENSG00000065609	SNAP91	YES	600	1	intron_variant	MODIFIER	Transcript	ENST00000521485.1	protein_coding	14986	NA	NA
077	L1	6	83978271	84442271	1	rs217343	84336742	0.0114957	ENSG00000065609	SNAP91	YES	600	1	intron_variant,NMD_transcript_variant	MODIFIER	Transcript	ENST00000521616.1	nonsense_mediated_decay	14986	NA	NA
077	L1	6	83978271	84442271	1	rs217343	84336742	0.0114957	ENSG00000065609	SNAP91	YES	600	1	intron_variant	MODIFIER	Transcript	ENST00000521743.1	protein_coding	14986	NA	NA
077	L1	6	83978271	84442271	1	rs217343	84336742	0.0114957	ENSG00000065609	SNAP91	YES	600	1	intron_variant	MODIFIER	Transcript	ENST00000521931.1	protein_coding	14986	NA	NA
077	L1	6	83978271	84442271	1	rs217315	84360275	0.0107802	ENSG00000065609	SNAP91	YES	600	1	intron_variant	MODIFIER	Transcript	ENST00000195649.6	protein_coding	14986	NA	NA
077	L1	6	83978271	84442271	1	rs217315	84360275	0.0107802	ENSG00000065609	SNAP91	YES	600	1	intron_variant	MODIFIER	Transcript	ENST00000369694.2	protein_coding	14986	NA	NA
077	L1	6	83978271	84442271	1	rs217315	84360275	0.0107802	ENSG00000065609	SNAP91	YES	600	1	intron_variant	MODIFIER	Transcript	ENST00000428679.2	protein_coding	14986	NA	NA
077	L1	6	83978271	84442271	1	rs217315	84360275	0.0107802	ENSG00000065609	SNAP91	YES	600	1	intron_variant	MODIFIER	Transcript	ENST00000437520.1	protein_coding	14986	NA	NA
077	L1	6	83978271	84442271	1	rs217315	84360275	0.0107802	ENSG00000065609	SNAP91	YES	600	1	intron_variant	MODIFIER	Transcript	ENST00000439399.2	protein_coding	14986	NA	NA
077	L1	6	83978271	84442271	1	rs217315	84360275	0.0107802	ENSG00000065609	SNAP91	YES	600	1	intron_variant,NMD_transcript_variant	MODIFIER	Transcript	ENST00000518312.1	nonsense_mediated_decay	14986	NA	NA
077	L1	6	83978271	84442271	1	rs217315	84360275	0.0107802	ENSG00000065609	SNAP91	YES	600	1	intron_variant	MODIFIER	Transcript	ENST00000520213.1	protein_coding	14986	NA	NA
077	L1	6	83978271	84442271	1	rs217315	84360275	0.0107802	ENSG00000065609	SNAP91	YES	600	1	intron_variant	MODIFIER	Transcript	ENST00000520302.1	protein_coding	14986	NA	NA
077	L1	6	83978271	84442271	1	rs217315	84360275	0.0107802	ENSG00000065609	SNAP91	YES	600	1	intron_variant	MODIFIER	Transcript	ENST00000521485.1	protein_coding	14986	NA	NA
077	L1	6	83978271	84442271	1	rs217315	84360275	0.0107802	ENSG00000065609	SNAP91	YES	600	1	intron_variant,NMD_transcript_variant	MODIFIER	Transcript	ENST00000521616.1	nonsense_mediated_decay	14986	NA	NA
077	L1	6	83978271	84442271	1	rs217315	84360275	0.0107802	ENSG00000065609	SNAP91	YES	600	1	intron_variant	MODIFIER	Transcript	ENST00000521743.1	protein_coding	14986	NA	NA
077	L1	6	83978271	84442271	1	rs217315	84360275	0.0107802	ENSG00000065609	SNAP91	YES	600	1	intron_variant	MODIFIER	Transcript	ENST00000521931.1	protein_coding	14986	NA	NA
077	L1	6	83978271	84442271	1	rs217309	84365449	0.0100713	ENSG00000065609	SNAP91	YES	600	1	intron_variant	MODIFIER	Transcript	ENST00000195649.6	protein_coding	14986	NA	NA
077	L1	6	83978271	84442271	1	rs217309	84365449	0.0100713	ENSG00000065609	SNAP91	YES	600	1	intron_variant	MODIFIER	Transcript	ENST00000369694.2	protein_coding	14986	NA	NA
077	L1	6	83978271	84442271	1	rs217309	84365449	0.0100713	ENSG00000065609	SNAP91	YES	600	1	intron_variant	MODIFIER	Transcript	ENST00000428679.2	protein_coding	14986	NA	NA
077	L1	6	83978271	84442271	1	rs217309	84365449	0.0100713	ENSG00000065609	SNAP91	YES	600	1	intron_variant	MODIFIER	Transcript	ENST00000437520.1	protein_coding	14986	NA	NA
077	L1	6	83978271	84442271	1	rs217309	84365449	0.0100713	ENSG00000065609	SNAP91	YES	600	1	intron_variant	MODIFIER	Transcript	ENST00000439399.2	protein_coding	14986	NA	NA
077	L1	6	83978271	84442271	1	rs217309	84365449	0.0100713	ENSG00000065609	SNAP91	YES	600	1	intron_variant,NMD_transcript_variant	MODIFIER	Transcript	ENST00000518312.1	nonsense_mediated_decay	14986	NA	NA
077	L1	6	83978271	84442271	1	rs217309	84365449	0.0100713	ENSG00000065609	SNAP91	YES	600	1	downstream_gene_variant	MODIFIER	Transcript	ENST00000519779.1	protein_coding	14986	NA	NA
077	L1	6	83978271	84442271	1	rs217309	84365449	0.0100713	ENSG00000065609	SNAP91	YES	600	1	intron_variant	MODIFIER	Transcript	ENST00000520213.1	protein_coding	14986	NA	NA
077	L1	6	83978271	84442271	1	rs217309	84365449	0.0100713	ENSG00000065609	SNAP91	YES	600	1	intron_variant	MODIFIER	Transcript	ENST00000520302.1	protein_coding	14986	NA	NA
077	L1	6	83978271	84442271	1	rs217309	84365449	0.0100713	ENSG00000065609	SNAP91	YES	600	1	intron_variant	MODIFIER	Transcript	ENST00000521485.1	protein_coding	14986	NA	NA
077	L1	6	83978271	84442271	1	rs217309	84365449	0.0100713	ENSG00000065609	SNAP91	YES	600	1	intron_variant,NMD_transcript_variant	MODIFIER	Transcript	ENST00000521616.1	nonsense_mediated_decay	14986	NA	NA
077	L1	6	83978271	84442271	1	rs217309	84365449	0.0100713	ENSG00000065609	SNAP91	YES	600	1	intron_variant	MODIFIER	Transcript	ENST00000521743.1	protein_coding	14986	NA	NA
077	L1	6	83978271	84442271	1	rs217309	84365449	0.0100713	ENSG00000065609	SNAP91	YES	600	1	intron_variant	MODIFIER	Transcript	ENST00000521931.1	protein_coding	14986	NA	NA
077	L1	6	83978271	84442271	1	rs217309	84365449	0.0100713	ENSG00000065609	SNAP91	YES	600	1	downstream_gene_variant	MODIFIER	Transcript	ENST00000522248.1	nonsense_mediated_decay	14986	NA	NA
077	L1	6	83978271	84442271	1	rs217297	84380923	0.00885033	ENSG00000065609	SNAP91	YES	600	1	intron_variant	MODIFIER	Transcript	ENST00000195649.6	protein_coding	14986	NA	NA
077	L1	6	83978271	84442271	1	rs217297	84380923	0.00885033	ENSG00000065609	SNAP91	YES	600	1	intron_variant	MODIFIER	Transcript	ENST00000369690.2	protein_coding	14986	NA	NA
077	L1	6	83978271	84442271	1	rs217297	84380923	0.00885033	ENSG00000065609	SNAP91	YES	600	1	intron_variant	MODIFIER	Transcript	ENST00000369694.2	protein_coding	14986	NA	NA
077	L1	6	83978271	84442271	1	rs217297	84380923	0.00885033	ENSG00000065609	SNAP91	YES	600	1	intron_variant	MODIFIER	Transcript	ENST00000428679.2	protein_coding	14986	NA	NA
077	L1	6	83978271	84442271	1	rs217297	84380923	0.00885033	ENSG00000065609	SNAP91	YES	600	1	intron_variant	MODIFIER	Transcript	ENST00000437520.1	protein_coding	14986	NA	NA
077	L1	6	83978271	84442271	1	rs217297	84380923	0.00885033	ENSG00000065609	SNAP91	YES	600	1	intron_variant	MODIFIER	Transcript	ENST00000439399.2	protein_coding	14986	NA	NA
077	L1	6	83978271	84442271	1	rs217297	84380923	0.00885033	ENSG00000065609	SNAP91	YES	600	1	intron_variant	MODIFIER	Transcript	ENST00000518309.2	protein_coding	14986	NA	NA
077	L1	6	83978271	84442271	1	rs217297	84380923	0.00885033	ENSG00000065609	SNAP91	YES	600	1	intron_variant,NMD_transcript_variant	MODIFIER	Transcript	ENST00000518312.1	nonsense_mediated_decay	14986	NA	NA
077	L1	6	83978271	84442271	1	rs217297	84380923	0.00885033	ENSG00000065609	SNAP91	YES	600	1	intron_variant	MODIFIER	Transcript	ENST00000519779.1	protein_coding	14986	NA	NA
077	L1	6	83978271	84442271	1	rs217297	84380923	0.00885033	ENSG00000065609	SNAP91	YES	600	1	intron_variant	MODIFIER	Transcript	ENST00000519825.1	protein_coding	14986	NA	NA
077	L1	6	83978271	84442271	1	rs217297	84380923	0.00885033	ENSG00000065609	SNAP91	YES	600	1	intron_variant	MODIFIER	Transcript	ENST00000520213.1	protein_coding	14986	NA	NA
077	L1	6	83978271	84442271	1	rs217297	84380923	0.00885033	ENSG00000065609	SNAP91	YES	600	1	intron_variant	MODIFIER	Transcript	ENST00000520302.1	protein_coding	14986	NA	NA
077	L1	6	83978271	84442271	1	rs217297	84380923	0.00885033	ENSG00000065609	SNAP91	YES	600	1	intron_variant	MODIFIER	Transcript	ENST00000521485.1	protein_coding	14986	NA	NA
077	L1	6	83978271	84442271	1	rs217297	84380923	0.00885033	ENSG00000065609	SNAP91	YES	600	1	intron_variant,NMD_transcript_variant	MODIFIER	Transcript	ENST00000521616.1	nonsense_mediated_decay	14986	NA	NA
077	L1	6	83978271	84442271	1	rs217297	84380923	0.00885033	ENSG00000065609	SNAP91	YES	600	1	intron_variant	MODIFIER	Transcript	ENST00000521743.1	protein_coding	14986	NA	NA
077	L1	6	83978271	84442271	1	rs217297	84380923	0.00885033	ENSG00000065609	SNAP91	YES	600	1	intron_variant	MODIFIER	Transcript	ENST00000521931.1	protein_coding	14986	NA	NA
077	L1	6	83978271	84442271	1	rs217297	84380923	0.00885033	ENSG00000065609	SNAP91	YES	600	1	intron_variant,NMD_transcript_variant	MODIFIER	Transcript	ENST00000522248.1	nonsense_mediated_decay	14986	NA	NA
077	L1	6	83978271	84442271	1	rs217297	84380923	0.00885033	ENSG00000065609	SNAP91	YES	600	1	intron_variant	MODIFIER	Transcript	ENST00000523484.2	protein_coding	14986	NA	NA
077	L1	6	83978271	84442271	1	rs2324447	84300371	0.00826788	ENSG00000065609	SNAP91	YES	600	1	intron_variant	MODIFIER	Transcript	ENST00000195649.6	protein_coding	14986	NA	NA
077	L1	6	83978271	84442271	1	rs2324447	84300371	0.00826788	ENSG00000065609	SNAP91	YES	600	1	downstream_gene_variant	MODIFIER	Transcript	ENST00000369691.5	protein_coding	14986	NA	NA
077	L1	6	83978271	84442271	1	rs2324447	84300371	0.00826788	ENSG00000065609	SNAP91	YES	600	1	intron_variant	MODIFIER	Transcript	ENST00000369694.2	protein_coding	14986	NA	NA
077	L1	6	83978271	84442271	1	rs2324447	84300371	0.00826788	ENSG00000065609	SNAP91	YES	600	1	intron_variant	MODIFIER	Transcript	ENST00000428679.2	protein_coding	14986	NA	NA
077	L1	6	83978271	84442271	1	rs2324447	84300371	0.00826788	ENSG00000065609	SNAP91	YES	600	1	intron_variant	MODIFIER	Transcript	ENST00000437520.1	protein_coding	14986	NA	NA
077	L1	6	83978271	84442271	1	rs2324447	84300371	0.00826788	ENSG00000065609	SNAP91	YES	600	1	intron_variant	MODIFIER	Transcript	ENST00000439399.2	protein_coding	14986	NA	NA
077	L1	6	83978271	84442271	1	rs2324447	84300371	0.00826788	ENSG00000065609	SNAP91	YES	600	1	intron_variant,NMD_transcript_variant	MODIFIER	Transcript	ENST00000518312.1	nonsense_mediated_decay	14986	NA	NA
077	L1	6	83978271	84442271	1	rs2324447	84300371	0.00826788	ENSG00000065609	SNAP91	YES	600	1	intron_variant	MODIFIER	Transcript	ENST00000520213.1	protein_coding	14986	NA	NA
077	L1	6	83978271	84442271	1	rs2324447	84300371	0.00826788	ENSG00000065609	SNAP91	YES	600	1	intron_variant	MODIFIER	Transcript	ENST00000520302.1	protein_coding	14986	NA	NA
077	L1	6	83978271	84442271	1	rs2324447	84300371	0.00826788	ENSG00000065609	SNAP91	YES	600	1	intron_variant	MODIFIER	Transcript	ENST00000521485.1	protein_coding	14986	NA	NA
077	L1	6	83978271	84442271	1	rs2324447	84300371	0.00826788	ENSG00000065609	SNAP91	YES	600	1	intron_variant,NMD_transcript_variant	MODIFIER	Transcript	ENST00000521616.1	nonsense_mediated_decay	14986	NA	NA
077	L1	6	83978271	84442271	1	rs2324447	84300371	0.00826788	ENSG00000065609	SNAP91	YES	600	1	intron_variant	MODIFIER	Transcript	ENST00000521743.1	protein_coding	14986	NA	NA
077	L1	6	83978271	84442271	1	rs2324447	84300371	0.00826788	ENSG00000065609	SNAP91	YES	600	1	intron_variant	MODIFIER	Transcript	ENST00000521931.1	protein_coding	14986	NA	NA
077	L1	6	83978271	84442271	1	rs2324447	84300371	0.00826788	ENSG00000065609	SNAP91	YES	600	1	intron_variant	MODIFIER	Transcript	ENST00000523448.1	protein_coding	14986	NA	NA
077	L1	6	83978271	84442271	1	rs2324447	84300371	0.00826788	ENSG00000065609	SNAP91	YES	600	1	downstream_gene_variant	MODIFIER	Transcript	ENST00000523780.1	retained_intron	14986	NA	NA
077	L1	6	83978271	84442271	1	rs2208335	84295420	0.00678428	ENSG00000065609	SNAP91	YES	600	1	intron_variant	MODIFIER	Transcript	ENST00000195649.6	protein_coding	14986	NA	NA
077	L1	6	83978271	84442271	1	rs2208335	84295420	0.00678428	ENSG00000065609	SNAP91	YES	600	1	intron_variant	MODIFIER	Transcript	ENST00000369694.2	protein_coding	14986	NA	NA
077	L1	6	83978271	84442271	1	rs2208335	84295420	0.00678428	ENSG00000065609	SNAP91	YES	600	1	intron_variant	MODIFIER	Transcript	ENST00000428679.2	protein_coding	14986	NA	NA
077	L1	6	83978271	84442271	1	rs2208335	84295420	0.00678428	ENSG00000065609	SNAP91	YES	600	1	intron_variant	MODIFIER	Transcript	ENST00000437520.1	protein_coding	14986	NA	NA
077	L1	6	83978271	84442271	1	rs2208335	84295420	0.00678428	ENSG00000065609	SNAP91	YES	600	1	intron_variant	MODIFIER	Transcript	ENST00000439399.2	protein_coding	14986	NA	NA
077	L1	6	83978271	84442271	1	rs2208335	84295420	0.00678428	ENSG00000065609	SNAP91	YES	600	1	intron_variant,NMD_transcript_variant	MODIFIER	Transcript	ENST00000518312.1	nonsense_mediated_decay	14986	NA	NA
077	L1	6	83978271	84442271	1	rs2208335	84295420	0.00678428	ENSG00000065609	SNAP91	YES	600	1	intron_variant	MODIFIER	Transcript	ENST00000520213.1	protein_coding	14986	NA	NA
077	L1	6	83978271	84442271	1	rs2208335	84295420	0.00678428	ENSG00000065609	SNAP91	YES	600	1	intron_variant	MODIFIER	Transcript	ENST00000520302.1	protein_coding	14986	NA	NA
077	L1	6	83978271	84442271	1	rs2208335	84295420	0.00678428	ENSG00000065609	SNAP91	YES	600	1	intron_variant	MODIFIER	Transcript	ENST00000521485.1	protein_coding	14986	NA	NA
077	L1	6	83978271	84442271	1	rs2208335	84295420	0.00678428	ENSG00000065609	SNAP91	YES	600	1	intron_variant,NMD_transcript_variant	MODIFIER	Transcript	ENST00000521616.1	nonsense_mediated_decay	14986	NA	NA
077	L1	6	83978271	84442271	1	rs2208335	84295420	0.00678428	ENSG00000065609	SNAP91	YES	600	1	intron_variant	MODIFIER	Transcript	ENST00000521743.1	protein_coding	14986	NA	NA
077	L1	6	83978271	84442271	1	rs2208335	84295420	0.00678428	ENSG00000065609	SNAP91	YES	600	1	intron_variant	MODIFIER	Transcript	ENST00000521931.1	protein_coding	14986	NA	NA
077	L1	6	83978271	84442271	1	rs2208335	84295420	0.00678428	ENSG00000065609	SNAP91	YES	600	1	intron_variant	MODIFIER	Transcript	ENST00000523448.1	protein_coding	14986	NA	NA
077	L1	6	83978271	84442271	1	rs217327	84348594	0.00602286	ENSG00000065609	SNAP91	YES	600	1	intron_variant	MODIFIER	Transcript	ENST00000195649.6	protein_coding	14986	NA	NA
077	L1	6	83978271	84442271	1	rs217327	84348594	0.00602286	ENSG00000065609	SNAP91	YES	600	1	intron_variant	MODIFIER	Transcript	ENST00000369694.2	protein_coding	14986	NA	NA
077	L1	6	83978271	84442271	1	rs217327	84348594	0.00602286	ENSG00000065609	SNAP91	YES	600	1	intron_variant	MODIFIER	Transcript	ENST00000428679.2	protein_coding	14986	NA	NA
077	L1	6	83978271	84442271	1	rs217327	84348594	0.00602286	ENSG00000065609	SNAP91	YES	600	1	intron_variant	MODIFIER	Transcript	ENST00000437520.1	protein_coding	14986	NA	NA
077	L1	6	83978271	84442271	1	rs217327	84348594	0.00602286	ENSG00000065609	SNAP91	YES	600	1	intron_variant	MODIFIER	Transcript	ENST00000439399.2	protein_coding	14986	NA	NA
077	L1	6	83978271	84442271	1	rs217327	84348594	0.00602286	ENSG00000065609	SNAP91	YES	600	1	intron_variant,NMD_transcript_variant	MODIFIER	Transcript	ENST00000518312.1	nonsense_mediated_decay	14986	NA	NA
077	L1	6	83978271	84442271	1	rs217327	84348594	0.00602286	ENSG00000065609	SNAP91	YES	600	1	intron_variant	MODIFIER	Transcript	ENST00000520213.1	protein_coding	14986	NA	NA
077	L1	6	83978271	84442271	1	rs217327	84348594	0.00602286	ENSG00000065609	SNAP91	YES	600	1	intron_variant	MODIFIER	Transcript	ENST00000520302.1	protein_coding	14986	NA	NA
077	L1	6	83978271	84442271	1	rs217327	84348594	0.00602286	ENSG00000065609	SNAP91	YES	600	1	intron_variant	MODIFIER	Transcript	ENST00000521485.1	protein_coding	14986	NA	NA
077	L1	6	83978271	84442271	1	rs217327	84348594	0.00602286	ENSG00000065609	SNAP91	YES	600	1	intron_variant,NMD_transcript_variant	MODIFIER	Transcript	ENST00000521616.1	nonsense_mediated_decay	14986	NA	NA
077	L1	6	83978271	84442271	1	rs217327	84348594	0.00602286	ENSG00000065609	SNAP91	YES	600	1	intron_variant	MODIFIER	Transcript	ENST00000521743.1	protein_coding	14986	NA	NA
077	L1	6	83978271	84442271	1	rs217327	84348594	0.00602286	ENSG00000065609	SNAP91	YES	600	1	intron_variant	MODIFIER	Transcript	ENST00000521931.1	protein_coding	14986	NA	NA
078	L1	4	698290	828700	1	rs35734242	706700	0.971788	ENSG00000185619	PCGF3	YES	11	1	intron_variant	MODIFIER	Transcript	ENST00000362003.5	protein_coding	10066	NA	NA
078	L1	4	698290	828700	1	rs35734242	706700	0.971788	ENSG00000185619	PCGF3	YES	11	1	intron_variant	MODIFIER	Transcript	ENST00000400151.2	protein_coding	10066	NA	NA
078	L1	4	698290	828700	1	rs35734242	706700	0.971788	ENSG00000185619	PCGF3	YES	11	1	intron_variant	MODIFIER	Transcript	ENST00000419774.1	protein_coding	10066	NA	NA
078	L1	4	698290	828700	1	rs35734242	706700	0.971788	ENSG00000185619	PCGF3	YES	11	1	intron_variant	MODIFIER	Transcript	ENST00000427463.1	protein_coding	10066	NA	NA
078	L1	4	698290	828700	1	rs35734242	706700	0.971788	ENSG00000185619	PCGF3	YES	11	1	intron_variant,NMD_transcript_variant	MODIFIER	Transcript	ENST00000430644.1	nonsense_mediated_decay	10066	NA	NA
078	L1	4	698290	828700	1	rs35734242	706700	0.971788	ENSG00000185619	PCGF3	YES	11	1	intron_variant,NMD_transcript_variant	MODIFIER	Transcript	ENST00000440452.1	nonsense_mediated_decay	10066	NA	NA
078	L1	4	698290	828700	1	rs35734242	706700	0.971788	ENSG00000185619	PCGF3	YES	11	1	intron_variant	MODIFIER	Transcript	ENST00000470161.2	protein_coding	10066	NA	NA
078	L1	4	698290	828700	1	rs35734242	706700	0.971788	ENSG00000185619	PCGF3	YES	11	1	intron_variant,non_coding_transcript_variant	MODIFIER	Transcript	ENST00000475288.1	retained_intron	10066	NA	NA
078	L1	4	698290	828700	1	rs35734242	706700	0.971788	ENSG00000185619	PCGF3	YES	11	1	intron_variant,non_coding_transcript_variant	MODIFIER	Transcript	ENST00000482726.1	processed_transcript	10066	NA	NA
078	L1	4	698290	828700	1	rs35734242	706700	0.971788	ENSG00000185619	PCGF3	YES	11	1	intron_variant,non_coding_transcript_variant	MODIFIER	Transcript	ENST00000484141.1	retained_intron	10066	NA	NA
078	L1	4	698290	828700	1	rs35734242	706700	0.971788	ENSG00000185619	PCGF3	YES	11	1	intron_variant	MODIFIER	Transcript	ENST00000521023.2	protein_coding	10066	NA	NA
084	L1	1	66279118	66553118	1	rs6588168	66324118	0.118039	ENSG00000184588	PDE4B	YES	36	1	intron_variant	MODIFIER	Transcript	ENST00000329654.4	protein_coding	8781	NA	NA
084	L1	1	66279118	66553118	1	rs6588168	66324118	0.118039	ENSG00000184588	PDE4B	YES	36	1	intron_variant	MODIFIER	Transcript	ENST00000341517.4	protein_coding	8781	NA	NA
084	L1	1	66279118	66553118	1	rs2801576	66329791	0.0944112	ENSG00000184588	PDE4B	YES	36	1	intron_variant	MODIFIER	Transcript	ENST00000329654.4	protein_coding	8781	NA	NA
084	L1	1	66279118	66553118	1	rs2801576	66329791	0.0944112	ENSG00000184588	PDE4B	YES	36	1	intron_variant	MODIFIER	Transcript	ENST00000341517.4	protein_coding	8781	NA	NA
084	L1	1	66279118	66553118	1	rs2840676	66330636	0.0944112	ENSG00000184588	PDE4B	YES	36	1	intron_variant	MODIFIER	Transcript	ENST00000329654.4	protein_coding	8781	NA	NA
084	L1	1	66279118	66553118	1	rs2840676	66330636	0.0944112	ENSG00000184588	PDE4B	YES	36	1	intron_variant	MODIFIER	Transcript	ENST00000341517.4	protein_coding	8781	NA	NA
084	L1	1	66279118	66553118	1	rs2801580	66326044	0.081196	ENSG00000184588	PDE4B	YES	36	1	intron_variant	MODIFIER	Transcript	ENST00000329654.4	protein_coding	8781	NA	NA
084	L1	1	66279118	66553118	1	rs2801580	66326044	0.081196	ENSG00000184588	PDE4B	YES	36	1	intron_variant	MODIFIER	Transcript	ENST00000341517.4	protein_coding	8781	NA	NA
084	L1	1	66279118	66553118	1	rs12081185	66321193	0.0601813	ENSG00000184588	PDE4B	YES	36	1	intron_variant	MODIFIER	Transcript	ENST00000329654.4	protein_coding	8781	NA	NA
084	L1	1	66279118	66553118	1	rs12081185	66321193	0.0601813	ENSG00000184588	PDE4B	YES	36	1	intron_variant	MODIFIER	Transcript	ENST00000341517.4	protein_coding	8781	NA	NA
084	L1	1	66279118	66553118	1	rs1892346	66331478	0.0597629	ENSG00000184588	PDE4B	YES	36	1	intron_variant	MODIFIER	Transcript	ENST00000329654.4	protein_coding	8781	NA	NA
084	L1	1	66279118	66553118	1	rs1892346	66331478	0.0597629	ENSG00000184588	PDE4B	YES	36	1	intron_variant	MODIFIER	Transcript	ENST00000341517.4	protein_coding	8781	NA	NA
084	L1	1	66279118	66553118	1	rs6698162	66319371	0.0556439	ENSG00000184588	PDE4B	YES	36	1	intron_variant	MODIFIER	Transcript	ENST00000329654.4	protein_coding	8781	NA	NA
084	L1	1	66279118	66553118	1	rs6698162	66319371	0.0556439	ENSG00000184588	PDE4B	YES	36	1	intron_variant	MODIFIER	Transcript	ENST00000341517.4	protein_coding	8781	NA	NA
084	L1	1	66279118	66553118	1	rs2801578	66332655	0.0556439	ENSG00000184588	PDE4B	YES	36	1	intron_variant	MODIFIER	Transcript	ENST00000329654.4	protein_coding	8781	NA	NA
084	L1	1	66279118	66553118	1	rs2801578	66332655	0.0556439	ENSG00000184588	PDE4B	YES	36	1	intron_variant	MODIFIER	Transcript	ENST00000341517.4	protein_coding	8781	NA	NA
084	L1	1	66279118	66553118	1	rs4609402	66318628	0.0518576	ENSG00000184588	PDE4B	YES	36	1	intron_variant	MODIFIER	Transcript	ENST00000329654.4	protein_coding	8781	NA	NA
084	L1	1	66279118	66553118	1	rs4609402	66318628	0.0518576	ENSG00000184588	PDE4B	YES	36	1	intron_variant	MODIFIER	Transcript	ENST00000341517.4	protein_coding	8781	NA	NA
084	L1	1	66279118	66553118	1	rs6704418	66317547	0.0443724	ENSG00000184588	PDE4B	YES	36	1	intron_variant	MODIFIER	Transcript	ENST00000329654.4	protein_coding	8781	NA	NA
084	L1	1	66279118	66553118	1	rs6704418	66317547	0.0443724	ENSG00000184588	PDE4B	YES	36	1	intron_variant	MODIFIER	Transcript	ENST00000341517.4	protein_coding	8781	NA	NA
084	L1	1	66279118	66553118	1	rs12065338	66317313	0.0413747	ENSG00000184588	PDE4B	YES	36	1	intron_variant	MODIFIER	Transcript	ENST00000329654.4	protein_coding	8781	NA	NA
084	L1	1	66279118	66553118	1	rs12065338	66317313	0.0413747	ENSG00000184588	PDE4B	YES	36	1	intron_variant	MODIFIER	Transcript	ENST00000341517.4	protein_coding	8781	NA	NA
084	L1	1	66279118	66553118	1	rs4133072	66312797	0.0308453	ENSG00000184588	PDE4B	YES	36	1	intron_variant	MODIFIER	Transcript	ENST00000329654.4	protein_coding	8781	NA	NA
084	L1	1	66279118	66553118	1	rs4133072	66312797	0.0308453	ENSG00000184588	PDE4B	YES	36	1	intron_variant	MODIFIER	Transcript	ENST00000341517.4	protein_coding	8781	NA	NA
084	L1	1	66279118	66553118	1	rs4347184	66313994	0.0308453	ENSG00000184588	PDE4B	YES	36	1	intron_variant	MODIFIER	Transcript	ENST00000329654.4	protein_coding	8781	NA	NA
084	L1	1	66279118	66553118	1	rs4347184	66313994	0.0308453	ENSG00000184588	PDE4B	YES	36	1	intron_variant	MODIFIER	Transcript	ENST00000341517.4	protein_coding	8781	NA	NA
084	L1	1	66279118	66553118	1	rs6684621	66315450	0.0308453	ENSG00000184588	PDE4B	YES	36	1	intron_variant	MODIFIER	Transcript	ENST00000329654.4	protein_coding	8781	NA	NA
084	L1	1	66279118	66553118	1	rs6684621	66315450	0.0308453	ENSG00000184588	PDE4B	YES	36	1	intron_variant	MODIFIER	Transcript	ENST00000341517.4	protein_coding	8781	NA	NA
084	L1	1	66279118	66553118	1	rs10789204	66309062	0.0285639	ENSG00000184588	PDE4B	YES	36	1	intron_variant	MODIFIER	Transcript	ENST00000329654.4	protein_coding	8781	NA	NA
084	L1	1	66279118	66553118	1	rs10789204	66309062	0.0285639	ENSG00000184588	PDE4B	YES	36	1	intron_variant	MODIFIER	Transcript	ENST00000341517.4	protein_coding	8781	NA	NA
084	L1	1	66279118	66553118	1	rs4077431	66309392	0.0266575	ENSG00000184588	PDE4B	YES	36	1	intron_variant	MODIFIER	Transcript	ENST00000329654.4	protein_coding	8781	NA	NA
084	L1	1	66279118	66553118	1	rs4077431	66309392	0.0266575	ENSG00000184588	PDE4B	YES	36	1	intron_variant	MODIFIER	Transcript	ENST00000341517.4	protein_coding	8781	NA	NA
084	L1	1	66279118	66553118	1	rs6694927	66311335	0.0266575	ENSG00000184588	PDE4B	YES	36	1	intron_variant	MODIFIER	Transcript	ENST00000329654.4	protein_coding	8781	NA	NA
084	L1	1	66279118	66553118	1	rs6694927	66311335	0.0266575	ENSG00000184588	PDE4B	YES	36	1	intron_variant	MODIFIER	Transcript	ENST00000341517.4	protein_coding	8781	NA	NA
084	L1	1	66279118	66553118	1	rs10127957	66310689	0.0246938	ENSG00000184588	PDE4B	YES	36	1	intron_variant	MODIFIER	Transcript	ENST00000329654.4	protein_coding	8781	NA	NA
084	L1	1	66279118	66553118	1	rs10127957	66310689	0.0246938	ENSG00000184588	PDE4B	YES	36	1	intron_variant	MODIFIER	Transcript	ENST00000341517.4	protein_coding	8781	NA	NA
085	L1	17	1225925	1373325	1	rs3752827	1265325	0.150104	ENSG00000108953	YWHAE	YES	215	1	intron_variant	MODIFIER	Transcript	ENST00000264335.8	protein_coding	12851	NA	NA
085	L1	17	1225925	1373325	1	rs3752827	1265325	0.150104	ENSG00000108953	YWHAE	YES	215	1	intron_variant,NMD_transcript_variant	MODIFIER	Transcript	ENST00000466227.2	nonsense_mediated_decay	12851	NA	NA
085	L1	17	1225925	1373325	1	rs3752827	1265325	0.150104	ENSG00000108953	YWHAE	YES	215	1	intron_variant,non_coding_transcript_variant	MODIFIER	Transcript	ENST00000469398.1	retained_intron	12851	NA	NA
085	L1	17	1225925	1373325	1	rs3752827	1265325	0.150104	ENSG00000108953	YWHAE	YES	215	1	intron_variant,non_coding_transcript_variant	MODIFIER	Transcript	ENST00000486241.1	retained_intron	12851	NA	NA
085	L1	17	1225925	1373325	1	rs3752827	1265325	0.150104	ENSG00000108953	YWHAE	YES	215	1	downstream_gene_variant	MODIFIER	Transcript	ENST00000489287.1	retained_intron	12851	NA	NA
085	L1	17	1225925	1373325	1	rs3752827	1265325	0.150104	ENSG00000108953	YWHAE	YES	215	1	upstream_gene_variant	MODIFIER	Transcript	ENST00000496706.1	protein_coding	12851	NA	NA
085	L1	17	1225925	1373325	1	rs3752827	1265325	0.150104	ENSG00000108953	YWHAE	YES	215	1	intron_variant	MODIFIER	Transcript	ENST00000571732.1	protein_coding	12851	NA	NA
085	L1	17	1225925	1373325	1	rs3752827	1265325	0.150104	ENSG00000108953	YWHAE	YES	215	1	intron_variant	MODIFIER	Transcript	ENST00000573026.1	protein_coding	12851	NA	NA
085	L1	17	1225925	1373325	1	rs3752827	1265325	0.150104	ENSG00000108953	YWHAE	YES	215	1	intron_variant,NMD_transcript_variant	MODIFIER	Transcript	ENST00000573196.1	nonsense_mediated_decay	12851	NA	NA
085	L1	17	1225925	1373325	1	rs3752827	1265325	0.150104	ENSG00000108953	YWHAE	YES	215	1	intron_variant	MODIFIER	Transcript	ENST00000575977.1	protein_coding	12851	NA	NA
085	L1	17	1225925	1373325	1	rs7210877	1267472	0.0711403	ENSG00000108953	YWHAE	YES	215	1	intron_variant	MODIFIER	Transcript	ENST00000264335.8	protein_coding	12851	NA	NA
085	L1	17	1225925	1373325	1	rs7210877	1267472	0.0711403	ENSG00000108953	YWHAE	YES	215	1	intron_variant,NMD_transcript_variant	MODIFIER	Transcript	ENST00000466227.2	nonsense_mediated_decay	12851	NA	NA
085	L1	17	1225925	1373325	1	rs7210877	1267472	0.0711403	ENSG00000108953	YWHAE	YES	215	1	intron_variant,non_coding_transcript_variant	MODIFIER	Transcript	ENST00000469398.1	retained_intron	12851	NA	NA
085	L1	17	1225925	1373325	1	rs7210877	1267472	0.0711403	ENSG00000108953	YWHAE	YES	215	1	intron_variant,non_coding_transcript_variant	MODIFIER	Transcript	ENST00000486241.1	retained_intron	12851	NA	NA
085	L1	17	1225925	1373325	1	rs7210877	1267472	0.0711403	ENSG00000108953	YWHAE	YES	215	1	downstream_gene_variant	MODIFIER	Transcript	ENST00000489287.1	retained_intron	12851	NA	NA
085	L1	17	1225925	1373325	1	rs7210877	1267472	0.0711403	ENSG00000108953	YWHAE	YES	215	1	upstream_gene_variant	MODIFIER	Transcript	ENST00000496706.1	protein_coding	12851	NA	NA
085	L1	17	1225925	1373325	1	rs7210877	1267472	0.0711403	ENSG00000108953	YWHAE	YES	215	1	intron_variant	MODIFIER	Transcript	ENST00000571732.1	protein_coding	12851	NA	NA
085	L1	17	1225925	1373325	1	rs7210877	1267472	0.0711403	ENSG00000108953	YWHAE	YES	215	1	intron_variant	MODIFIER	Transcript	ENST00000573026.1	protein_coding	12851	NA	NA
085	L1	17	1225925	1373325	1	rs7210877	1267472	0.0711403	ENSG00000108953	YWHAE	YES	215	1	intron_variant,NMD_transcript_variant	MODIFIER	Transcript	ENST00000573196.1	nonsense_mediated_decay	12851	NA	NA
085	L1	17	1225925	1373325	1	rs7210877	1267472	0.0711403	ENSG00000108953	YWHAE	YES	215	1	intron_variant	MODIFIER	Transcript	ENST00000575977.1	protein_coding	12851	NA	NA
085	L1	17	1225925	1373325	1	rs7207904	1267857	0.0665711	ENSG00000108953	YWHAE	YES	215	1	intron_variant	MODIFIER	Transcript	ENST00000264335.8	protein_coding	12851	NA	NA
085	L1	17	1225925	1373325	1	rs7207904	1267857	0.0665711	ENSG00000108953	YWHAE	YES	215	1	intron_variant,NMD_transcript_variant	MODIFIER	Transcript	ENST00000466227.2	nonsense_mediated_decay	12851	NA	NA
085	L1	17	1225925	1373325	1	rs7207904	1267857	0.0665711	ENSG00000108953	YWHAE	YES	215	1	intron_variant,non_coding_transcript_variant	MODIFIER	Transcript	ENST00000469398.1	retained_intron	12851	NA	NA
085	L1	17	1225925	1373325	1	rs7207904	1267857	0.0665711	ENSG00000108953	YWHAE	YES	215	1	intron_variant,non_coding_transcript_variant	MODIFIER	Transcript	ENST00000486241.1	retained_intron	12851	NA	NA
085	L1	17	1225925	1373325	1	rs7207904	1267857	0.0665711	ENSG00000108953	YWHAE	YES	215	1	downstream_gene_variant	MODIFIER	Transcript	ENST00000489287.1	retained_intron	12851	NA	NA
085	L1	17	1225925	1373325	1	rs7207904	1267857	0.0665711	ENSG00000108953	YWHAE	YES	215	1	upstream_gene_variant	MODIFIER	Transcript	ENST00000496706.1	protein_coding	12851	NA	NA
085	L1	17	1225925	1373325	1	rs7207904	1267857	0.0665711	ENSG00000108953	YWHAE	YES	215	1	intron_variant	MODIFIER	Transcript	ENST00000571732.1	protein_coding	12851	NA	NA
085	L1	17	1225925	1373325	1	rs7207904	1267857	0.0665711	ENSG00000108953	YWHAE	YES	215	1	intron_variant	MODIFIER	Transcript	ENST00000573026.1	protein_coding	12851	NA	NA
085	L1	17	1225925	1373325	1	rs7207904	1267857	0.0665711	ENSG00000108953	YWHAE	YES	215	1	intron_variant,NMD_transcript_variant	MODIFIER	Transcript	ENST00000573196.1	nonsense_mediated_decay	12851	NA	NA
085	L1	17	1225925	1373325	1	rs7207904	1267857	0.0665711	ENSG00000108953	YWHAE	YES	215	1	intron_variant	MODIFIER	Transcript	ENST00000575977.1	protein_coding	12851	NA	NA
085	L1	17	1225925	1373325	1	rs4790338	1274813	0.0516268	ENSG00000108953	YWHAE	YES	215	1	intron_variant	MODIFIER	Transcript	ENST00000264335.8	protein_coding	12851	NA	NA
085	L1	17	1225925	1373325	1	rs4790338	1274813	0.0516268	ENSG00000108953	YWHAE	YES	215	1	intron_variant,non_coding_transcript_variant	MODIFIER	Transcript	ENST00000469398.1	retained_intron	12851	NA	NA
085	L1	17	1225925	1373325	1	rs4790338	1274813	0.0516268	ENSG00000108953	YWHAE	YES	215	1	intron_variant,non_coding_transcript_variant	MODIFIER	Transcript	ENST00000486241.1	retained_intron	12851	NA	NA
085	L1	17	1225925	1373325	1	rs4790338	1274813	0.0516268	ENSG00000108953	YWHAE	YES	215	1	intron_variant,non_coding_transcript_variant	MODIFIER	Transcript	ENST00000489287.1	retained_intron	12851	NA	NA
085	L1	17	1225925	1373325	1	rs4790338	1274813	0.0516268	ENSG00000108953	YWHAE	YES	215	1	intron_variant	MODIFIER	Transcript	ENST00000571732.1	protein_coding	12851	NA	NA
085	L1	17	1225925	1373325	1	rs4790338	1274813	0.0516268	ENSG00000108953	YWHAE	YES	215	1	intron_variant	MODIFIER	Transcript	ENST00000573026.1	protein_coding	12851	NA	NA
085	L1	17	1225925	1373325	1	rs4790338	1274813	0.0516268	ENSG00000108953	YWHAE	YES	215	1	intron_variant,NMD_transcript_variant	MODIFIER	Transcript	ENST00000573196.1	nonsense_mediated_decay	12851	NA	NA
085	L1	17	1225925	1373325	1	rs4790338	1274813	0.0516268	ENSG00000108953	YWHAE	YES	215	1	intron_variant	MODIFIER	Transcript	ENST00000575977.1	protein_coding	12851	NA	NA
085	L1	17	1225925	1373325	1	rs12103746	1267395	0.0477294	ENSG00000108953	YWHAE	YES	215	1	intron_variant	MODIFIER	Transcript	ENST00000264335.8	protein_coding	12851	NA	NA
085	L1	17	1225925	1373325	1	rs12103746	1267395	0.0477294	ENSG00000108953	YWHAE	YES	215	1	intron_variant,NMD_transcript_variant	MODIFIER	Transcript	ENST00000466227.2	nonsense_mediated_decay	12851	NA	NA
085	L1	17	1225925	1373325	1	rs12103746	1267395	0.0477294	ENSG00000108953	YWHAE	YES	215	1	intron_variant,non_coding_transcript_variant	MODIFIER	Transcript	ENST00000469398.1	retained_intron	12851	NA	NA
085	L1	17	1225925	1373325	1	rs12103746	1267395	0.0477294	ENSG00000108953	YWHAE	YES	215	1	intron_variant,non_coding_transcript_variant	MODIFIER	Transcript	ENST00000486241.1	retained_intron	12851	NA	NA
085	L1	17	1225925	1373325	1	rs12103746	1267395	0.0477294	ENSG00000108953	YWHAE	YES	215	1	downstream_gene_variant	MODIFIER	Transcript	ENST00000489287.1	retained_intron	12851	NA	NA
085	L1	17	1225925	1373325	1	rs12103746	1267395	0.0477294	ENSG00000108953	YWHAE	YES	215	1	upstream_gene_variant	MODIFIER	Transcript	ENST00000496706.1	protein_coding	12851	NA	NA
085	L1	17	1225925	1373325	1	rs12103746	1267395	0.0477294	ENSG00000108953	YWHAE	YES	215	1	intron_variant	MODIFIER	Transcript	ENST00000571732.1	protein_coding	12851	NA	NA
085	L1	17	1225925	1373325	1	rs12103746	1267395	0.0477294	ENSG00000108953	YWHAE	YES	215	1	intron_variant	MODIFIER	Transcript	ENST00000573026.1	protein_coding	12851	NA	NA
085	L1	17	1225925	1373325	1	rs12103746	1267395	0.0477294	ENSG00000108953	YWHAE	YES	215	1	intron_variant,NMD_transcript_variant	MODIFIER	Transcript	ENST00000573196.1	nonsense_mediated_decay	12851	NA	NA
085	L1	17	1225925	1373325	1	rs12103746	1267395	0.0477294	ENSG00000108953	YWHAE	YES	215	1	intron_variant	MODIFIER	Transcript	ENST00000575977.1	protein_coding	12851	NA	NA
085	L1	17	1225925	1373325	1	rs8066221	1285444	0.0392877	ENSG00000108953	YWHAE	YES	215	1	intron_variant	MODIFIER	Transcript	ENST00000264335.8	protein_coding	12851	NA	NA
085	L1	17	1225925	1373325	1	rs8066221	1285444	0.0392877	ENSG00000108953	YWHAE	YES	215	1	intron_variant,non_coding_transcript_variant	MODIFIER	Transcript	ENST00000469398.1	retained_intron	12851	NA	NA
085	L1	17	1225925	1373325	1	rs8066221	1285444	0.0392877	ENSG00000108953	YWHAE	YES	215	1	intron_variant,non_coding_transcript_variant	MODIFIER	Transcript	ENST00000486241.1	retained_intron	12851	NA	NA
085	L1	17	1225925	1373325	1	rs8066221	1285444	0.0392877	ENSG00000108953	YWHAE	YES	215	1	intron_variant,non_coding_transcript_variant	MODIFIER	Transcript	ENST00000489287.1	retained_intron	12851	NA	NA
085	L1	17	1225925	1373325	1	rs8066221	1285444	0.0392877	ENSG00000108953	YWHAE	YES	215	1	intron_variant	MODIFIER	Transcript	ENST00000571732.1	protein_coding	12851	NA	NA
085	L1	17	1225925	1373325	1	rs8066221	1285444	0.0392877	ENSG00000108953	YWHAE	YES	215	1	intron_variant	MODIFIER	Transcript	ENST00000573026.1	protein_coding	12851	NA	NA
085	L1	17	1225925	1373325	1	rs8066221	1285444	0.0392877	ENSG00000108953	YWHAE	YES	215	1	intron_variant,NMD_transcript_variant	MODIFIER	Transcript	ENST00000573196.1	nonsense_mediated_decay	12851	NA	NA
085	L1	17	1225925	1373325	1	rs8066221	1285444	0.0392877	ENSG00000108953	YWHAE	YES	215	1	intron_variant	MODIFIER	Transcript	ENST00000575977.1	protein_coding	12851	NA	NA
085	L1	17	1225925	1373325	1	rs62087943	1275321	0.0388479	ENSG00000108953	YWHAE	YES	215	1	intron_variant	MODIFIER	Transcript	ENST00000264335.8	protein_coding	12851	NA	NA
085	L1	17	1225925	1373325	1	rs62087943	1275321	0.0388479	ENSG00000108953	YWHAE	YES	215	1	intron_variant,non_coding_transcript_variant	MODIFIER	Transcript	ENST00000469398.1	retained_intron	12851	NA	NA
085	L1	17	1225925	1373325	1	rs62087943	1275321	0.0388479	ENSG00000108953	YWHAE	YES	215	1	intron_variant,non_coding_transcript_variant	MODIFIER	Transcript	ENST00000486241.1	retained_intron	12851	NA	NA
085	L1	17	1225925	1373325	1	rs62087943	1275321	0.0388479	ENSG00000108953	YWHAE	YES	215	1	intron_variant,non_coding_transcript_variant	MODIFIER	Transcript	ENST00000489287.1	retained_intron	12851	NA	NA
085	L1	17	1225925	1373325	1	rs62087943	1275321	0.0388479	ENSG00000108953	YWHAE	YES	215	1	intron_variant	MODIFIER	Transcript	ENST00000571732.1	protein_coding	12851	NA	NA
085	L1	17	1225925	1373325	1	rs62087943	1275321	0.0388479	ENSG00000108953	YWHAE	YES	215	1	intron_variant	MODIFIER	Transcript	ENST00000573026.1	protein_coding	12851	NA	NA
085	L1	17	1225925	1373325	1	rs62087943	1275321	0.0388479	ENSG00000108953	YWHAE	YES	215	1	intron_variant,NMD_transcript_variant	MODIFIER	Transcript	ENST00000573196.1	nonsense_mediated_decay	12851	NA	NA
085	L1	17	1225925	1373325	1	rs62087943	1275321	0.0388479	ENSG00000108953	YWHAE	YES	215	1	intron_variant	MODIFIER	Transcript	ENST00000575977.1	protein_coding	12851	NA	NA
085	L1	17	1225925	1373325	1	rs4790084	1282979	0.0368922	ENSG00000108953	YWHAE	YES	215	1	intron_variant	MODIFIER	Transcript	ENST00000264335.8	protein_coding	12851	NA	NA
085	L1	17	1225925	1373325	1	rs4790084	1282979	0.0368922	ENSG00000108953	YWHAE	YES	215	1	intron_variant,non_coding_transcript_variant	MODIFIER	Transcript	ENST00000469398.1	retained_intron	12851	NA	NA
085	L1	17	1225925	1373325	1	rs4790084	1282979	0.0368922	ENSG00000108953	YWHAE	YES	215	1	intron_variant,non_coding_transcript_variant	MODIFIER	Transcript	ENST00000486241.1	retained_intron	12851	NA	NA
085	L1	17	1225925	1373325	1	rs4790084	1282979	0.0368922	ENSG00000108953	YWHAE	YES	215	1	intron_variant,non_coding_transcript_variant	MODIFIER	Transcript	ENST00000489287.1	retained_intron	12851	NA	NA
085	L1	17	1225925	1373325	1	rs4790084	1282979	0.0368922	ENSG00000108953	YWHAE	YES	215	1	intron_variant	MODIFIER	Transcript	ENST00000571732.1	protein_coding	12851	NA	NA
085	L1	17	1225925	1373325	1	rs4790084	1282979	0.0368922	ENSG00000108953	YWHAE	YES	215	1	intron_variant	MODIFIER	Transcript	ENST00000573026.1	protein_coding	12851	NA	NA
085	L1	17	1225925	1373325	1	rs4790084	1282979	0.0368922	ENSG00000108953	YWHAE	YES	215	1	intron_variant,NMD_transcript_variant	MODIFIER	Transcript	ENST00000573196.1	nonsense_mediated_decay	12851	NA	NA
085	L1	17	1225925	1373325	1	rs4790084	1282979	0.0368922	ENSG00000108953	YWHAE	YES	215	1	intron_variant	MODIFIER	Transcript	ENST00000575977.1	protein_coding	12851	NA	NA
085	L1	17	1225925	1373325	1	rs8075016	1286505	0.0366506	ENSG00000108953	YWHAE	YES	215	1	intron_variant	MODIFIER	Transcript	ENST00000264335.8	protein_coding	12851	NA	NA
085	L1	17	1225925	1373325	1	rs8075016	1286505	0.0366506	ENSG00000108953	YWHAE	YES	215	1	intron_variant,non_coding_transcript_variant	MODIFIER	Transcript	ENST00000469398.1	retained_intron	12851	NA	NA
085	L1	17	1225925	1373325	1	rs8075016	1286505	0.0366506	ENSG00000108953	YWHAE	YES	215	1	intron_variant,non_coding_transcript_variant	MODIFIER	Transcript	ENST00000486241.1	retained_intron	12851	NA	NA
085	L1	17	1225925	1373325	1	rs8075016	1286505	0.0366506	ENSG00000108953	YWHAE	YES	215	1	intron_variant,non_coding_transcript_variant	MODIFIER	Transcript	ENST00000489287.1	retained_intron	12851	NA	NA
085	L1	17	1225925	1373325	1	rs8075016	1286505	0.0366506	ENSG00000108953	YWHAE	YES	215	1	intron_variant	MODIFIER	Transcript	ENST00000571732.1	protein_coding	12851	NA	NA
085	L1	17	1225925	1373325	1	rs8075016	1286505	0.0366506	ENSG00000108953	YWHAE	YES	215	1	intron_variant	MODIFIER	Transcript	ENST00000573026.1	protein_coding	12851	NA	NA
085	L1	17	1225925	1373325	1	rs8075016	1286505	0.0366506	ENSG00000108953	YWHAE	YES	215	1	intron_variant,NMD_transcript_variant	MODIFIER	Transcript	ENST00000573196.1	nonsense_mediated_decay	12851	NA	NA
085	L1	17	1225925	1373325	1	rs8075016	1286505	0.0366506	ENSG00000108953	YWHAE	YES	215	1	intron_variant	MODIFIER	Transcript	ENST00000575977.1	protein_coding	12851	NA	NA
085	L1	17	1225925	1373325	1	rs9891600	1287000	0.0340002	ENSG00000108953	YWHAE	YES	215	1	intron_variant	MODIFIER	Transcript	ENST00000264335.8	protein_coding	12851	NA	NA
085	L1	17	1225925	1373325	1	rs9891600	1287000	0.0340002	ENSG00000108953	YWHAE	YES	215	1	intron_variant,non_coding_transcript_variant	MODIFIER	Transcript	ENST00000469398.1	retained_intron	12851	NA	NA
085	L1	17	1225925	1373325	1	rs9891600	1287000	0.0340002	ENSG00000108953	YWHAE	YES	215	1	intron_variant,non_coding_transcript_variant	MODIFIER	Transcript	ENST00000486241.1	retained_intron	12851	NA	NA
085	L1	17	1225925	1373325	1	rs9891600	1287000	0.0340002	ENSG00000108953	YWHAE	YES	215	1	intron_variant,non_coding_transcript_variant	MODIFIER	Transcript	ENST00000489287.1	retained_intron	12851	NA	NA
085	L1	17	1225925	1373325	1	rs9891600	1287000	0.0340002	ENSG00000108953	YWHAE	YES	215	1	intron_variant	MODIFIER	Transcript	ENST00000571732.1	protein_coding	12851	NA	NA
085	L1	17	1225925	1373325	1	rs9891600	1287000	0.0340002	ENSG00000108953	YWHAE	YES	215	1	intron_variant	MODIFIER	Transcript	ENST00000573026.1	protein_coding	12851	NA	NA
085	L1	17	1225925	1373325	1	rs9891600	1287000	0.0340002	ENSG00000108953	YWHAE	YES	215	1	intron_variant,NMD_transcript_variant	MODIFIER	Transcript	ENST00000573196.1	nonsense_mediated_decay	12851	NA	NA
085	L1	17	1225925	1373325	1	rs9891600	1287000	0.0340002	ENSG00000108953	YWHAE	YES	215	1	intron_variant	MODIFIER	Transcript	ENST00000575977.1	protein_coding	12851	NA	NA
085	L1	17	1225925	1373325	1	rs4790347	1288955	0.0325878	ENSG00000108953	YWHAE	YES	215	1	intron_variant	MODIFIER	Transcript	ENST00000264335.8	protein_coding	12851	NA	NA
085	L1	17	1225925	1373325	1	rs4790347	1288955	0.0325878	ENSG00000108953	YWHAE	YES	215	1	intron_variant,non_coding_transcript_variant	MODIFIER	Transcript	ENST00000469398.1	retained_intron	12851	NA	NA
085	L1	17	1225925	1373325	1	rs4790347	1288955	0.0325878	ENSG00000108953	YWHAE	YES	215	1	intron_variant,non_coding_transcript_variant	MODIFIER	Transcript	ENST00000486241.1	retained_intron	12851	NA	NA
085	L1	17	1225925	1373325	1	rs4790347	1288955	0.0325878	ENSG00000108953	YWHAE	YES	215	1	intron_variant,non_coding_transcript_variant	MODIFIER	Transcript	ENST00000489287.1	retained_intron	12851	NA	NA
085	L1	17	1225925	1373325	1	rs4790347	1288955	0.0325878	ENSG00000108953	YWHAE	YES	215	1	intron_variant	MODIFIER	Transcript	ENST00000571732.1	protein_coding	12851	NA	NA
085	L1	17	1225925	1373325	1	rs4790347	1288955	0.0325878	ENSG00000108953	YWHAE	YES	215	1	intron_variant	MODIFIER	Transcript	ENST00000573026.1	protein_coding	12851	NA	NA
085	L1	17	1225925	1373325	1	rs4790347	1288955	0.0325878	ENSG00000108953	YWHAE	YES	215	1	intron_variant,NMD_transcript_variant	MODIFIER	Transcript	ENST00000573196.1	nonsense_mediated_decay	12851	NA	NA
085	L1	17	1225925	1373325	1	rs4790347	1288955	0.0325878	ENSG00000108953	YWHAE	YES	215	1	intron_variant	MODIFIER	Transcript	ENST00000575977.1	protein_coding	12851	NA	NA
085	L1	17	1225925	1373325	1	rs4790342	1283915	0.0315992	ENSG00000108953	YWHAE	YES	215	1	intron_variant	MODIFIER	Transcript	ENST00000264335.8	protein_coding	12851	NA	NA
085	L1	17	1225925	1373325	1	rs4790342	1283915	0.0315992	ENSG00000108953	YWHAE	YES	215	1	intron_variant,non_coding_transcript_variant	MODIFIER	Transcript	ENST00000469398.1	retained_intron	12851	NA	NA
085	L1	17	1225925	1373325	1	rs4790342	1283915	0.0315992	ENSG00000108953	YWHAE	YES	215	1	intron_variant,non_coding_transcript_variant	MODIFIER	Transcript	ENST00000486241.1	retained_intron	12851	NA	NA
085	L1	17	1225925	1373325	1	rs4790342	1283915	0.0315992	ENSG00000108953	YWHAE	YES	215	1	intron_variant,non_coding_transcript_variant	MODIFIER	Transcript	ENST00000489287.1	retained_intron	12851	NA	NA
085	L1	17	1225925	1373325	1	rs4790342	1283915	0.0315992	ENSG00000108953	YWHAE	YES	215	1	intron_variant	MODIFIER	Transcript	ENST00000571732.1	protein_coding	12851	NA	NA
085	L1	17	1225925	1373325	1	rs4790342	1283915	0.0315992	ENSG00000108953	YWHAE	YES	215	1	intron_variant	MODIFIER	Transcript	ENST00000573026.1	protein_coding	12851	NA	NA
085	L1	17	1225925	1373325	1	rs4790342	1283915	0.0315992	ENSG00000108953	YWHAE	YES	215	1	intron_variant,NMD_transcript_variant	MODIFIER	Transcript	ENST00000573196.1	nonsense_mediated_decay	12851	NA	NA
085	L1	17	1225925	1373325	1	rs4790342	1283915	0.0315992	ENSG00000108953	YWHAE	YES	215	1	intron_variant	MODIFIER	Transcript	ENST00000575977.1	protein_coding	12851	NA	NA
085	L1	17	1225925	1373325	1	rs10521112	1281517	0.0297129	ENSG00000108953	YWHAE	YES	215	1	intron_variant	MODIFIER	Transcript	ENST00000264335.8	protein_coding	12851	NA	NA
085	L1	17	1225925	1373325	1	rs10521112	1281517	0.0297129	ENSG00000108953	YWHAE	YES	215	1	intron_variant,non_coding_transcript_variant	MODIFIER	Transcript	ENST00000469398.1	retained_intron	12851	NA	NA
085	L1	17	1225925	1373325	1	rs10521112	1281517	0.0297129	ENSG00000108953	YWHAE	YES	215	1	intron_variant,non_coding_transcript_variant	MODIFIER	Transcript	ENST00000486241.1	retained_intron	12851	NA	NA
085	L1	17	1225925	1373325	1	rs10521112	1281517	0.0297129	ENSG00000108953	YWHAE	YES	215	1	intron_variant,non_coding_transcript_variant	MODIFIER	Transcript	ENST00000489287.1	retained_intron	12851	NA	NA
085	L1	17	1225925	1373325	1	rs10521112	1281517	0.0297129	ENSG00000108953	YWHAE	YES	215	1	intron_variant	MODIFIER	Transcript	ENST00000571732.1	protein_coding	12851	NA	NA
085	L1	17	1225925	1373325	1	rs10521112	1281517	0.0297129	ENSG00000108953	YWHAE	YES	215	1	intron_variant	MODIFIER	Transcript	ENST00000573026.1	protein_coding	12851	NA	NA
085	L1	17	1225925	1373325	1	rs10521112	1281517	0.0297129	ENSG00000108953	YWHAE	YES	215	1	intron_variant,NMD_transcript_variant	MODIFIER	Transcript	ENST00000573196.1	nonsense_mediated_decay	12851	NA	NA
085	L1	17	1225925	1373325	1	rs10521112	1281517	0.0297129	ENSG00000108953	YWHAE	YES	215	1	intron_variant	MODIFIER	Transcript	ENST00000575977.1	protein_coding	12851	NA	NA
085	L1	17	1225925	1373325	1	rs7214541	1273322	0.0296142	ENSG00000108953	YWHAE	YES	215	1	intron_variant	MODIFIER	Transcript	ENST00000264335.8	protein_coding	12851	NA	NA
085	L1	17	1225925	1373325	1	rs7214541	1273322	0.0296142	ENSG00000108953	YWHAE	YES	215	1	upstream_gene_variant	MODIFIER	Transcript	ENST00000466227.2	nonsense_mediated_decay	12851	NA	NA
085	L1	17	1225925	1373325	1	rs7214541	1273322	0.0296142	ENSG00000108953	YWHAE	YES	215	1	intron_variant,non_coding_transcript_variant	MODIFIER	Transcript	ENST00000469398.1	retained_intron	12851	NA	NA
085	L1	17	1225925	1373325	1	rs7214541	1273322	0.0296142	ENSG00000108953	YWHAE	YES	215	1	intron_variant,non_coding_transcript_variant	MODIFIER	Transcript	ENST00000486241.1	retained_intron	12851	NA	NA
085	L1	17	1225925	1373325	1	rs7214541	1273322	0.0296142	ENSG00000108953	YWHAE	YES	215	1	intron_variant,non_coding_transcript_variant	MODIFIER	Transcript	ENST00000489287.1	retained_intron	12851	NA	NA
085	L1	17	1225925	1373325	1	rs7214541	1273322	0.0296142	ENSG00000108953	YWHAE	YES	215	1	intron_variant	MODIFIER	Transcript	ENST00000571732.1	protein_coding	12851	NA	NA
085	L1	17	1225925	1373325	1	rs7214541	1273322	0.0296142	ENSG00000108953	YWHAE	YES	215	1	intron_variant	MODIFIER	Transcript	ENST00000573026.1	protein_coding	12851	NA	NA
085	L1	17	1225925	1373325	1	rs7214541	1273322	0.0296142	ENSG00000108953	YWHAE	YES	215	1	intron_variant,NMD_transcript_variant	MODIFIER	Transcript	ENST00000573196.1	nonsense_mediated_decay	12851	NA	NA
085	L1	17	1225925	1373325	1	rs7214541	1273322	0.0296142	ENSG00000108953	YWHAE	YES	215	1	intron_variant	MODIFIER	Transcript	ENST00000575977.1	protein_coding	12851	NA	NA
085	L1	17	1225925	1373325	1	rs4790350	1296003	0.0284673	ENSG00000108953	YWHAE	YES	215	1	intron_variant	MODIFIER	Transcript	ENST00000264335.8	protein_coding	12851	NA	NA
085	L1	17	1225925	1373325	1	rs4790350	1296003	0.0284673	ENSG00000108953	YWHAE	YES	215	1	intron_variant,non_coding_transcript_variant	MODIFIER	Transcript	ENST00000469398.1	retained_intron	12851	NA	NA
085	L1	17	1225925	1373325	1	rs4790350	1296003	0.0284673	ENSG00000108953	YWHAE	YES	215	1	intron_variant,non_coding_transcript_variant	MODIFIER	Transcript	ENST00000486241.1	retained_intron	12851	NA	NA
085	L1	17	1225925	1373325	1	rs4790350	1296003	0.0284673	ENSG00000108953	YWHAE	YES	215	1	intron_variant,non_coding_transcript_variant	MODIFIER	Transcript	ENST00000489287.1	retained_intron	12851	NA	NA
085	L1	17	1225925	1373325	1	rs4790350	1296003	0.0284673	ENSG00000108953	YWHAE	YES	215	1	intron_variant	MODIFIER	Transcript	ENST00000571732.1	protein_coding	12851	NA	NA
085	L1	17	1225925	1373325	1	rs4790350	1296003	0.0284673	ENSG00000108953	YWHAE	YES	215	1	intron_variant	MODIFIER	Transcript	ENST00000573026.1	protein_coding	12851	NA	NA
085	L1	17	1225925	1373325	1	rs4790350	1296003	0.0284673	ENSG00000108953	YWHAE	YES	215	1	intron_variant,NMD_transcript_variant	MODIFIER	Transcript	ENST00000573196.1	nonsense_mediated_decay	12851	NA	NA
085	L1	17	1225925	1373325	1	rs4790350	1296003	0.0284673	ENSG00000108953	YWHAE	YES	215	1	intron_variant	MODIFIER	Transcript	ENST00000575977.1	protein_coding	12851	NA	NA
085	L1	17	1225925	1373325	1	rs16945593	1281399	0.0277879	ENSG00000108953	YWHAE	YES	215	1	intron_variant	MODIFIER	Transcript	ENST00000264335.8	protein_coding	12851	NA	NA
085	L1	17	1225925	1373325	1	rs16945593	1281399	0.0277879	ENSG00000108953	YWHAE	YES	215	1	intron_variant,non_coding_transcript_variant	MODIFIER	Transcript	ENST00000469398.1	retained_intron	12851	NA	NA
085	L1	17	1225925	1373325	1	rs16945593	1281399	0.0277879	ENSG00000108953	YWHAE	YES	215	1	intron_variant,non_coding_transcript_variant	MODIFIER	Transcript	ENST00000486241.1	retained_intron	12851	NA	NA
085	L1	17	1225925	1373325	1	rs16945593	1281399	0.0277879	ENSG00000108953	YWHAE	YES	215	1	intron_variant,non_coding_transcript_variant	MODIFIER	Transcript	ENST00000489287.1	retained_intron	12851	NA	NA
085	L1	17	1225925	1373325	1	rs16945593	1281399	0.0277879	ENSG00000108953	YWHAE	YES	215	1	intron_variant	MODIFIER	Transcript	ENST00000571732.1	protein_coding	12851	NA	NA
085	L1	17	1225925	1373325	1	rs16945593	1281399	0.0277879	ENSG00000108953	YWHAE	YES	215	1	intron_variant	MODIFIER	Transcript	ENST00000573026.1	protein_coding	12851	NA	NA
085	L1	17	1225925	1373325	1	rs16945593	1281399	0.0277879	ENSG00000108953	YWHAE	YES	215	1	intron_variant,NMD_transcript_variant	MODIFIER	Transcript	ENST00000573196.1	nonsense_mediated_decay	12851	NA	NA
085	L1	17	1225925	1373325	1	rs16945593	1281399	0.0277879	ENSG00000108953	YWHAE	YES	215	1	intron_variant	MODIFIER	Transcript	ENST00000575977.1	protein_coding	12851	NA	NA
085	L1	17	1225925	1373325	1	rs9916716	1280449	0.0277804	ENSG00000108953	YWHAE	YES	215	1	intron_variant	MODIFIER	Transcript	ENST00000264335.8	protein_coding	12851	NA	NA
085	L1	17	1225925	1373325	1	rs9916716	1280449	0.0277804	ENSG00000108953	YWHAE	YES	215	1	intron_variant,non_coding_transcript_variant	MODIFIER	Transcript	ENST00000469398.1	retained_intron	12851	NA	NA
085	L1	17	1225925	1373325	1	rs9916716	1280449	0.0277804	ENSG00000108953	YWHAE	YES	215	1	intron_variant,non_coding_transcript_variant	MODIFIER	Transcript	ENST00000486241.1	retained_intron	12851	NA	NA
085	L1	17	1225925	1373325	1	rs9916716	1280449	0.0277804	ENSG00000108953	YWHAE	YES	215	1	intron_variant,non_coding_transcript_variant	MODIFIER	Transcript	ENST00000489287.1	retained_intron	12851	NA	NA
085	L1	17	1225925	1373325	1	rs9916716	1280449	0.0277804	ENSG00000108953	YWHAE	YES	215	1	intron_variant	MODIFIER	Transcript	ENST00000571732.1	protein_coding	12851	NA	NA
085	L1	17	1225925	1373325	1	rs9916716	1280449	0.0277804	ENSG00000108953	YWHAE	YES	215	1	intron_variant	MODIFIER	Transcript	ENST00000573026.1	protein_coding	12851	NA	NA
085	L1	17	1225925	1373325	1	rs9916716	1280449	0.0277804	ENSG00000108953	YWHAE	YES	215	1	intron_variant,NMD_transcript_variant	MODIFIER	Transcript	ENST00000573196.1	nonsense_mediated_decay	12851	NA	NA
085	L1	17	1225925	1373325	1	rs9916716	1280449	0.0277804	ENSG00000108953	YWHAE	YES	215	1	intron_variant	MODIFIER	Transcript	ENST00000575977.1	protein_coding	12851	NA	NA
085	L1	17	1225925	1373325	1	rs9908552	1297991	0.0246897	ENSG00000108953	YWHAE	YES	215	1	intron_variant	MODIFIER	Transcript	ENST00000264335.8	protein_coding	12851	NA	NA
085	L1	17	1225925	1373325	1	rs9908552	1297991	0.0246897	ENSG00000108953	YWHAE	YES	215	1	intron_variant,non_coding_transcript_variant	MODIFIER	Transcript	ENST00000469398.1	retained_intron	12851	NA	NA
085	L1	17	1225925	1373325	1	rs9908552	1297991	0.0246897	ENSG00000108953	YWHAE	YES	215	1	intron_variant,non_coding_transcript_variant	MODIFIER	Transcript	ENST00000486241.1	retained_intron	12851	NA	NA
085	L1	17	1225925	1373325	1	rs9908552	1297991	0.0246897	ENSG00000108953	YWHAE	YES	215	1	intron_variant,non_coding_transcript_variant	MODIFIER	Transcript	ENST00000489287.1	retained_intron	12851	NA	NA
085	L1	17	1225925	1373325	1	rs9908552	1297991	0.0246897	ENSG00000108953	YWHAE	YES	215	1	downstream_gene_variant	MODIFIER	Transcript	ENST00000498643.1	processed_transcript	12851	NA	NA
085	L1	17	1225925	1373325	1	rs9908552	1297991	0.0246897	ENSG00000108953	YWHAE	YES	215	1	intron_variant	MODIFIER	Transcript	ENST00000571732.1	protein_coding	12851	NA	NA
085	L1	17	1225925	1373325	1	rs9908552	1297991	0.0246897	ENSG00000108953	YWHAE	YES	215	1	downstream_gene_variant	MODIFIER	Transcript	ENST00000572108.1	processed_transcript	12851	NA	NA
085	L1	17	1225925	1373325	1	rs9908552	1297991	0.0246897	ENSG00000108953	YWHAE	YES	215	1	intron_variant	MODIFIER	Transcript	ENST00000573026.1	protein_coding	12851	NA	NA
085	L1	17	1225925	1373325	1	rs9908552	1297991	0.0246897	ENSG00000108953	YWHAE	YES	215	1	intron_variant,NMD_transcript_variant	MODIFIER	Transcript	ENST00000573196.1	nonsense_mediated_decay	12851	NA	NA
085	L1	17	1225925	1373325	1	rs9908552	1297991	0.0246897	ENSG00000108953	YWHAE	YES	215	1	intron_variant	MODIFIER	Transcript	ENST00000575977.1	protein_coding	12851	NA	NA
085	L1	17	1225925	1373325	1	rs9908552	1297991	0.0246897	ENSG00000108953	YWHAE	YES	215	1	downstream_gene_variant	MODIFIER	Transcript	ENST00000576854.1	retained_intron	12851	NA	NA
085	L1	17	1225925	1373325	1	rs8073951	1296569	0.0246378	ENSG00000108953	YWHAE	YES	215	1	intron_variant	MODIFIER	Transcript	ENST00000264335.8	protein_coding	12851	NA	NA
085	L1	17	1225925	1373325	1	rs8073951	1296569	0.0246378	ENSG00000108953	YWHAE	YES	215	1	intron_variant,non_coding_transcript_variant	MODIFIER	Transcript	ENST00000469398.1	retained_intron	12851	NA	NA
085	L1	17	1225925	1373325	1	rs8073951	1296569	0.0246378	ENSG00000108953	YWHAE	YES	215	1	intron_variant,non_coding_transcript_variant	MODIFIER	Transcript	ENST00000486241.1	retained_intron	12851	NA	NA
085	L1	17	1225925	1373325	1	rs8073951	1296569	0.0246378	ENSG00000108953	YWHAE	YES	215	1	intron_variant,non_coding_transcript_variant	MODIFIER	Transcript	ENST00000489287.1	retained_intron	12851	NA	NA
085	L1	17	1225925	1373325	1	rs8073951	1296569	0.0246378	ENSG00000108953	YWHAE	YES	215	1	intron_variant	MODIFIER	Transcript	ENST00000571732.1	protein_coding	12851	NA	NA
085	L1	17	1225925	1373325	1	rs8073951	1296569	0.0246378	ENSG00000108953	YWHAE	YES	215	1	intron_variant	MODIFIER	Transcript	ENST00000573026.1	protein_coding	12851	NA	NA
085	L1	17	1225925	1373325	1	rs8073951	1296569	0.0246378	ENSG00000108953	YWHAE	YES	215	1	intron_variant,NMD_transcript_variant	MODIFIER	Transcript	ENST00000573196.1	nonsense_mediated_decay	12851	NA	NA
085	L1	17	1225925	1373325	1	rs8073951	1296569	0.0246378	ENSG00000108953	YWHAE	YES	215	1	intron_variant	MODIFIER	Transcript	ENST00000575977.1	protein_coding	12851	NA	NA
085	L1	17	1225925	1373325	1	rs16945571	1279423	0.0241339	ENSG00000108953	YWHAE	YES	215	1	intron_variant	MODIFIER	Transcript	ENST00000264335.8	protein_coding	12851	NA	NA
085	L1	17	1225925	1373325	1	rs16945571	1279423	0.0241339	ENSG00000108953	YWHAE	YES	215	1	intron_variant,non_coding_transcript_variant	MODIFIER	Transcript	ENST00000469398.1	retained_intron	12851	NA	NA
085	L1	17	1225925	1373325	1	rs16945571	1279423	0.0241339	ENSG00000108953	YWHAE	YES	215	1	intron_variant,non_coding_transcript_variant	MODIFIER	Transcript	ENST00000486241.1	retained_intron	12851	NA	NA
085	L1	17	1225925	1373325	1	rs16945571	1279423	0.0241339	ENSG00000108953	YWHAE	YES	215	1	intron_variant,non_coding_transcript_variant	MODIFIER	Transcript	ENST00000489287.1	retained_intron	12851	NA	NA
085	L1	17	1225925	1373325	1	rs16945571	1279423	0.0241339	ENSG00000108953	YWHAE	YES	215	1	intron_variant	MODIFIER	Transcript	ENST00000571732.1	protein_coding	12851	NA	NA
085	L1	17	1225925	1373325	1	rs16945571	1279423	0.0241339	ENSG00000108953	YWHAE	YES	215	1	intron_variant	MODIFIER	Transcript	ENST00000573026.1	protein_coding	12851	NA	NA
085	L1	17	1225925	1373325	1	rs16945571	1279423	0.0241339	ENSG00000108953	YWHAE	YES	215	1	intron_variant,NMD_transcript_variant	MODIFIER	Transcript	ENST00000573196.1	nonsense_mediated_decay	12851	NA	NA
085	L1	17	1225925	1373325	1	rs16945571	1279423	0.0241339	ENSG00000108953	YWHAE	YES	215	1	intron_variant	MODIFIER	Transcript	ENST00000575977.1	protein_coding	12851	NA	NA
085	L1	17	1225925	1373325	1	rs8072321	1289559	0.0229269	ENSG00000108953	YWHAE	YES	215	1	intron_variant	MODIFIER	Transcript	ENST00000264335.8	protein_coding	12851	NA	NA
085	L1	17	1225925	1373325	1	rs8072321	1289559	0.0229269	ENSG00000108953	YWHAE	YES	215	1	intron_variant,non_coding_transcript_variant	MODIFIER	Transcript	ENST00000469398.1	retained_intron	12851	NA	NA
085	L1	17	1225925	1373325	1	rs8072321	1289559	0.0229269	ENSG00000108953	YWHAE	YES	215	1	intron_variant,non_coding_transcript_variant	MODIFIER	Transcript	ENST00000486241.1	retained_intron	12851	NA	NA
085	L1	17	1225925	1373325	1	rs8072321	1289559	0.0229269	ENSG00000108953	YWHAE	YES	215	1	intron_variant,non_coding_transcript_variant	MODIFIER	Transcript	ENST00000489287.1	retained_intron	12851	NA	NA
085	L1	17	1225925	1373325	1	rs8072321	1289559	0.0229269	ENSG00000108953	YWHAE	YES	215	1	intron_variant	MODIFIER	Transcript	ENST00000571732.1	protein_coding	12851	NA	NA
085	L1	17	1225925	1373325	1	rs8072321	1289559	0.0229269	ENSG00000108953	YWHAE	YES	215	1	intron_variant	MODIFIER	Transcript	ENST00000573026.1	protein_coding	12851	NA	NA
085	L1	17	1225925	1373325	1	rs8072321	1289559	0.0229269	ENSG00000108953	YWHAE	YES	215	1	intron_variant,NMD_transcript_variant	MODIFIER	Transcript	ENST00000573196.1	nonsense_mediated_decay	12851	NA	NA
085	L1	17	1225925	1373325	1	rs8072321	1289559	0.0229269	ENSG00000108953	YWHAE	YES	215	1	intron_variant	MODIFIER	Transcript	ENST00000575977.1	protein_coding	12851	NA	NA
085	L1	17	1225925	1373325	1	rs56007784	1290950	0.0227299	ENSG00000108953	YWHAE	YES	215	1	intron_variant	MODIFIER	Transcript	ENST00000264335.8	protein_coding	12851	NA	NA
085	L1	17	1225925	1373325	1	rs56007784	1290950	0.0227299	ENSG00000108953	YWHAE	YES	215	1	intron_variant,non_coding_transcript_variant	MODIFIER	Transcript	ENST00000469398.1	retained_intron	12851	NA	NA
085	L1	17	1225925	1373325	1	rs56007784	1290950	0.0227299	ENSG00000108953	YWHAE	YES	215	1	intron_variant,non_coding_transcript_variant	MODIFIER	Transcript	ENST00000486241.1	retained_intron	12851	NA	NA
085	L1	17	1225925	1373325	1	rs56007784	1290950	0.0227299	ENSG00000108953	YWHAE	YES	215	1	intron_variant,non_coding_transcript_variant	MODIFIER	Transcript	ENST00000489287.1	retained_intron	12851	NA	NA
085	L1	17	1225925	1373325	1	rs56007784	1290950	0.0227299	ENSG00000108953	YWHAE	YES	215	1	intron_variant	MODIFIER	Transcript	ENST00000571732.1	protein_coding	12851	NA	NA
085	L1	17	1225925	1373325	1	rs56007784	1290950	0.0227299	ENSG00000108953	YWHAE	YES	215	1	intron_variant	MODIFIER	Transcript	ENST00000573026.1	protein_coding	12851	NA	NA
085	L1	17	1225925	1373325	1	rs56007784	1290950	0.0227299	ENSG00000108953	YWHAE	YES	215	1	intron_variant,NMD_transcript_variant	MODIFIER	Transcript	ENST00000573196.1	nonsense_mediated_decay	12851	NA	NA
085	L1	17	1225925	1373325	1	rs56007784	1290950	0.0227299	ENSG00000108953	YWHAE	YES	215	1	intron_variant	MODIFIER	Transcript	ENST00000575977.1	protein_coding	12851	NA	NA
085	L1	17	1225925	1373325	1	rs9911121	1291148	0.0214742	ENSG00000108953	YWHAE	YES	215	1	intron_variant	MODIFIER	Transcript	ENST00000264335.8	protein_coding	12851	NA	NA
085	L1	17	1225925	1373325	1	rs9911121	1291148	0.0214742	ENSG00000108953	YWHAE	YES	215	1	intron_variant,non_coding_transcript_variant	MODIFIER	Transcript	ENST00000469398.1	retained_intron	12851	NA	NA
085	L1	17	1225925	1373325	1	rs9911121	1291148	0.0214742	ENSG00000108953	YWHAE	YES	215	1	intron_variant,non_coding_transcript_variant	MODIFIER	Transcript	ENST00000486241.1	retained_intron	12851	NA	NA
085	L1	17	1225925	1373325	1	rs9911121	1291148	0.0214742	ENSG00000108953	YWHAE	YES	215	1	intron_variant,non_coding_transcript_variant	MODIFIER	Transcript	ENST00000489287.1	retained_intron	12851	NA	NA
085	L1	17	1225925	1373325	1	rs9911121	1291148	0.0214742	ENSG00000108953	YWHAE	YES	215	1	intron_variant	MODIFIER	Transcript	ENST00000571732.1	protein_coding	12851	NA	NA
085	L1	17	1225925	1373325	1	rs9911121	1291148	0.0214742	ENSG00000108953	YWHAE	YES	215	1	intron_variant	MODIFIER	Transcript	ENST00000573026.1	protein_coding	12851	NA	NA
085	L1	17	1225925	1373325	1	rs9911121	1291148	0.0214742	ENSG00000108953	YWHAE	YES	215	1	intron_variant,NMD_transcript_variant	MODIFIER	Transcript	ENST00000573196.1	nonsense_mediated_decay	12851	NA	NA
085	L1	17	1225925	1373325	1	rs9911121	1291148	0.0214742	ENSG00000108953	YWHAE	YES	215	1	intron_variant	MODIFIER	Transcript	ENST00000575977.1	protein_coding	12851	NA	NA
085	L1	17	1225925	1373325	1	rs12453498	1299909	0.0214432	ENSG00000108953	YWHAE	YES	215	1	intron_variant	MODIFIER	Transcript	ENST00000264335.8	protein_coding	12851	NA	NA
085	L1	17	1225925	1373325	1	rs12453498	1299909	0.0214432	ENSG00000108953	YWHAE	YES	215	1	intron_variant,non_coding_transcript_variant	MODIFIER	Transcript	ENST00000469398.1	retained_intron	12851	NA	NA
085	L1	17	1225925	1373325	1	rs12453498	1299909	0.0214432	ENSG00000108953	YWHAE	YES	215	1	intron_variant,non_coding_transcript_variant	MODIFIER	Transcript	ENST00000486241.1	retained_intron	12851	NA	NA
085	L1	17	1225925	1373325	1	rs12453498	1299909	0.0214432	ENSG00000108953	YWHAE	YES	215	1	intron_variant,non_coding_transcript_variant	MODIFIER	Transcript	ENST00000489287.1	retained_intron	12851	NA	NA
085	L1	17	1225925	1373325	1	rs12453498	1299909	0.0214432	ENSG00000108953	YWHAE	YES	215	1	downstream_gene_variant	MODIFIER	Transcript	ENST00000498643.1	processed_transcript	12851	NA	NA
085	L1	17	1225925	1373325	1	rs12453498	1299909	0.0214432	ENSG00000108953	YWHAE	YES	215	1	intron_variant	MODIFIER	Transcript	ENST00000571732.1	protein_coding	12851	NA	NA
085	L1	17	1225925	1373325	1	rs12453498	1299909	0.0214432	ENSG00000108953	YWHAE	YES	215	1	downstream_gene_variant	MODIFIER	Transcript	ENST00000572108.1	processed_transcript	12851	NA	NA
085	L1	17	1225925	1373325	1	rs12453498	1299909	0.0214432	ENSG00000108953	YWHAE	YES	215	1	intron_variant	MODIFIER	Transcript	ENST00000573026.1	protein_coding	12851	NA	NA
085	L1	17	1225925	1373325	1	rs12453498	1299909	0.0214432	ENSG00000108953	YWHAE	YES	215	1	intron_variant,NMD_transcript_variant	MODIFIER	Transcript	ENST00000573196.1	nonsense_mediated_decay	12851	NA	NA
085	L1	17	1225925	1373325	1	rs12453498	1299909	0.0214432	ENSG00000108953	YWHAE	YES	215	1	intron_variant	MODIFIER	Transcript	ENST00000575977.1	protein_coding	12851	NA	NA
085	L1	17	1225925	1373325	1	rs12453498	1299909	0.0214432	ENSG00000108953	YWHAE	YES	215	1	downstream_gene_variant	MODIFIER	Transcript	ENST00000576854.1	retained_intron	12851	NA	NA
085	L1	17	1225925	1373325	1	rs6502431	1291977	0.0200385	ENSG00000108953	YWHAE	YES	215	1	intron_variant	MODIFIER	Transcript	ENST00000264335.8	protein_coding	12851	NA	NA
085	L1	17	1225925	1373325	1	rs6502431	1291977	0.0200385	ENSG00000108953	YWHAE	YES	215	1	intron_variant,non_coding_transcript_variant	MODIFIER	Transcript	ENST00000469398.1	retained_intron	12851	NA	NA
085	L1	17	1225925	1373325	1	rs6502431	1291977	0.0200385	ENSG00000108953	YWHAE	YES	215	1	intron_variant,non_coding_transcript_variant	MODIFIER	Transcript	ENST00000486241.1	retained_intron	12851	NA	NA
085	L1	17	1225925	1373325	1	rs6502431	1291977	0.0200385	ENSG00000108953	YWHAE	YES	215	1	intron_variant,non_coding_transcript_variant	MODIFIER	Transcript	ENST00000489287.1	retained_intron	12851	NA	NA
085	L1	17	1225925	1373325	1	rs6502431	1291977	0.0200385	ENSG00000108953	YWHAE	YES	215	1	intron_variant	MODIFIER	Transcript	ENST00000571732.1	protein_coding	12851	NA	NA
085	L1	17	1225925	1373325	1	rs6502431	1291977	0.0200385	ENSG00000108953	YWHAE	YES	215	1	intron_variant	MODIFIER	Transcript	ENST00000573026.1	protein_coding	12851	NA	NA
085	L1	17	1225925	1373325	1	rs6502431	1291977	0.0200385	ENSG00000108953	YWHAE	YES	215	1	intron_variant,NMD_transcript_variant	MODIFIER	Transcript	ENST00000573196.1	nonsense_mediated_decay	12851	NA	NA
085	L1	17	1225925	1373325	1	rs6502431	1291977	0.0200385	ENSG00000108953	YWHAE	YES	215	1	intron_variant	MODIFIER	Transcript	ENST00000575977.1	protein_coding	12851	NA	NA
090	L1	1	8366444	8968644	1	rs11121172	8418644	0.0518055	ENSG00000142599	RERE	YES	279	1	synonymous_variant	LOW	Transcript	ENST00000337907.3	protein_coding	9965	NA	NA
090	L1	1	8366444	8968644	1	rs11121172	8418644	0.0518055	ENSG00000142599	RERE	YES	279	1	synonymous_variant	LOW	Transcript	ENST00000377464.1	protein_coding	9965	NA	NA
090	L1	1	8366444	8968644	1	rs11121172	8418644	0.0518055	ENSG00000142599	RERE	YES	279	1	intron_variant	MODIFIER	Transcript	ENST00000400907.2	protein_coding	9965	NA	NA
090	L1	1	8366444	8968644	1	rs11121172	8418644	0.0518055	ENSG00000142599	RERE	YES	279	1	synonymous_variant	LOW	Transcript	ENST00000400908.2	protein_coding	9965	NA	NA
090	L1	1	8366444	8968644	1	rs11121172	8418644	0.0518055	ENSG00000142599	RERE	YES	279	1	upstream_gene_variant	MODIFIER	Transcript	ENST00000467350.1	processed_transcript	9965	NA	NA
090	L1	1	8366444	8968644	1	rs11121172	8418644	0.0518055	ENSG00000142599	RERE	YES	279	1	synonymous_variant	LOW	Transcript	ENST00000476556.1	protein_coding	9965	NA	NA
090	L1	1	8366444	8968644	1	rs11121172	8418644	0.0518055	ENSG00000142599	RERE	YES	279	1	intron_variant	MODIFIER	Transcript	ENST00000505225.1	protein_coding	9965	NA	NA
090	L1	1	8366444	8968644	1	rs1058766	8418650	0.0488986	ENSG00000142599	RERE	YES	279	1	synonymous_variant	LOW	Transcript	ENST00000337907.3	protein_coding	9965	NA	NA
090	L1	1	8366444	8968644	1	rs1058766	8418650	0.0488986	ENSG00000142599	RERE	YES	279	1	synonymous_variant	LOW	Transcript	ENST00000377464.1	protein_coding	9965	NA	NA
090	L1	1	8366444	8968644	1	rs1058766	8418650	0.0488986	ENSG00000142599	RERE	YES	279	1	intron_variant	MODIFIER	Transcript	ENST00000400907.2	protein_coding	9965	NA	NA
090	L1	1	8366444	8968644	1	rs1058766	8418650	0.0488986	ENSG00000142599	RERE	YES	279	1	synonymous_variant	LOW	Transcript	ENST00000400908.2	protein_coding	9965	NA	NA
090	L1	1	8366444	8968644	1	rs1058766	8418650	0.0488986	ENSG00000142599	RERE	YES	279	1	upstream_gene_variant	MODIFIER	Transcript	ENST00000467350.1	processed_transcript	9965	NA	NA
090	L1	1	8366444	8968644	1	rs1058766	8418650	0.0488986	ENSG00000142599	RERE	YES	279	1	synonymous_variant	LOW	Transcript	ENST00000476556.1	protein_coding	9965	NA	NA
090	L1	1	8366444	8968644	1	rs1058766	8418650	0.0488986	ENSG00000142599	RERE	YES	279	1	intron_variant	MODIFIER	Transcript	ENST00000505225.1	protein_coding	9965	NA	NA
090	L1	1	8366444	8968644	1	rs2252865	8422676	0.0419747	ENSG00000142599	RERE	YES	279	1	intron_variant	MODIFIER	Transcript	ENST00000337907.3	protein_coding	9965	NA	NA
090	L1	1	8366444	8968644	1	rs2252865	8422676	0.0419747	ENSG00000142599	RERE	YES	279	1	intron_variant	MODIFIER	Transcript	ENST00000377464.1	protein_coding	9965	NA	NA
090	L1	1	8366444	8968644	1	rs2252865	8422676	0.0419747	ENSG00000142599	RERE	YES	279	1	intron_variant	MODIFIER	Transcript	ENST00000400907.2	protein_coding	9965	NA	NA
090	L1	1	8366444	8968644	1	rs2252865	8422676	0.0419747	ENSG00000142599	RERE	YES	279	1	intron_variant	MODIFIER	Transcript	ENST00000400908.2	protein_coding	9965	NA	NA
090	L1	1	8366444	8968644	1	rs2252865	8422676	0.0419747	ENSG00000142599	RERE	YES	279	1	downstream_gene_variant	MODIFIER	Transcript	ENST00000460659.1	processed_transcript	9965	NA	NA
090	L1	1	8366444	8968644	1	rs2252865	8422676	0.0419747	ENSG00000142599	RERE	YES	279	1	downstream_gene_variant	MODIFIER	Transcript	ENST00000464367.1	non_stop_decay	9965	NA	NA
090	L1	1	8366444	8968644	1	rs2252865	8422676	0.0419747	ENSG00000142599	RERE	YES	279	1	downstream_gene_variant	MODIFIER	Transcript	ENST00000465125.1	processed_transcript	9965	NA	NA
090	L1	1	8366444	8968644	1	rs2252865	8422676	0.0419747	ENSG00000142599	RERE	YES	279	1	intron_variant	MODIFIER	Transcript	ENST00000476556.1	protein_coding	9965	NA	NA
090	L1	1	8366444	8968644	1	rs2252865	8422676	0.0419747	ENSG00000142599	RERE	YES	279	1	downstream_gene_variant	MODIFIER	Transcript	ENST00000488215.1	protein_coding	9965	NA	NA
090	L1	1	8366444	8968644	1	rs2252865	8422676	0.0419747	ENSG00000142599	RERE	YES	279	1	downstream_gene_variant	MODIFIER	Transcript	ENST00000492766.1	processed_transcript	9965	NA	NA
090	L1	1	8366444	8968644	1	rs2252865	8422676	0.0419747	ENSG00000142599	RERE	YES	279	1	intron_variant	MODIFIER	Transcript	ENST00000505225.1	protein_coding	9965	NA	NA
090	L1	1	8366444	8968644	1	rs10779702	8423510	0.0413174	ENSG00000142599	RERE	YES	279	1	intron_variant	MODIFIER	Transcript	ENST00000337907.3	protein_coding	9965	NA	NA
090	L1	1	8366444	8968644	1	rs10779702	8423510	0.0413174	ENSG00000142599	RERE	YES	279	1	intron_variant	MODIFIER	Transcript	ENST00000377464.1	protein_coding	9965	NA	NA
090	L1	1	8366444	8968644	1	rs10779702	8423510	0.0413174	ENSG00000142599	RERE	YES	279	1	intron_variant	MODIFIER	Transcript	ENST00000400907.2	protein_coding	9965	NA	NA
090	L1	1	8366444	8968644	1	rs10779702	8423510	0.0413174	ENSG00000142599	RERE	YES	279	1	intron_variant	MODIFIER	Transcript	ENST00000400908.2	protein_coding	9965	NA	NA
090	L1	1	8366444	8968644	1	rs10779702	8423510	0.0413174	ENSG00000142599	RERE	YES	279	1	downstream_gene_variant	MODIFIER	Transcript	ENST00000460659.1	processed_transcript	9965	NA	NA
090	L1	1	8366444	8968644	1	rs10779702	8423510	0.0413174	ENSG00000142599	RERE	YES	279	1	downstream_gene_variant	MODIFIER	Transcript	ENST00000464367.1	non_stop_decay	9965	NA	NA
090	L1	1	8366444	8968644	1	rs10779702	8423510	0.0413174	ENSG00000142599	RERE	YES	279	1	downstream_gene_variant	MODIFIER	Transcript	ENST00000465125.1	processed_transcript	9965	NA	NA
090	L1	1	8366444	8968644	1	rs10779702	8423510	0.0413174	ENSG00000142599	RERE	YES	279	1	intron_variant	MODIFIER	Transcript	ENST00000476556.1	protein_coding	9965	NA	NA
090	L1	1	8366444	8968644	1	rs10779702	8423510	0.0413174	ENSG00000142599	RERE	YES	279	1	downstream_gene_variant	MODIFIER	Transcript	ENST00000488215.1	protein_coding	9965	NA	NA
090	L1	1	8366444	8968644	1	rs10779702	8423510	0.0413174	ENSG00000142599	RERE	YES	279	1	downstream_gene_variant	MODIFIER	Transcript	ENST00000492766.1	processed_transcript	9965	NA	NA
090	L1	1	8366444	8968644	1	rs10779702	8423510	0.0413174	ENSG00000142599	RERE	YES	279	1	upstream_gene_variant	MODIFIER	Transcript	ENST00000505225.1	protein_coding	9965	NA	NA
090	L1	1	8366444	8968644	1	rs301798	8488565	0.0410456	ENSG00000142599	RERE	YES	279	1	intron_variant	MODIFIER	Transcript	ENST00000337907.3	protein_coding	9965	NA	NA
090	L1	1	8366444	8968644	1	rs301798	8488565	0.0410456	ENSG00000142599	RERE	YES	279	1	intron_variant	MODIFIER	Transcript	ENST00000377464.1	protein_coding	9965	NA	NA
090	L1	1	8366444	8968644	1	rs301798	8488565	0.0410456	ENSG00000142599	RERE	YES	279	1	intron_variant	MODIFIER	Transcript	ENST00000400907.2	protein_coding	9965	NA	NA
090	L1	1	8366444	8968644	1	rs301798	8488565	0.0410456	ENSG00000142599	RERE	YES	279	1	intron_variant	MODIFIER	Transcript	ENST00000400908.2	protein_coding	9965	NA	NA
090	L1	1	8366444	8968644	1	rs301798	8488565	0.0410456	ENSG00000142599	RERE	YES	279	1	intron_variant	MODIFIER	Transcript	ENST00000464972.1	protein_coding	9965	NA	NA
090	L1	1	8366444	8968644	1	rs301798	8488565	0.0410456	ENSG00000142599	RERE	YES	279	1	upstream_gene_variant	MODIFIER	Transcript	ENST00000465125.1	processed_transcript	9965	NA	NA
090	L1	1	8366444	8968644	1	rs301798	8488565	0.0410456	ENSG00000142599	RERE	YES	279	1	upstream_gene_variant	MODIFIER	Transcript	ENST00000476556.1	protein_coding	9965	NA	NA
090	L1	1	8366444	8968644	1	rs301798	8488565	0.0410456	ENSG00000142599	RERE	YES	279	1	upstream_gene_variant	MODIFIER	Transcript	ENST00000488215.1	protein_coding	9965	NA	NA
090	L1	1	8366444	8968644	1	rs301798	8488565	0.0410456	ENSG00000142599	RERE	YES	279	1	upstream_gene_variant	MODIFIER	Transcript	ENST00000492766.1	processed_transcript	9965	NA	NA
090	L1	1	8366444	8968644	1	rs13596	8421203	0.0370946	ENSG00000142599	RERE	YES	279	1	synonymous_variant	LOW	Transcript	ENST00000337907.3	protein_coding	9965	NA	NA
090	L1	1	8366444	8968644	1	rs13596	8421203	0.0370946	ENSG00000142599	RERE	YES	279	1	synonymous_variant	LOW	Transcript	ENST00000377464.1	protein_coding	9965	NA	NA
090	L1	1	8366444	8968644	1	rs13596	8421203	0.0370946	ENSG00000142599	RERE	YES	279	1	intron_variant	MODIFIER	Transcript	ENST00000400907.2	protein_coding	9965	NA	NA
090	L1	1	8366444	8968644	1	rs13596	8421203	0.0370946	ENSG00000142599	RERE	YES	279	1	synonymous_variant	LOW	Transcript	ENST00000400908.2	protein_coding	9965	NA	NA
090	L1	1	8366444	8968644	1	rs13596	8421203	0.0370946	ENSG00000142599	RERE	YES	279	1	downstream_gene_variant	MODIFIER	Transcript	ENST00000460659.1	processed_transcript	9965	NA	NA
090	L1	1	8366444	8968644	1	rs13596	8421203	0.0370946	ENSG00000142599	RERE	YES	279	1	downstream_gene_variant	MODIFIER	Transcript	ENST00000464367.1	non_stop_decay	9965	NA	NA
090	L1	1	8366444	8968644	1	rs13596	8421203	0.0370946	ENSG00000142599	RERE	YES	279	1	downstream_gene_variant	MODIFIER	Transcript	ENST00000465125.1	processed_transcript	9965	NA	NA
090	L1	1	8366444	8968644	1	rs13596	8421203	0.0370946	ENSG00000142599	RERE	YES	279	1	synonymous_variant	LOW	Transcript	ENST00000476556.1	protein_coding	9965	NA	NA
090	L1	1	8366444	8968644	1	rs13596	8421203	0.0370946	ENSG00000142599	RERE	YES	279	1	downstream_gene_variant	MODIFIER	Transcript	ENST00000488215.1	protein_coding	9965	NA	NA
090	L1	1	8366444	8968644	1	rs13596	8421203	0.0370946	ENSG00000142599	RERE	YES	279	1	downstream_gene_variant	MODIFIER	Transcript	ENST00000492766.1	processed_transcript	9965	NA	NA
090	L1	1	8366444	8968644	1	rs13596	8421203	0.0370946	ENSG00000142599	RERE	YES	279	1	intron_variant	MODIFIER	Transcript	ENST00000505225.1	protein_coding	9965	NA	NA
090	L1	1	8366444	8968644	1	rs172531	8495590	0.0365364	ENSG00000142599	RERE	YES	279	1	intron_variant	MODIFIER	Transcript	ENST00000337907.3	protein_coding	9965	NA	NA
090	L1	1	8366444	8968644	1	rs172531	8495590	0.0365364	ENSG00000142599	RERE	YES	279	1	intron_variant	MODIFIER	Transcript	ENST00000377464.1	protein_coding	9965	NA	NA
090	L1	1	8366444	8968644	1	rs172531	8495590	0.0365364	ENSG00000142599	RERE	YES	279	1	intron_variant	MODIFIER	Transcript	ENST00000400907.2	protein_coding	9965	NA	NA
090	L1	1	8366444	8968644	1	rs172531	8495590	0.0365364	ENSG00000142599	RERE	YES	279	1	intron_variant	MODIFIER	Transcript	ENST00000400908.2	protein_coding	9965	NA	NA
090	L1	1	8366444	8968644	1	rs172531	8495590	0.0365364	ENSG00000142599	RERE	YES	279	1	intron_variant	MODIFIER	Transcript	ENST00000464972.1	protein_coding	9965	NA	NA
090	L1	1	8366444	8968644	1	rs301801	8495945	0.0344252	ENSG00000142599	RERE	YES	279	1	intron_variant	MODIFIER	Transcript	ENST00000337907.3	protein_coding	9965	NA	NA
090	L1	1	8366444	8968644	1	rs301801	8495945	0.0344252	ENSG00000142599	RERE	YES	279	1	intron_variant	MODIFIER	Transcript	ENST00000377464.1	protein_coding	9965	NA	NA
090	L1	1	8366444	8968644	1	rs301801	8495945	0.0344252	ENSG00000142599	RERE	YES	279	1	intron_variant	MODIFIER	Transcript	ENST00000400907.2	protein_coding	9965	NA	NA
090	L1	1	8366444	8968644	1	rs301801	8495945	0.0344252	ENSG00000142599	RERE	YES	279	1	intron_variant	MODIFIER	Transcript	ENST00000400908.2	protein_coding	9965	NA	NA
090	L1	1	8366444	8968644	1	rs301801	8495945	0.0344252	ENSG00000142599	RERE	YES	279	1	intron_variant	MODIFIER	Transcript	ENST00000464972.1	protein_coding	9965	NA	NA
090	L1	1	8366444	8968644	1	rs302714	8486131	0.0324975	ENSG00000142599	RERE	YES	279	1	intron_variant	MODIFIER	Transcript	ENST00000337907.3	protein_coding	9965	NA	NA
090	L1	1	8366444	8968644	1	rs302714	8486131	0.0324975	ENSG00000142599	RERE	YES	279	1	intron_variant	MODIFIER	Transcript	ENST00000377464.1	protein_coding	9965	NA	NA
090	L1	1	8366444	8968644	1	rs302714	8486131	0.0324975	ENSG00000142599	RERE	YES	279	1	intron_variant	MODIFIER	Transcript	ENST00000400907.2	protein_coding	9965	NA	NA
090	L1	1	8366444	8968644	1	rs302714	8486131	0.0324975	ENSG00000142599	RERE	YES	279	1	intron_variant	MODIFIER	Transcript	ENST00000400908.2	protein_coding	9965	NA	NA
090	L1	1	8366444	8968644	1	rs302714	8486131	0.0324975	ENSG00000142599	RERE	YES	279	1	upstream_gene_variant	MODIFIER	Transcript	ENST00000460659.1	processed_transcript	9965	NA	NA
090	L1	1	8366444	8968644	1	rs302714	8486131	0.0324975	ENSG00000142599	RERE	YES	279	1	intron_variant	MODIFIER	Transcript	ENST00000464972.1	protein_coding	9965	NA	NA
090	L1	1	8366444	8968644	1	rs302714	8486131	0.0324975	ENSG00000142599	RERE	YES	279	1	upstream_gene_variant	MODIFIER	Transcript	ENST00000465125.1	processed_transcript	9965	NA	NA
090	L1	1	8366444	8968644	1	rs302714	8486131	0.0324975	ENSG00000142599	RERE	YES	279	1	upstream_gene_variant	MODIFIER	Transcript	ENST00000476556.1	protein_coding	9965	NA	NA
090	L1	1	8366444	8968644	1	rs302714	8486131	0.0324975	ENSG00000142599	RERE	YES	279	1	upstream_gene_variant	MODIFIER	Transcript	ENST00000488215.1	protein_coding	9965	NA	NA
090	L1	1	8366444	8968644	1	rs302714	8486131	0.0324975	ENSG00000142599	RERE	YES	279	1	upstream_gene_variant	MODIFIER	Transcript	ENST00000492766.1	processed_transcript	9965	NA	NA
090	L1	1	8366444	8968644	1	rs894875	8432136	0.0319873	ENSG00000142599	RERE	YES	279	1	intron_variant	MODIFIER	Transcript	ENST00000337907.3	protein_coding	9965	NA	NA
090	L1	1	8366444	8968644	1	rs894875	8432136	0.0319873	ENSG00000142599	RERE	YES	279	1	intron_variant	MODIFIER	Transcript	ENST00000377464.1	protein_coding	9965	NA	NA
090	L1	1	8366444	8968644	1	rs894875	8432136	0.0319873	ENSG00000142599	RERE	YES	279	1	intron_variant	MODIFIER	Transcript	ENST00000400907.2	protein_coding	9965	NA	NA
090	L1	1	8366444	8968644	1	rs894875	8432136	0.0319873	ENSG00000142599	RERE	YES	279	1	intron_variant	MODIFIER	Transcript	ENST00000400908.2	protein_coding	9965	NA	NA
090	L1	1	8366444	8968644	1	rs894875	8432136	0.0319873	ENSG00000142599	RERE	YES	279	1	intron_variant,non_coding_transcript_variant	MODIFIER	Transcript	ENST00000460659.1	processed_transcript	9965	NA	NA
090	L1	1	8366444	8968644	1	rs894875	8432136	0.0319873	ENSG00000142599	RERE	YES	279	1	intron_variant,non_coding_transcript_variant	MODIFIER	Transcript	ENST00000465125.1	processed_transcript	9965	NA	NA
090	L1	1	8366444	8968644	1	rs894875	8432136	0.0319873	ENSG00000142599	RERE	YES	279	1	intron_variant	MODIFIER	Transcript	ENST00000476556.1	protein_coding	9965	NA	NA
090	L1	1	8366444	8968644	1	rs894875	8432136	0.0319873	ENSG00000142599	RERE	YES	279	1	intron_variant	MODIFIER	Transcript	ENST00000488215.1	protein_coding	9965	NA	NA
090	L1	1	8366444	8968644	1	rs894875	8432136	0.0319873	ENSG00000142599	RERE	YES	279	1	intron_variant,non_coding_transcript_variant	MODIFIER	Transcript	ENST00000492766.1	processed_transcript	9965	NA	NA
090	L1	1	8366444	8968644	1	rs301792	8468278	0.0300706	ENSG00000142599	RERE	YES	279	1	intron_variant	MODIFIER	Transcript	ENST00000337907.3	protein_coding	9965	NA	NA
090	L1	1	8366444	8968644	1	rs301792	8468278	0.0300706	ENSG00000142599	RERE	YES	279	1	intron_variant	MODIFIER	Transcript	ENST00000377464.1	protein_coding	9965	NA	NA
090	L1	1	8366444	8968644	1	rs301792	8468278	0.0300706	ENSG00000142599	RERE	YES	279	1	intron_variant	MODIFIER	Transcript	ENST00000400907.2	protein_coding	9965	NA	NA
090	L1	1	8366444	8968644	1	rs301792	8468278	0.0300706	ENSG00000142599	RERE	YES	279	1	intron_variant	MODIFIER	Transcript	ENST00000400908.2	protein_coding	9965	NA	NA
090	L1	1	8366444	8968644	1	rs301792	8468278	0.0300706	ENSG00000142599	RERE	YES	279	1	intron_variant,non_coding_transcript_variant	MODIFIER	Transcript	ENST00000460659.1	processed_transcript	9965	NA	NA
090	L1	1	8366444	8968644	1	rs301792	8468278	0.0300706	ENSG00000142599	RERE	YES	279	1	intron_variant,non_coding_transcript_variant	MODIFIER	Transcript	ENST00000465125.1	processed_transcript	9965	NA	NA
090	L1	1	8366444	8968644	1	rs301792	8468278	0.0300706	ENSG00000142599	RERE	YES	279	1	intron_variant	MODIFIER	Transcript	ENST00000476556.1	protein_coding	9965	NA	NA
090	L1	1	8366444	8968644	1	rs301792	8468278	0.0300706	ENSG00000142599	RERE	YES	279	1	intron_variant	MODIFIER	Transcript	ENST00000488215.1	protein_coding	9965	NA	NA
090	L1	1	8366444	8968644	1	rs301792	8468278	0.0300706	ENSG00000142599	RERE	YES	279	1	intron_variant,non_coding_transcript_variant	MODIFIER	Transcript	ENST00000492766.1	processed_transcript	9965	NA	NA
090	L1	1	8366444	8968644	1	rs301797	8487323	0.0291343	ENSG00000142599	RERE	YES	279	1	intron_variant	MODIFIER	Transcript	ENST00000337907.3	protein_coding	9965	NA	NA
090	L1	1	8366444	8968644	1	rs301797	8487323	0.0291343	ENSG00000142599	RERE	YES	279	1	intron_variant	MODIFIER	Transcript	ENST00000377464.1	protein_coding	9965	NA	NA
090	L1	1	8366444	8968644	1	rs301797	8487323	0.0291343	ENSG00000142599	RERE	YES	279	1	intron_variant	MODIFIER	Transcript	ENST00000400907.2	protein_coding	9965	NA	NA
090	L1	1	8366444	8968644	1	rs301797	8487323	0.0291343	ENSG00000142599	RERE	YES	279	1	intron_variant	MODIFIER	Transcript	ENST00000400908.2	protein_coding	9965	NA	NA
090	L1	1	8366444	8968644	1	rs301797	8487323	0.0291343	ENSG00000142599	RERE	YES	279	1	upstream_gene_variant	MODIFIER	Transcript	ENST00000460659.1	processed_transcript	9965	NA	NA
090	L1	1	8366444	8968644	1	rs301797	8487323	0.0291343	ENSG00000142599	RERE	YES	279	1	intron_variant	MODIFIER	Transcript	ENST00000464972.1	protein_coding	9965	NA	NA
090	L1	1	8366444	8968644	1	rs301797	8487323	0.0291343	ENSG00000142599	RERE	YES	279	1	upstream_gene_variant	MODIFIER	Transcript	ENST00000465125.1	processed_transcript	9965	NA	NA
090	L1	1	8366444	8968644	1	rs301797	8487323	0.0291343	ENSG00000142599	RERE	YES	279	1	upstream_gene_variant	MODIFIER	Transcript	ENST00000476556.1	protein_coding	9965	NA	NA
090	L1	1	8366444	8968644	1	rs301797	8487323	0.0291343	ENSG00000142599	RERE	YES	279	1	upstream_gene_variant	MODIFIER	Transcript	ENST00000488215.1	protein_coding	9965	NA	NA
090	L1	1	8366444	8968644	1	rs301797	8487323	0.0291343	ENSG00000142599	RERE	YES	279	1	upstream_gene_variant	MODIFIER	Transcript	ENST00000492766.1	processed_transcript	9965	NA	NA
090	L1	1	8366444	8968644	1	rs301808	8486341	0.0291309	ENSG00000142599	RERE	YES	279	1	intron_variant	MODIFIER	Transcript	ENST00000337907.3	protein_coding	9965	NA	NA
090	L1	1	8366444	8968644	1	rs301808	8486341	0.0291309	ENSG00000142599	RERE	YES	279	1	intron_variant	MODIFIER	Transcript	ENST00000377464.1	protein_coding	9965	NA	NA
090	L1	1	8366444	8968644	1	rs301808	8486341	0.0291309	ENSG00000142599	RERE	YES	279	1	intron_variant	MODIFIER	Transcript	ENST00000400907.2	protein_coding	9965	NA	NA
090	L1	1	8366444	8968644	1	rs301808	8486341	0.0291309	ENSG00000142599	RERE	YES	279	1	intron_variant	MODIFIER	Transcript	ENST00000400908.2	protein_coding	9965	NA	NA
090	L1	1	8366444	8968644	1	rs301808	8486341	0.0291309	ENSG00000142599	RERE	YES	279	1	upstream_gene_variant	MODIFIER	Transcript	ENST00000460659.1	processed_transcript	9965	NA	NA
090	L1	1	8366444	8968644	1	rs301808	8486341	0.0291309	ENSG00000142599	RERE	YES	279	1	intron_variant	MODIFIER	Transcript	ENST00000464972.1	protein_coding	9965	NA	NA
090	L1	1	8366444	8968644	1	rs301808	8486341	0.0291309	ENSG00000142599	RERE	YES	279	1	upstream_gene_variant	MODIFIER	Transcript	ENST00000465125.1	processed_transcript	9965	NA	NA
090	L1	1	8366444	8968644	1	rs301808	8486341	0.0291309	ENSG00000142599	RERE	YES	279	1	upstream_gene_variant	MODIFIER	Transcript	ENST00000476556.1	protein_coding	9965	NA	NA
090	L1	1	8366444	8968644	1	rs301808	8486341	0.0291309	ENSG00000142599	RERE	YES	279	1	upstream_gene_variant	MODIFIER	Transcript	ENST00000488215.1	protein_coding	9965	NA	NA
090	L1	1	8366444	8968644	1	rs301808	8486341	0.0291309	ENSG00000142599	RERE	YES	279	1	upstream_gene_variant	MODIFIER	Transcript	ENST00000492766.1	processed_transcript	9965	NA	NA
090	L1	1	8366444	8968644	1	rs159961	8484228	0.0290061	ENSG00000142599	RERE	YES	279	1	intron_variant	MODIFIER	Transcript	ENST00000337907.3	protein_coding	9965	NA	NA
090	L1	1	8366444	8968644	1	rs159961	8484228	0.0290061	ENSG00000142599	RERE	YES	279	1	intron_variant	MODIFIER	Transcript	ENST00000377464.1	protein_coding	9965	NA	NA
090	L1	1	8366444	8968644	1	rs159961	8484228	0.0290061	ENSG00000142599	RERE	YES	279	1	intron_variant	MODIFIER	Transcript	ENST00000400907.2	protein_coding	9965	NA	NA
090	L1	1	8366444	8968644	1	rs159961	8484228	0.0290061	ENSG00000142599	RERE	YES	279	1	intron_variant	MODIFIER	Transcript	ENST00000400908.2	protein_coding	9965	NA	NA
090	L1	1	8366444	8968644	1	rs159961	8484228	0.0290061	ENSG00000142599	RERE	YES	279	1	upstream_gene_variant	MODIFIER	Transcript	ENST00000460659.1	processed_transcript	9965	NA	NA
090	L1	1	8366444	8968644	1	rs159961	8484228	0.0290061	ENSG00000142599	RERE	YES	279	1	intron_variant	MODIFIER	Transcript	ENST00000464972.1	protein_coding	9965	NA	NA
090	L1	1	8366444	8968644	1	rs159961	8484228	0.0290061	ENSG00000142599	RERE	YES	279	1	non_coding_transcript_exon_variant	MODIFIER	Transcript	ENST00000465125.1	processed_transcript	9965	NA	NA
090	L1	1	8366444	8968644	1	rs159961	8484228	0.0290061	ENSG00000142599	RERE	YES	279	1	upstream_gene_variant	MODIFIER	Transcript	ENST00000476556.1	protein_coding	9965	NA	NA
090	L1	1	8366444	8968644	1	rs159961	8484228	0.0290061	ENSG00000142599	RERE	YES	279	1	intron_variant	MODIFIER	Transcript	ENST00000488215.1	protein_coding	9965	NA	NA
090	L1	1	8366444	8968644	1	rs159961	8484228	0.0290061	ENSG00000142599	RERE	YES	279	1	upstream_gene_variant	MODIFIER	Transcript	ENST00000492766.1	processed_transcript	9965	NA	NA
090	L1	1	8366444	8968644	1	rs301790	8469284	0.0268884	ENSG00000142599	RERE	YES	279	1	intron_variant	MODIFIER	Transcript	ENST00000337907.3	protein_coding	9965	NA	NA
090	L1	1	8366444	8968644	1	rs301790	8469284	0.0268884	ENSG00000142599	RERE	YES	279	1	intron_variant	MODIFIER	Transcript	ENST00000377464.1	protein_coding	9965	NA	NA
090	L1	1	8366444	8968644	1	rs301790	8469284	0.0268884	ENSG00000142599	RERE	YES	279	1	intron_variant	MODIFIER	Transcript	ENST00000400907.2	protein_coding	9965	NA	NA
090	L1	1	8366444	8968644	1	rs301790	8469284	0.0268884	ENSG00000142599	RERE	YES	279	1	intron_variant	MODIFIER	Transcript	ENST00000400908.2	protein_coding	9965	NA	NA
090	L1	1	8366444	8968644	1	rs301790	8469284	0.0268884	ENSG00000142599	RERE	YES	279	1	intron_variant,non_coding_transcript_variant	MODIFIER	Transcript	ENST00000460659.1	processed_transcript	9965	NA	NA
090	L1	1	8366444	8968644	1	rs301790	8469284	0.0268884	ENSG00000142599	RERE	YES	279	1	intron_variant,non_coding_transcript_variant	MODIFIER	Transcript	ENST00000465125.1	processed_transcript	9965	NA	NA
090	L1	1	8366444	8968644	1	rs301790	8469284	0.0268884	ENSG00000142599	RERE	YES	279	1	intron_variant	MODIFIER	Transcript	ENST00000476556.1	protein_coding	9965	NA	NA
090	L1	1	8366444	8968644	1	rs301790	8469284	0.0268884	ENSG00000142599	RERE	YES	279	1	intron_variant	MODIFIER	Transcript	ENST00000488215.1	protein_coding	9965	NA	NA
090	L1	1	8366444	8968644	1	rs301790	8469284	0.0268884	ENSG00000142599	RERE	YES	279	1	intron_variant,non_coding_transcript_variant	MODIFIER	Transcript	ENST00000492766.1	processed_transcript	9965	NA	NA
090	L1	1	8366444	8968644	1	rs301795	8467353	0.0268688	ENSG00000142599	RERE	YES	279	1	intron_variant	MODIFIER	Transcript	ENST00000337907.3	protein_coding	9965	NA	NA
090	L1	1	8366444	8968644	1	rs301795	8467353	0.0268688	ENSG00000142599	RERE	YES	279	1	intron_variant	MODIFIER	Transcript	ENST00000377464.1	protein_coding	9965	NA	NA
090	L1	1	8366444	8968644	1	rs301795	8467353	0.0268688	ENSG00000142599	RERE	YES	279	1	intron_variant	MODIFIER	Transcript	ENST00000400907.2	protein_coding	9965	NA	NA
090	L1	1	8366444	8968644	1	rs301795	8467353	0.0268688	ENSG00000142599	RERE	YES	279	1	intron_variant	MODIFIER	Transcript	ENST00000400908.2	protein_coding	9965	NA	NA
090	L1	1	8366444	8968644	1	rs301795	8467353	0.0268688	ENSG00000142599	RERE	YES	279	1	intron_variant,non_coding_transcript_variant	MODIFIER	Transcript	ENST00000460659.1	processed_transcript	9965	NA	NA
090	L1	1	8366444	8968644	1	rs301795	8467353	0.0268688	ENSG00000142599	RERE	YES	279	1	intron_variant,non_coding_transcript_variant	MODIFIER	Transcript	ENST00000465125.1	processed_transcript	9965	NA	NA
090	L1	1	8366444	8968644	1	rs301795	8467353	0.0268688	ENSG00000142599	RERE	YES	279	1	intron_variant	MODIFIER	Transcript	ENST00000476556.1	protein_coding	9965	NA	NA
090	L1	1	8366444	8968644	1	rs301795	8467353	0.0268688	ENSG00000142599	RERE	YES	279	1	intron_variant	MODIFIER	Transcript	ENST00000488215.1	protein_coding	9965	NA	NA
090	L1	1	8366444	8968644	1	rs301795	8467353	0.0268688	ENSG00000142599	RERE	YES	279	1	intron_variant,non_coding_transcript_variant	MODIFIER	Transcript	ENST00000492766.1	processed_transcript	9965	NA	NA
090	L1	1	8366444	8968644	1	rs2708630	8447404	0.026843	ENSG00000142599	RERE	YES	279	1	intron_variant	MODIFIER	Transcript	ENST00000337907.3	protein_coding	9965	NA	NA
090	L1	1	8366444	8968644	1	rs2708630	8447404	0.026843	ENSG00000142599	RERE	YES	279	1	intron_variant	MODIFIER	Transcript	ENST00000377464.1	protein_coding	9965	NA	NA
090	L1	1	8366444	8968644	1	rs2708630	8447404	0.026843	ENSG00000142599	RERE	YES	279	1	intron_variant	MODIFIER	Transcript	ENST00000400907.2	protein_coding	9965	NA	NA
090	L1	1	8366444	8968644	1	rs2708630	8447404	0.026843	ENSG00000142599	RERE	YES	279	1	intron_variant	MODIFIER	Transcript	ENST00000400908.2	protein_coding	9965	NA	NA
090	L1	1	8366444	8968644	1	rs2708630	8447404	0.026843	ENSG00000142599	RERE	YES	279	1	intron_variant,non_coding_transcript_variant	MODIFIER	Transcript	ENST00000460659.1	processed_transcript	9965	NA	NA
090	L1	1	8366444	8968644	1	rs2708630	8447404	0.026843	ENSG00000142599	RERE	YES	279	1	intron_variant,non_coding_transcript_variant	MODIFIER	Transcript	ENST00000465125.1	processed_transcript	9965	NA	NA
090	L1	1	8366444	8968644	1	rs2708630	8447404	0.026843	ENSG00000142599	RERE	YES	279	1	intron_variant	MODIFIER	Transcript	ENST00000476556.1	protein_coding	9965	NA	NA
090	L1	1	8366444	8968644	1	rs2708630	8447404	0.026843	ENSG00000142599	RERE	YES	279	1	intron_variant	MODIFIER	Transcript	ENST00000488215.1	protein_coding	9965	NA	NA
090	L1	1	8366444	8968644	1	rs2708630	8447404	0.026843	ENSG00000142599	RERE	YES	279	1	intron_variant,non_coding_transcript_variant	MODIFIER	Transcript	ENST00000492766.1	processed_transcript	9965	NA	NA
090	L1	1	8366444	8968644	1	rs301796	8466730	0.0267979	ENSG00000142599	RERE	YES	279	1	intron_variant	MODIFIER	Transcript	ENST00000337907.3	protein_coding	9965	NA	NA
090	L1	1	8366444	8968644	1	rs301796	8466730	0.0267979	ENSG00000142599	RERE	YES	279	1	intron_variant	MODIFIER	Transcript	ENST00000377464.1	protein_coding	9965	NA	NA
090	L1	1	8366444	8968644	1	rs301796	8466730	0.0267979	ENSG00000142599	RERE	YES	279	1	intron_variant	MODIFIER	Transcript	ENST00000400907.2	protein_coding	9965	NA	NA
090	L1	1	8366444	8968644	1	rs301796	8466730	0.0267979	ENSG00000142599	RERE	YES	279	1	intron_variant	MODIFIER	Transcript	ENST00000400908.2	protein_coding	9965	NA	NA
090	L1	1	8366444	8968644	1	rs301796	8466730	0.0267979	ENSG00000142599	RERE	YES	279	1	intron_variant,non_coding_transcript_variant	MODIFIER	Transcript	ENST00000460659.1	processed_transcript	9965	NA	NA
090	L1	1	8366444	8968644	1	rs301796	8466730	0.0267979	ENSG00000142599	RERE	YES	279	1	intron_variant,non_coding_transcript_variant	MODIFIER	Transcript	ENST00000465125.1	processed_transcript	9965	NA	NA
090	L1	1	8366444	8968644	1	rs301796	8466730	0.0267979	ENSG00000142599	RERE	YES	279	1	intron_variant	MODIFIER	Transcript	ENST00000476556.1	protein_coding	9965	NA	NA
090	L1	1	8366444	8968644	1	rs301796	8466730	0.0267979	ENSG00000142599	RERE	YES	279	1	intron_variant	MODIFIER	Transcript	ENST00000488215.1	protein_coding	9965	NA	NA
090	L1	1	8366444	8968644	1	rs301796	8466730	0.0267979	ENSG00000142599	RERE	YES	279	1	intron_variant,non_coding_transcript_variant	MODIFIER	Transcript	ENST00000492766.1	processed_transcript	9965	NA	NA
090	L1	1	8366444	8968644	1	rs302719	8490320	0.0261756	ENSG00000142599	RERE	YES	279	1	intron_variant	MODIFIER	Transcript	ENST00000337907.3	protein_coding	9965	NA	NA
090	L1	1	8366444	8968644	1	rs302719	8490320	0.0261756	ENSG00000142599	RERE	YES	279	1	intron_variant	MODIFIER	Transcript	ENST00000377464.1	protein_coding	9965	NA	NA
090	L1	1	8366444	8968644	1	rs302719	8490320	0.0261756	ENSG00000142599	RERE	YES	279	1	intron_variant	MODIFIER	Transcript	ENST00000400907.2	protein_coding	9965	NA	NA
090	L1	1	8366444	8968644	1	rs302719	8490320	0.0261756	ENSG00000142599	RERE	YES	279	1	intron_variant	MODIFIER	Transcript	ENST00000400908.2	protein_coding	9965	NA	NA
090	L1	1	8366444	8968644	1	rs302719	8490320	0.0261756	ENSG00000142599	RERE	YES	279	1	intron_variant	MODIFIER	Transcript	ENST00000464972.1	protein_coding	9965	NA	NA
090	L1	1	8366444	8968644	1	rs1763839	8473336	0.0257554	ENSG00000142599	RERE	YES	279	1	intron_variant	MODIFIER	Transcript	ENST00000337907.3	protein_coding	9965	NA	NA
090	L1	1	8366444	8968644	1	rs1763839	8473336	0.0257554	ENSG00000142599	RERE	YES	279	1	intron_variant	MODIFIER	Transcript	ENST00000377464.1	protein_coding	9965	NA	NA
090	L1	1	8366444	8968644	1	rs1763839	8473336	0.0257554	ENSG00000142599	RERE	YES	279	1	intron_variant	MODIFIER	Transcript	ENST00000400907.2	protein_coding	9965	NA	NA
090	L1	1	8366444	8968644	1	rs1763839	8473336	0.0257554	ENSG00000142599	RERE	YES	279	1	intron_variant	MODIFIER	Transcript	ENST00000400908.2	protein_coding	9965	NA	NA
090	L1	1	8366444	8968644	1	rs1763839	8473336	0.0257554	ENSG00000142599	RERE	YES	279	1	intron_variant,non_coding_transcript_variant	MODIFIER	Transcript	ENST00000460659.1	processed_transcript	9965	NA	NA
090	L1	1	8366444	8968644	1	rs1763839	8473336	0.0257554	ENSG00000142599	RERE	YES	279	1	intron_variant,non_coding_transcript_variant	MODIFIER	Transcript	ENST00000465125.1	processed_transcript	9965	NA	NA
090	L1	1	8366444	8968644	1	rs1763839	8473336	0.0257554	ENSG00000142599	RERE	YES	279	1	intron_variant	MODIFIER	Transcript	ENST00000476556.1	protein_coding	9965	NA	NA
090	L1	1	8366444	8968644	1	rs1763839	8473336	0.0257554	ENSG00000142599	RERE	YES	279	1	intron_variant	MODIFIER	Transcript	ENST00000488215.1	protein_coding	9965	NA	NA
090	L1	1	8366444	8968644	1	rs1763839	8473336	0.0257554	ENSG00000142599	RERE	YES	279	1	intron_variant,non_coding_transcript_variant	MODIFIER	Transcript	ENST00000492766.1	processed_transcript	9965	NA	NA
090	L1	1	8366444	8968644	1	rs301789	8469337	0.0254619	ENSG00000142599	RERE	YES	279	1	intron_variant	MODIFIER	Transcript	ENST00000337907.3	protein_coding	9965	NA	NA
090	L1	1	8366444	8968644	1	rs301789	8469337	0.0254619	ENSG00000142599	RERE	YES	279	1	intron_variant	MODIFIER	Transcript	ENST00000377464.1	protein_coding	9965	NA	NA
090	L1	1	8366444	8968644	1	rs301789	8469337	0.0254619	ENSG00000142599	RERE	YES	279	1	intron_variant	MODIFIER	Transcript	ENST00000400907.2	protein_coding	9965	NA	NA
090	L1	1	8366444	8968644	1	rs301789	8469337	0.0254619	ENSG00000142599	RERE	YES	279	1	intron_variant	MODIFIER	Transcript	ENST00000400908.2	protein_coding	9965	NA	NA
090	L1	1	8366444	8968644	1	rs301789	8469337	0.0254619	ENSG00000142599	RERE	YES	279	1	intron_variant,non_coding_transcript_variant	MODIFIER	Transcript	ENST00000460659.1	processed_transcript	9965	NA	NA
090	L1	1	8366444	8968644	1	rs301789	8469337	0.0254619	ENSG00000142599	RERE	YES	279	1	intron_variant,non_coding_transcript_variant	MODIFIER	Transcript	ENST00000465125.1	processed_transcript	9965	NA	NA
090	L1	1	8366444	8968644	1	rs301789	8469337	0.0254619	ENSG00000142599	RERE	YES	279	1	intron_variant	MODIFIER	Transcript	ENST00000476556.1	protein_coding	9965	NA	NA
090	L1	1	8366444	8968644	1	rs301789	8469337	0.0254619	ENSG00000142599	RERE	YES	279	1	intron_variant	MODIFIER	Transcript	ENST00000488215.1	protein_coding	9965	NA	NA
090	L1	1	8366444	8968644	1	rs301789	8469337	0.0254619	ENSG00000142599	RERE	YES	279	1	intron_variant,non_coding_transcript_variant	MODIFIER	Transcript	ENST00000492766.1	processed_transcript	9965	NA	NA
090	L1	1	8366444	8968644	1	rs2120461	8447722	0.025398	ENSG00000142599	RERE	YES	279	1	intron_variant	MODIFIER	Transcript	ENST00000337907.3	protein_coding	9965	NA	NA
090	L1	1	8366444	8968644	1	rs2120461	8447722	0.025398	ENSG00000142599	RERE	YES	279	1	intron_variant	MODIFIER	Transcript	ENST00000377464.1	protein_coding	9965	NA	NA
090	L1	1	8366444	8968644	1	rs2120461	8447722	0.025398	ENSG00000142599	RERE	YES	279	1	intron_variant	MODIFIER	Transcript	ENST00000400907.2	protein_coding	9965	NA	NA
090	L1	1	8366444	8968644	1	rs2120461	8447722	0.025398	ENSG00000142599	RERE	YES	279	1	intron_variant	MODIFIER	Transcript	ENST00000400908.2	protein_coding	9965	NA	NA
090	L1	1	8366444	8968644	1	rs2120461	8447722	0.025398	ENSG00000142599	RERE	YES	279	1	intron_variant,non_coding_transcript_variant	MODIFIER	Transcript	ENST00000460659.1	processed_transcript	9965	NA	NA
090	L1	1	8366444	8968644	1	rs2120461	8447722	0.025398	ENSG00000142599	RERE	YES	279	1	intron_variant,non_coding_transcript_variant	MODIFIER	Transcript	ENST00000465125.1	processed_transcript	9965	NA	NA
090	L1	1	8366444	8968644	1	rs2120461	8447722	0.025398	ENSG00000142599	RERE	YES	279	1	intron_variant	MODIFIER	Transcript	ENST00000476556.1	protein_coding	9965	NA	NA
090	L1	1	8366444	8968644	1	rs2120461	8447722	0.025398	ENSG00000142599	RERE	YES	279	1	intron_variant	MODIFIER	Transcript	ENST00000488215.1	protein_coding	9965	NA	NA
090	L1	1	8366444	8968644	1	rs2120461	8447722	0.025398	ENSG00000142599	RERE	YES	279	1	intron_variant,non_coding_transcript_variant	MODIFIER	Transcript	ENST00000492766.1	processed_transcript	9965	NA	NA
090	L1	1	8366444	8968644	1	rs159962	8490983	0.0247302	ENSG00000142599	RERE	YES	279	1	intron_variant	MODIFIER	Transcript	ENST00000337907.3	protein_coding	9965	NA	NA
090	L1	1	8366444	8968644	1	rs159962	8490983	0.0247302	ENSG00000142599	RERE	YES	279	1	intron_variant	MODIFIER	Transcript	ENST00000377464.1	protein_coding	9965	NA	NA
090	L1	1	8366444	8968644	1	rs159962	8490983	0.0247302	ENSG00000142599	RERE	YES	279	1	intron_variant	MODIFIER	Transcript	ENST00000400907.2	protein_coding	9965	NA	NA
090	L1	1	8366444	8968644	1	rs159962	8490983	0.0247302	ENSG00000142599	RERE	YES	279	1	intron_variant	MODIFIER	Transcript	ENST00000400908.2	protein_coding	9965	NA	NA
090	L1	1	8366444	8968644	1	rs159962	8490983	0.0247302	ENSG00000142599	RERE	YES	279	1	intron_variant	MODIFIER	Transcript	ENST00000464972.1	protein_coding	9965	NA	NA
090	L1	1	8366444	8968644	1	rs1763838	8473331	0.0244344	ENSG00000142599	RERE	YES	279	1	intron_variant	MODIFIER	Transcript	ENST00000337907.3	protein_coding	9965	NA	NA
090	L1	1	8366444	8968644	1	rs1763838	8473331	0.0244344	ENSG00000142599	RERE	YES	279	1	intron_variant	MODIFIER	Transcript	ENST00000377464.1	protein_coding	9965	NA	NA
090	L1	1	8366444	8968644	1	rs1763838	8473331	0.0244344	ENSG00000142599	RERE	YES	279	1	intron_variant	MODIFIER	Transcript	ENST00000400907.2	protein_coding	9965	NA	NA
090	L1	1	8366444	8968644	1	rs1763838	8473331	0.0244344	ENSG00000142599	RERE	YES	279	1	intron_variant	MODIFIER	Transcript	ENST00000400908.2	protein_coding	9965	NA	NA
090	L1	1	8366444	8968644	1	rs1763838	8473331	0.0244344	ENSG00000142599	RERE	YES	279	1	intron_variant,non_coding_transcript_variant	MODIFIER	Transcript	ENST00000460659.1	processed_transcript	9965	NA	NA
090	L1	1	8366444	8968644	1	rs1763838	8473331	0.0244344	ENSG00000142599	RERE	YES	279	1	intron_variant,non_coding_transcript_variant	MODIFIER	Transcript	ENST00000465125.1	processed_transcript	9965	NA	NA
090	L1	1	8366444	8968644	1	rs1763838	8473331	0.0244344	ENSG00000142599	RERE	YES	279	1	intron_variant	MODIFIER	Transcript	ENST00000476556.1	protein_coding	9965	NA	NA
090	L1	1	8366444	8968644	1	rs1763838	8473331	0.0244344	ENSG00000142599	RERE	YES	279	1	intron_variant	MODIFIER	Transcript	ENST00000488215.1	protein_coding	9965	NA	NA
090	L1	1	8366444	8968644	1	rs1763838	8473331	0.0244344	ENSG00000142599	RERE	YES	279	1	intron_variant,non_coding_transcript_variant	MODIFIER	Transcript	ENST00000492766.1	processed_transcript	9965	NA	NA
090	L1	1	8366444	8968644	1	rs301791	8468372	0.0241823	ENSG00000142599	RERE	YES	279	1	intron_variant	MODIFIER	Transcript	ENST00000337907.3	protein_coding	9965	NA	NA
090	L1	1	8366444	8968644	1	rs301791	8468372	0.0241823	ENSG00000142599	RERE	YES	279	1	intron_variant	MODIFIER	Transcript	ENST00000377464.1	protein_coding	9965	NA	NA
090	L1	1	8366444	8968644	1	rs301791	8468372	0.0241823	ENSG00000142599	RERE	YES	279	1	intron_variant	MODIFIER	Transcript	ENST00000400907.2	protein_coding	9965	NA	NA
090	L1	1	8366444	8968644	1	rs301791	8468372	0.0241823	ENSG00000142599	RERE	YES	279	1	intron_variant	MODIFIER	Transcript	ENST00000400908.2	protein_coding	9965	NA	NA
090	L1	1	8366444	8968644	1	rs301791	8468372	0.0241823	ENSG00000142599	RERE	YES	279	1	intron_variant,non_coding_transcript_variant	MODIFIER	Transcript	ENST00000460659.1	processed_transcript	9965	NA	NA
090	L1	1	8366444	8968644	1	rs301791	8468372	0.0241823	ENSG00000142599	RERE	YES	279	1	intron_variant,non_coding_transcript_variant	MODIFIER	Transcript	ENST00000465125.1	processed_transcript	9965	NA	NA
090	L1	1	8366444	8968644	1	rs301791	8468372	0.0241823	ENSG00000142599	RERE	YES	279	1	intron_variant	MODIFIER	Transcript	ENST00000476556.1	protein_coding	9965	NA	NA
090	L1	1	8366444	8968644	1	rs301791	8468372	0.0241823	ENSG00000142599	RERE	YES	279	1	intron_variant	MODIFIER	Transcript	ENST00000488215.1	protein_coding	9965	NA	NA
090	L1	1	8366444	8968644	1	rs301791	8468372	0.0241823	ENSG00000142599	RERE	YES	279	1	intron_variant,non_coding_transcript_variant	MODIFIER	Transcript	ENST00000492766.1	processed_transcript	9965	NA	NA
090	L1	1	8366444	8968644	1	rs3765971	8445360	0.0235048	ENSG00000142599	RERE	YES	279	1	intron_variant	MODIFIER	Transcript	ENST00000337907.3	protein_coding	9965	NA	NA
090	L1	1	8366444	8968644	1	rs3765971	8445360	0.0235048	ENSG00000142599	RERE	YES	279	1	intron_variant	MODIFIER	Transcript	ENST00000377464.1	protein_coding	9965	NA	NA
090	L1	1	8366444	8968644	1	rs3765971	8445360	0.0235048	ENSG00000142599	RERE	YES	279	1	intron_variant	MODIFIER	Transcript	ENST00000400907.2	protein_coding	9965	NA	NA
090	L1	1	8366444	8968644	1	rs3765971	8445360	0.0235048	ENSG00000142599	RERE	YES	279	1	intron_variant	MODIFIER	Transcript	ENST00000400908.2	protein_coding	9965	NA	NA
090	L1	1	8366444	8968644	1	rs3765971	8445360	0.0235048	ENSG00000142599	RERE	YES	279	1	intron_variant,non_coding_transcript_variant	MODIFIER	Transcript	ENST00000460659.1	processed_transcript	9965	NA	NA
090	L1	1	8366444	8968644	1	rs3765971	8445360	0.0235048	ENSG00000142599	RERE	YES	279	1	intron_variant,non_coding_transcript_variant	MODIFIER	Transcript	ENST00000465125.1	processed_transcript	9965	NA	NA
090	L1	1	8366444	8968644	1	rs3765971	8445360	0.0235048	ENSG00000142599	RERE	YES	279	1	intron_variant	MODIFIER	Transcript	ENST00000476556.1	protein_coding	9965	NA	NA
090	L1	1	8366444	8968644	1	rs3765971	8445360	0.0235048	ENSG00000142599	RERE	YES	279	1	intron_variant	MODIFIER	Transcript	ENST00000488215.1	protein_coding	9965	NA	NA
090	L1	1	8366444	8968644	1	rs3765971	8445360	0.0235048	ENSG00000142599	RERE	YES	279	1	intron_variant,non_coding_transcript_variant	MODIFIER	Transcript	ENST00000492766.1	processed_transcript	9965	NA	NA
090	L1	1	8366444	8968644	1	rs2708633	8439625	0.0227551	ENSG00000142599	RERE	YES	279	1	intron_variant	MODIFIER	Transcript	ENST00000337907.3	protein_coding	9965	NA	NA
090	L1	1	8366444	8968644	1	rs2708633	8439625	0.0227551	ENSG00000142599	RERE	YES	279	1	intron_variant	MODIFIER	Transcript	ENST00000377464.1	protein_coding	9965	NA	NA
090	L1	1	8366444	8968644	1	rs2708633	8439625	0.0227551	ENSG00000142599	RERE	YES	279	1	intron_variant	MODIFIER	Transcript	ENST00000400907.2	protein_coding	9965	NA	NA
090	L1	1	8366444	8968644	1	rs2708633	8439625	0.0227551	ENSG00000142599	RERE	YES	279	1	intron_variant	MODIFIER	Transcript	ENST00000400908.2	protein_coding	9965	NA	NA
090	L1	1	8366444	8968644	1	rs2708633	8439625	0.0227551	ENSG00000142599	RERE	YES	279	1	intron_variant,non_coding_transcript_variant	MODIFIER	Transcript	ENST00000460659.1	processed_transcript	9965	NA	NA
090	L1	1	8366444	8968644	1	rs2708633	8439625	0.0227551	ENSG00000142599	RERE	YES	279	1	intron_variant,non_coding_transcript_variant	MODIFIER	Transcript	ENST00000465125.1	processed_transcript	9965	NA	NA
090	L1	1	8366444	8968644	1	rs2708633	8439625	0.0227551	ENSG00000142599	RERE	YES	279	1	intron_variant	MODIFIER	Transcript	ENST00000476556.1	protein_coding	9965	NA	NA
090	L1	1	8366444	8968644	1	rs2708633	8439625	0.0227551	ENSG00000142599	RERE	YES	279	1	intron_variant	MODIFIER	Transcript	ENST00000488215.1	protein_coding	9965	NA	NA
090	L1	1	8366444	8968644	1	rs2708633	8439625	0.0227551	ENSG00000142599	RERE	YES	279	1	intron_variant,non_coding_transcript_variant	MODIFIER	Transcript	ENST00000492766.1	processed_transcript	9965	NA	NA
090	L1	1	8366444	8968644	1	rs2708632	8464509	0.0214903	ENSG00000142599	RERE	YES	279	1	intron_variant	MODIFIER	Transcript	ENST00000337907.3	protein_coding	9965	NA	NA
090	L1	1	8366444	8968644	1	rs2708632	8464509	0.0214903	ENSG00000142599	RERE	YES	279	1	intron_variant	MODIFIER	Transcript	ENST00000377464.1	protein_coding	9965	NA	NA
090	L1	1	8366444	8968644	1	rs2708632	8464509	0.0214903	ENSG00000142599	RERE	YES	279	1	intron_variant	MODIFIER	Transcript	ENST00000400907.2	protein_coding	9965	NA	NA
090	L1	1	8366444	8968644	1	rs2708632	8464509	0.0214903	ENSG00000142599	RERE	YES	279	1	intron_variant	MODIFIER	Transcript	ENST00000400908.2	protein_coding	9965	NA	NA
090	L1	1	8366444	8968644	1	rs2708632	8464509	0.0214903	ENSG00000142599	RERE	YES	279	1	intron_variant,non_coding_transcript_variant	MODIFIER	Transcript	ENST00000460659.1	processed_transcript	9965	NA	NA
090	L1	1	8366444	8968644	1	rs2708632	8464509	0.0214903	ENSG00000142599	RERE	YES	279	1	intron_variant,non_coding_transcript_variant	MODIFIER	Transcript	ENST00000465125.1	processed_transcript	9965	NA	NA
090	L1	1	8366444	8968644	1	rs2708632	8464509	0.0214903	ENSG00000142599	RERE	YES	279	1	intron_variant	MODIFIER	Transcript	ENST00000476556.1	protein_coding	9965	NA	NA
090	L1	1	8366444	8968644	1	rs2708632	8464509	0.0214903	ENSG00000142599	RERE	YES	279	1	intron_variant	MODIFIER	Transcript	ENST00000488215.1	protein_coding	9965	NA	NA
090	L1	1	8366444	8968644	1	rs2708632	8464509	0.0214903	ENSG00000142599	RERE	YES	279	1	intron_variant,non_coding_transcript_variant	MODIFIER	Transcript	ENST00000492766.1	processed_transcript	9965	NA	NA
090	L1	1	8366444	8968644	1	rs2784737	8463176	0.0214091	ENSG00000142599	RERE	YES	279	1	intron_variant	MODIFIER	Transcript	ENST00000337907.3	protein_coding	9965	NA	NA
090	L1	1	8366444	8968644	1	rs2784737	8463176	0.0214091	ENSG00000142599	RERE	YES	279	1	intron_variant	MODIFIER	Transcript	ENST00000377464.1	protein_coding	9965	NA	NA
090	L1	1	8366444	8968644	1	rs2784737	8463176	0.0214091	ENSG00000142599	RERE	YES	279	1	intron_variant	MODIFIER	Transcript	ENST00000400907.2	protein_coding	9965	NA	NA
090	L1	1	8366444	8968644	1	rs2784737	8463176	0.0214091	ENSG00000142599	RERE	YES	279	1	intron_variant	MODIFIER	Transcript	ENST00000400908.2	protein_coding	9965	NA	NA
090	L1	1	8366444	8968644	1	rs2784737	8463176	0.0214091	ENSG00000142599	RERE	YES	279	1	intron_variant,non_coding_transcript_variant	MODIFIER	Transcript	ENST00000460659.1	processed_transcript	9965	NA	NA
090	L1	1	8366444	8968644	1	rs2784737	8463176	0.0214091	ENSG00000142599	RERE	YES	279	1	intron_variant,non_coding_transcript_variant	MODIFIER	Transcript	ENST00000465125.1	processed_transcript	9965	NA	NA
090	L1	1	8366444	8968644	1	rs2784737	8463176	0.0214091	ENSG00000142599	RERE	YES	279	1	intron_variant	MODIFIER	Transcript	ENST00000476556.1	protein_coding	9965	NA	NA
090	L1	1	8366444	8968644	1	rs2784737	8463176	0.0214091	ENSG00000142599	RERE	YES	279	1	intron_variant	MODIFIER	Transcript	ENST00000488215.1	protein_coding	9965	NA	NA
090	L1	1	8366444	8968644	1	rs2784737	8463176	0.0214091	ENSG00000142599	RERE	YES	279	1	intron_variant,non_coding_transcript_variant	MODIFIER	Transcript	ENST00000492766.1	processed_transcript	9965	NA	NA
090	L1	1	8366444	8968644	1	rs6678140	8436802	0.0202966	ENSG00000142599	RERE	YES	279	1	intron_variant	MODIFIER	Transcript	ENST00000337907.3	protein_coding	9965	NA	NA
090	L1	1	8366444	8968644	1	rs6678140	8436802	0.0202966	ENSG00000142599	RERE	YES	279	1	intron_variant	MODIFIER	Transcript	ENST00000377464.1	protein_coding	9965	NA	NA
090	L1	1	8366444	8968644	1	rs6678140	8436802	0.0202966	ENSG00000142599	RERE	YES	279	1	intron_variant	MODIFIER	Transcript	ENST00000400907.2	protein_coding	9965	NA	NA
090	L1	1	8366444	8968644	1	rs6678140	8436802	0.0202966	ENSG00000142599	RERE	YES	279	1	intron_variant	MODIFIER	Transcript	ENST00000400908.2	protein_coding	9965	NA	NA
090	L1	1	8366444	8968644	1	rs6678140	8436802	0.0202966	ENSG00000142599	RERE	YES	279	1	intron_variant,non_coding_transcript_variant	MODIFIER	Transcript	ENST00000460659.1	processed_transcript	9965	NA	NA
090	L1	1	8366444	8968644	1	rs6678140	8436802	0.0202966	ENSG00000142599	RERE	YES	279	1	intron_variant,non_coding_transcript_variant	MODIFIER	Transcript	ENST00000465125.1	processed_transcript	9965	NA	NA
090	L1	1	8366444	8968644	1	rs6678140	8436802	0.0202966	ENSG00000142599	RERE	YES	279	1	intron_variant	MODIFIER	Transcript	ENST00000476556.1	protein_coding	9965	NA	NA
090	L1	1	8366444	8968644	1	rs6678140	8436802	0.0202966	ENSG00000142599	RERE	YES	279	1	intron_variant	MODIFIER	Transcript	ENST00000488215.1	protein_coding	9965	NA	NA
090	L1	1	8366444	8968644	1	rs6678140	8436802	0.0202966	ENSG00000142599	RERE	YES	279	1	intron_variant,non_coding_transcript_variant	MODIFIER	Transcript	ENST00000492766.1	processed_transcript	9965	NA	NA
090	L1	1	8366444	8968644	1	rs301818	8503242	0.0194179	ENSG00000142599	RERE	YES	279	1	intron_variant	MODIFIER	Transcript	ENST00000337907.3	protein_coding	9965	NA	NA
090	L1	1	8366444	8968644	1	rs301818	8503242	0.0194179	ENSG00000142599	RERE	YES	279	1	intron_variant	MODIFIER	Transcript	ENST00000377464.1	protein_coding	9965	NA	NA
090	L1	1	8366444	8968644	1	rs301818	8503242	0.0194179	ENSG00000142599	RERE	YES	279	1	intron_variant	MODIFIER	Transcript	ENST00000400907.2	protein_coding	9965	NA	NA
090	L1	1	8366444	8968644	1	rs301818	8503242	0.0194179	ENSG00000142599	RERE	YES	279	1	intron_variant	MODIFIER	Transcript	ENST00000400908.2	protein_coding	9965	NA	NA
090	L1	1	8366444	8968644	1	rs301818	8503242	0.0194179	ENSG00000142599	RERE	YES	279	1	intron_variant	MODIFIER	Transcript	ENST00000464972.1	protein_coding	9965	NA	NA
090	L1	1	8366444	8968644	1	rs2661863	8452725	0.0191115	ENSG00000142599	RERE	YES	279	1	intron_variant	MODIFIER	Transcript	ENST00000337907.3	protein_coding	9965	NA	NA
090	L1	1	8366444	8968644	1	rs2661863	8452725	0.0191115	ENSG00000142599	RERE	YES	279	1	intron_variant	MODIFIER	Transcript	ENST00000377464.1	protein_coding	9965	NA	NA
090	L1	1	8366444	8968644	1	rs2661863	8452725	0.0191115	ENSG00000142599	RERE	YES	279	1	intron_variant	MODIFIER	Transcript	ENST00000400907.2	protein_coding	9965	NA	NA
090	L1	1	8366444	8968644	1	rs2661863	8452725	0.0191115	ENSG00000142599	RERE	YES	279	1	intron_variant	MODIFIER	Transcript	ENST00000400908.2	protein_coding	9965	NA	NA
090	L1	1	8366444	8968644	1	rs2661863	8452725	0.0191115	ENSG00000142599	RERE	YES	279	1	intron_variant,non_coding_transcript_variant	MODIFIER	Transcript	ENST00000460659.1	processed_transcript	9965	NA	NA
090	L1	1	8366444	8968644	1	rs2661863	8452725	0.0191115	ENSG00000142599	RERE	YES	279	1	intron_variant,non_coding_transcript_variant	MODIFIER	Transcript	ENST00000465125.1	processed_transcript	9965	NA	NA
090	L1	1	8366444	8968644	1	rs2661863	8452725	0.0191115	ENSG00000142599	RERE	YES	279	1	intron_variant	MODIFIER	Transcript	ENST00000476556.1	protein_coding	9965	NA	NA
090	L1	1	8366444	8968644	1	rs2661863	8452725	0.0191115	ENSG00000142599	RERE	YES	279	1	intron_variant	MODIFIER	Transcript	ENST00000488215.1	protein_coding	9965	NA	NA
090	L1	1	8366444	8968644	1	rs2661863	8452725	0.0191115	ENSG00000142599	RERE	YES	279	1	intron_variant,non_coding_transcript_variant	MODIFIER	Transcript	ENST00000492766.1	processed_transcript	9965	NA	NA
090	L1	1	8366444	8968644	1	rs301803	8498680	0.0187924	ENSG00000142599	RERE	YES	279	1	intron_variant	MODIFIER	Transcript	ENST00000337907.3	protein_coding	9965	NA	NA
090	L1	1	8366444	8968644	1	rs301803	8498680	0.0187924	ENSG00000142599	RERE	YES	279	1	intron_variant	MODIFIER	Transcript	ENST00000377464.1	protein_coding	9965	NA	NA
090	L1	1	8366444	8968644	1	rs301803	8498680	0.0187924	ENSG00000142599	RERE	YES	279	1	intron_variant	MODIFIER	Transcript	ENST00000400907.2	protein_coding	9965	NA	NA
090	L1	1	8366444	8968644	1	rs301803	8498680	0.0187924	ENSG00000142599	RERE	YES	279	1	intron_variant	MODIFIER	Transcript	ENST00000400908.2	protein_coding	9965	NA	NA
090	L1	1	8366444	8968644	1	rs301803	8498680	0.0187924	ENSG00000142599	RERE	YES	279	1	intron_variant	MODIFIER	Transcript	ENST00000464972.1	protein_coding	9965	NA	NA
093	L1	19	50941843	51052143	1	rs2387414	51034243	0.618453	ENSG00000131409	LRRC4B	YES	6	1	intron_variant	MODIFIER	Transcript	ENST00000389201.3	protein_coding	25042	NA	NA
093	L1	19	50941843	51052143	1	rs2387414	51034243	0.618453	ENSG00000131409	LRRC4B	YES	6	1	intron_variant	MODIFIER	Transcript	ENST00000599957.1	protein_coding	25042	NA	NA
093	L1	19	50941843	51052143	1	rs2387414	51034243	0.618453	ENSG00000131409	LRRC4B	YES	6	1	intron_variant	MODIFIER	Transcript	ENST00000600381.1	protein_coding	25042	NA	NA
093	L1	19	50941843	51052143	1	rs1014205	51036235	0.376135	ENSG00000131409	LRRC4B	YES	6	1	intron_variant	MODIFIER	Transcript	ENST00000389201.3	protein_coding	25042	NA	NA
093	L1	19	50941843	51052143	1	rs1014205	51036235	0.376135	ENSG00000131409	LRRC4B	YES	6	1	intron_variant	MODIFIER	Transcript	ENST00000599957.1	protein_coding	25042	NA	NA
093	L1	19	50941843	51052143	1	rs1014205	51036235	0.376135	ENSG00000131409	LRRC4B	YES	6	1	intron_variant	MODIFIER	Transcript	ENST00000600381.1	protein_coding	25042	NA	NA
095	L1	3	16704845	17137845	1	rs6442649	16872854	0.133818	ENSG00000154822	PLCL2	YES	15	1	intron_variant,non_coding_transcript_variant	MODIFIER	Transcript	ENST00000460467.1	processed_transcript	9064	NA	NA
095	L1	3	16704845	17137845	1	rs1866862	16868616	0.133536	ENSG00000154822	PLCL2	YES	15	1	intron_variant,non_coding_transcript_variant	MODIFIER	Transcript	ENST00000460467.1	processed_transcript	9064	NA	NA
095	L1	3	16704845	17137845	1	rs9882532	16865845	0.120557	ENSG00000154822	PLCL2	YES	15	1	intron_variant,non_coding_transcript_variant	MODIFIER	Transcript	ENST00000460467.1	processed_transcript	9064	NA	NA
095	L1	3	16704845	17137845	1	rs6779302	16859710	0.0794088	ENSG00000154822	PLCL2	YES	15	1	intron_variant,non_coding_transcript_variant	MODIFIER	Transcript	ENST00000460467.1	processed_transcript	9064	NA	NA
095	L1	3	16704845	17137845	1	rs12489270	16875823	0.0699353	ENSG00000154822	PLCL2	YES	15	1	intron_variant,non_coding_transcript_variant	MODIFIER	Transcript	ENST00000460467.1	processed_transcript	9064	NA	NA
095	L1	3	16704845	17137845	1	rs9870893	16863267	0.0656646	ENSG00000154822	PLCL2	YES	15	1	intron_variant,non_coding_transcript_variant	MODIFIER	Transcript	ENST00000460467.1	processed_transcript	9064	NA	NA
095	L1	3	16704845	17137845	1	rs6804663	16875451	0.0651171	ENSG00000154822	PLCL2	YES	15	1	intron_variant,non_coding_transcript_variant	MODIFIER	Transcript	ENST00000460467.1	processed_transcript	9064	NA	NA
095	L1	3	16704845	17137845	1	rs12493035	16876255	0.0568701	ENSG00000154822	PLCL2	YES	15	1	intron_variant,non_coding_transcript_variant	MODIFIER	Transcript	ENST00000460467.1	processed_transcript	9064	NA	NA
095	L1	3	16704845	17137845	1	rs1449538	16876476	0.0568664	ENSG00000154822	PLCL2	YES	15	1	intron_variant,non_coding_transcript_variant	MODIFIER	Transcript	ENST00000460467.1	processed_transcript	9064	NA	NA
095	L1	3	16704845	17137845	1	rs6773869	16870340	0.0559419	ENSG00000154822	PLCL2	YES	15	1	intron_variant,non_coding_transcript_variant	MODIFIER	Transcript	ENST00000460467.1	processed_transcript	9064	NA	NA
095	L1	3	16704845	17137845	1	rs9846711	16862873	0.0465505	ENSG00000154822	PLCL2	YES	15	1	intron_variant,non_coding_transcript_variant	MODIFIER	Transcript	ENST00000460467.1	processed_transcript	9064	NA	NA
095	L1	3	16704845	17137845	1	rs7617959	16862555	0.0265502	ENSG00000154822	PLCL2	YES	15	1	intron_variant,non_coding_transcript_variant	MODIFIER	Transcript	ENST00000460467.1	processed_transcript	9064	NA	NA
095	L1	3	16704845	17137845	1	rs11918777	16856216	0.0198814	ENSG00000154822	PLCL2	YES	15	1	intron_variant,non_coding_transcript_variant	MODIFIER	Transcript	ENST00000460467.1	processed_transcript	9064	NA	NA
095	L1	3	16704845	17137845	1	rs9813513	16856682	0.0154134	ENSG00000154822	PLCL2	YES	15	1	intron_variant,non_coding_transcript_variant	MODIFIER	Transcript	ENST00000460467.1	processed_transcript	9064	NA	NA
095	L1	3	16704845	17137845	1	rs748439	16857534	0.0136247	ENSG00000154822	PLCL2	YES	15	1	intron_variant,non_coding_transcript_variant	MODIFIER	Transcript	ENST00000460467.1	processed_transcript	9064	NA	NA
096	L1	6	108864184	109031184	1	rs2153960	108988184	0.121854	ENSG00000118689	FOXO3	YES	54	1	intron_variant	MODIFIER	Transcript	ENST00000343882.6	protein_coding	3821	NA	NA
096	L1	6	108864184	109031184	1	rs2153960	108988184	0.121854	ENSG00000118689	FOXO3	YES	54	1	intron_variant	MODIFIER	Transcript	ENST00000406360.1	protein_coding	3821	NA	NA
096	L1	6	108864184	109031184	1	rs2153960	108988184	0.121854	ENSG00000118689	FOXO3	YES	54	1	intron_variant	MODIFIER	Transcript	ENST00000540898.1	protein_coding	3821	NA	NA
096	L1	6	108864184	109031184	1	rs3800228	108996748	0.0877784	ENSG00000118689	FOXO3	YES	54	1	intron_variant	MODIFIER	Transcript	ENST00000343882.6	protein_coding	3821	NA	NA
096	L1	6	108864184	109031184	1	rs3800228	108996748	0.0877784	ENSG00000118689	FOXO3	YES	54	1	intron_variant	MODIFIER	Transcript	ENST00000406360.1	protein_coding	3821	NA	NA
096	L1	6	108864184	109031184	1	rs3800228	108996748	0.0877784	ENSG00000118689	FOXO3	YES	54	1	intron_variant	MODIFIER	Transcript	ENST00000540898.1	protein_coding	3821	NA	NA
096	L1	6	108864184	109031184	1	rs111727905	109005588	0.0812368	ENSG00000118689	FOXO3	YES	54	1	3_prime_UTR_variant	MODIFIER	Transcript	ENST00000343882.6	protein_coding	3821	NA	NA
096	L1	6	108864184	109031184	1	rs111727905	109005588	0.0812368	ENSG00000118689	FOXO3	YES	54	1	3_prime_UTR_variant	MODIFIER	Transcript	ENST00000406360.1	protein_coding	3821	NA	NA
096	L1	6	108864184	109031184	1	rs111727905	109005588	0.0812368	ENSG00000118689	FOXO3	YES	54	1	downstream_gene_variant	MODIFIER	Transcript	ENST00000540898.1	protein_coding	3821	NA	NA
096	L1	6	108864184	109031184	1	rs9398171	108983527	0.0713354	ENSG00000118689	FOXO3	YES	54	1	intron_variant	MODIFIER	Transcript	ENST00000343882.6	protein_coding	3821	NA	NA
096	L1	6	108864184	109031184	1	rs9398171	108983527	0.0713354	ENSG00000118689	FOXO3	YES	54	1	intron_variant	MODIFIER	Transcript	ENST00000406360.1	protein_coding	3821	NA	NA
096	L1	6	108864184	109031184	1	rs9398171	108983527	0.0713354	ENSG00000118689	FOXO3	YES	54	1	intron_variant	MODIFIER	Transcript	ENST00000540898.1	protein_coding	3821	NA	NA
096	L1	6	108864184	109031184	1	rs9398172	108994826	0.0552757	ENSG00000118689	FOXO3	YES	54	1	intron_variant	MODIFIER	Transcript	ENST00000343882.6	protein_coding	3821	NA	NA
096	L1	6	108864184	109031184	1	rs9398172	108994826	0.0552757	ENSG00000118689	FOXO3	YES	54	1	intron_variant	MODIFIER	Transcript	ENST00000406360.1	protein_coding	3821	NA	NA
096	L1	6	108864184	109031184	1	rs9398172	108994826	0.0552757	ENSG00000118689	FOXO3	YES	54	1	intron_variant	MODIFIER	Transcript	ENST00000540898.1	protein_coding	3821	NA	NA
096	L1	6	108864184	109031184	1	rs9374040	108997435	0.0521003	ENSG00000118689	FOXO3	YES	54	1	intron_variant	MODIFIER	Transcript	ENST00000343882.6	protein_coding	3821	NA	NA
096	L1	6	108864184	109031184	1	rs9374040	108997435	0.0521003	ENSG00000118689	FOXO3	YES	54	1	intron_variant	MODIFIER	Transcript	ENST00000406360.1	protein_coding	3821	NA	NA
096	L1	6	108864184	109031184	1	rs9374040	108997435	0.0521003	ENSG00000118689	FOXO3	YES	54	1	intron_variant	MODIFIER	Transcript	ENST00000540898.1	protein_coding	3821	NA	NA
096	L1	6	108864184	109031184	1	rs3800229	108996963	0.0520775	ENSG00000118689	FOXO3	YES	54	1	intron_variant	MODIFIER	Transcript	ENST00000343882.6	protein_coding	3821	NA	NA
096	L1	6	108864184	109031184	1	rs3800229	108996963	0.0520775	ENSG00000118689	FOXO3	YES	54	1	intron_variant	MODIFIER	Transcript	ENST00000406360.1	protein_coding	3821	NA	NA
096	L1	6	108864184	109031184	1	rs3800229	108996963	0.0520775	ENSG00000118689	FOXO3	YES	54	1	intron_variant	MODIFIER	Transcript	ENST00000540898.1	protein_coding	3821	NA	NA
096	L1	6	108864184	109031184	1	rs9400240	108997611	0.0460792	ENSG00000118689	FOXO3	YES	54	1	intron_variant	MODIFIER	Transcript	ENST00000343882.6	protein_coding	3821	NA	NA
096	L1	6	108864184	109031184	1	rs9400240	108997611	0.0460792	ENSG00000118689	FOXO3	YES	54	1	intron_variant	MODIFIER	Transcript	ENST00000406360.1	protein_coding	3821	NA	NA
096	L1	6	108864184	109031184	1	rs9400240	108997611	0.0460792	ENSG00000118689	FOXO3	YES	54	1	intron_variant	MODIFIER	Transcript	ENST00000540898.1	protein_coding	3821	NA	NA
096	L1	6	108864184	109031184	1	rs9400241	109003989	0.0436059	ENSG00000118689	FOXO3	YES	54	1	3_prime_UTR_variant	MODIFIER	Transcript	ENST00000343882.6	protein_coding	3821	NA	NA
096	L1	6	108864184	109031184	1	rs9400241	109003989	0.0436059	ENSG00000118689	FOXO3	YES	54	1	3_prime_UTR_variant	MODIFIER	Transcript	ENST00000406360.1	protein_coding	3821	NA	NA
096	L1	6	108864184	109031184	1	rs9400241	109003989	0.0436059	ENSG00000118689	FOXO3	YES	54	1	downstream_gene_variant	MODIFIER	Transcript	ENST00000540898.1	protein_coding	3821	NA	NA
096	L1	6	108864184	109031184	1	rs35396874	108994433	0.043547	ENSG00000118689	FOXO3	YES	54	1	intron_variant	MODIFIER	Transcript	ENST00000343882.6	protein_coding	3821	NA	NA
096	L1	6	108864184	109031184	1	rs35396874	108994433	0.043547	ENSG00000118689	FOXO3	YES	54	1	intron_variant	MODIFIER	Transcript	ENST00000406360.1	protein_coding	3821	NA	NA
096	L1	6	108864184	109031184	1	rs35396874	108994433	0.043547	ENSG00000118689	FOXO3	YES	54	1	intron_variant	MODIFIER	Transcript	ENST00000540898.1	protein_coding	3821	NA	NA
096	L1	6	108864184	109031184	1	rs9398173	109000316	0.0432627	ENSG00000118689	FOXO3	YES	54	1	intron_variant	MODIFIER	Transcript	ENST00000343882.6	protein_coding	3821	NA	NA
096	L1	6	108864184	109031184	1	rs9398173	109000316	0.0432627	ENSG00000118689	FOXO3	YES	54	1	intron_variant	MODIFIER	Transcript	ENST00000406360.1	protein_coding	3821	NA	NA
096	L1	6	108864184	109031184	1	rs9398173	109000316	0.0432627	ENSG00000118689	FOXO3	YES	54	1	intron_variant	MODIFIER	Transcript	ENST00000540898.1	protein_coding	3821	NA	NA
096	L1	6	108864184	109031184	1	rs3800231	108998266	0.0432245	ENSG00000118689	FOXO3	YES	54	1	intron_variant	MODIFIER	Transcript	ENST00000343882.6	protein_coding	3821	NA	NA
096	L1	6	108864184	109031184	1	rs3800231	108998266	0.0432245	ENSG00000118689	FOXO3	YES	54	1	intron_variant	MODIFIER	Transcript	ENST00000406360.1	protein_coding	3821	NA	NA
096	L1	6	108864184	109031184	1	rs3800231	108998266	0.0432245	ENSG00000118689	FOXO3	YES	54	1	intron_variant	MODIFIER	Transcript	ENST00000540898.1	protein_coding	3821	NA	NA
096	L1	6	108864184	109031184	1	rs1935951	108999101	0.0432114	ENSG00000118689	FOXO3	YES	54	1	intron_variant	MODIFIER	Transcript	ENST00000343882.6	protein_coding	3821	NA	NA
096	L1	6	108864184	109031184	1	rs1935951	108999101	0.0432114	ENSG00000118689	FOXO3	YES	54	1	intron_variant	MODIFIER	Transcript	ENST00000406360.1	protein_coding	3821	NA	NA
096	L1	6	108864184	109031184	1	rs1935951	108999101	0.0432114	ENSG00000118689	FOXO3	YES	54	1	intron_variant	MODIFIER	Transcript	ENST00000540898.1	protein_coding	3821	NA	NA
096	L1	6	108864184	109031184	1	rs1935949	108999287	0.0432086	ENSG00000118689	FOXO3	YES	54	1	intron_variant	MODIFIER	Transcript	ENST00000343882.6	protein_coding	3821	NA	NA
096	L1	6	108864184	109031184	1	rs1935949	108999287	0.0432086	ENSG00000118689	FOXO3	YES	54	1	intron_variant	MODIFIER	Transcript	ENST00000406360.1	protein_coding	3821	NA	NA
096	L1	6	108864184	109031184	1	rs1935949	108999287	0.0432086	ENSG00000118689	FOXO3	YES	54	1	intron_variant	MODIFIER	Transcript	ENST00000540898.1	protein_coding	3821	NA	NA
096	L1	6	108864184	109031184	1	rs4946936	109003321	0.0409932	ENSG00000118689	FOXO3	YES	54	1	3_prime_UTR_variant	MODIFIER	Transcript	ENST00000343882.6	protein_coding	3821	NA	NA
096	L1	6	108864184	109031184	1	rs4946936	109003321	0.0409932	ENSG00000118689	FOXO3	YES	54	1	3_prime_UTR_variant	MODIFIER	Transcript	ENST00000406360.1	protein_coding	3821	NA	NA
096	L1	6	108864184	109031184	1	rs4946936	109003321	0.0409932	ENSG00000118689	FOXO3	YES	54	1	downstream_gene_variant	MODIFIER	Transcript	ENST00000540898.1	protein_coding	3821	NA	NA
096	L1	6	108864184	109031184	1	rs4946935	109000742	0.0381563	ENSG00000118689	FOXO3	YES	54	1	intron_variant	MODIFIER	Transcript	ENST00000343882.6	protein_coding	3821	NA	NA
096	L1	6	108864184	109031184	1	rs4946935	109000742	0.0381563	ENSG00000118689	FOXO3	YES	54	1	intron_variant	MODIFIER	Transcript	ENST00000406360.1	protein_coding	3821	NA	NA
096	L1	6	108864184	109031184	1	rs4946935	109000742	0.0381563	ENSG00000118689	FOXO3	YES	54	1	intron_variant	MODIFIER	Transcript	ENST00000540898.1	protein_coding	3821	NA	NA
096	L1	6	108864184	109031184	1	rs1935952	108998905	0.0341925	ENSG00000118689	FOXO3	YES	54	1	intron_variant	MODIFIER	Transcript	ENST00000343882.6	protein_coding	3821	NA	NA
096	L1	6	108864184	109031184	1	rs1935952	108998905	0.0341925	ENSG00000118689	FOXO3	YES	54	1	intron_variant	MODIFIER	Transcript	ENST00000406360.1	protein_coding	3821	NA	NA
096	L1	6	108864184	109031184	1	rs1935952	108998905	0.0341925	ENSG00000118689	FOXO3	YES	54	1	intron_variant	MODIFIER	Transcript	ENST00000540898.1	protein_coding	3821	NA	NA
096	L1	6	108864184	109031184	1	rs4945816	109002042	0.0321579	ENSG00000118689	FOXO3	YES	54	1	3_prime_UTR_variant	MODIFIER	Transcript	ENST00000343882.6	protein_coding	3821	NA	NA
096	L1	6	108864184	109031184	1	rs4945816	109002042	0.0321579	ENSG00000118689	FOXO3	YES	54	1	3_prime_UTR_variant	MODIFIER	Transcript	ENST00000406360.1	protein_coding	3821	NA	NA
096	L1	6	108864184	109031184	1	rs4945816	109002042	0.0321579	ENSG00000118689	FOXO3	YES	54	1	downstream_gene_variant	MODIFIER	Transcript	ENST00000540898.1	protein_coding	3821	NA	NA
097	L1	2	22499726	22822126	2	rs12712510	22749726	0.113215	ENSG00000231200	AC068490.2	NO	67	1	intron_variant,non_coding_transcript_variant	MODIFIER	Transcript	ENST00000450551.1	lincRNA	NA	NA	NA
097	L1	2	22499726	22822126	2	rs10184624	22741121	0.0267183	ENSG00000231200	AC068490.2	NO	67	1	intron_variant,non_coding_transcript_variant	MODIFIER	Transcript	ENST00000450551.1	lincRNA	NA	NA	NA
097	L1	2	22499726	22822126	2	rs6735294	22742356	0.0245723	ENSG00000231200	AC068490.2	NO	67	1	intron_variant,non_coding_transcript_variant	MODIFIER	Transcript	ENST00000450551.1	lincRNA	NA	NA	NA
097	L1	2	22499726	22822126	2	rs12712503	22735641	0.0238517	ENSG00000231200	AC068490.2	NO	67	1	intron_variant,non_coding_transcript_variant	MODIFIER	Transcript	ENST00000450551.1	lincRNA	NA	NA	NA
097	L1	2	22499726	22822126	2	rs1509392	22743278	0.0221985	ENSG00000231200	AC068490.2	NO	67	1	intron_variant,non_coding_transcript_variant	MODIFIER	Transcript	ENST00000450551.1	lincRNA	NA	NA	NA
097	L1	2	22499726	22822126	2	rs13410782	22733846	0.0213222	ENSG00000231200	AC068490.2	NO	67	1	intron_variant,non_coding_transcript_variant	MODIFIER	Transcript	ENST00000450551.1	lincRNA	NA	NA	NA
097	L1	2	22499726	22822126	2	rs1509389	22740340	0.0209964	ENSG00000231200	AC068490.2	NO	67	1	intron_variant,non_coding_transcript_variant	MODIFIER	Transcript	ENST00000450551.1	lincRNA	NA	NA	NA
097	L1	2	22499726	22822126	2	rs1979986	22731855	0.0208082	ENSG00000231200	AC068490.2	NO	67	1	intron_variant,non_coding_transcript_variant	MODIFIER	Transcript	ENST00000450551.1	lincRNA	NA	NA	NA
097	L1	2	22499726	22822126	2	rs7560281	22730953	0.0207517	ENSG00000231200	AC068490.2	NO	67	1	intron_variant,non_coding_transcript_variant	MODIFIER	Transcript	ENST00000450551.1	lincRNA	NA	NA	NA
097	L1	2	22499726	22822126	2	rs1463977	22732020	0.0198471	ENSG00000231200	AC068490.2	NO	67	1	intron_variant,non_coding_transcript_variant	MODIFIER	Transcript	ENST00000450551.1	lincRNA	NA	NA	NA
097	L1	2	22499726	22822126	2	rs12712506	22740599	0.0193004	ENSG00000231200	AC068490.2	NO	67	1	intron_variant,non_coding_transcript_variant	MODIFIER	Transcript	ENST00000450551.1	lincRNA	NA	NA	NA
097	L1	2	22499726	22822126	2	rs11886927	22658079	0.0185793	ENSG00000231200	AC068490.2	NO	67	1	intron_variant,non_coding_transcript_variant	MODIFIER	Transcript	ENST00000450551.1	lincRNA	NA	NA	NA
097	L1	2	22499726	22822126	2	rs6716550	22738725	0.0182449	ENSG00000231200	AC068490.2	NO	67	1	intron_variant,non_coding_transcript_variant	MODIFIER	Transcript	ENST00000450551.1	lincRNA	NA	NA	NA
097	L1	2	22499726	22822126	2	rs1509388	22740048	0.0180283	ENSG00000231200	AC068490.2	NO	67	1	intron_variant,non_coding_transcript_variant	MODIFIER	Transcript	ENST00000450551.1	lincRNA	NA	NA	NA
097	L1	2	22499726	22822126	2	rs7596367	22700404	0.0173199	ENSG00000231200	AC068490.2	NO	67	1	intron_variant,non_coding_transcript_variant	MODIFIER	Transcript	ENST00000450551.1	lincRNA	NA	NA	NA
097	L1	2	22499726	22822126	2	rs17320320	22735750	0.0157767	ENSG00000231200	AC068490.2	NO	67	1	intron_variant,non_coding_transcript_variant	MODIFIER	Transcript	ENST00000450551.1	lincRNA	NA	NA	NA
097	L1	2	22499726	22822126	2	rs10184479	22683935	0.0150931	ENSG00000231200	AC068490.2	NO	67	1	intron_variant,non_coding_transcript_variant	MODIFIER	Transcript	ENST00000450551.1	lincRNA	NA	NA	NA
097	L1	2	22499726	22822126	2	rs12712504	22738509	0.0148207	ENSG00000231200	AC068490.2	NO	67	1	intron_variant,non_coding_transcript_variant	MODIFIER	Transcript	ENST00000450551.1	lincRNA	NA	NA	NA
097	L1	2	22499726	22822126	2	rs1396728	22697499	0.0143815	ENSG00000231200	AC068490.2	NO	67	1	intron_variant,non_coding_transcript_variant	MODIFIER	Transcript	ENST00000450551.1	lincRNA	NA	NA	NA
097	L1	2	22499726	22822126	2	rs7559638	22685090	0.0143811	ENSG00000231200	AC068490.2	NO	67	1	intron_variant,non_coding_transcript_variant	MODIFIER	Transcript	ENST00000450551.1	lincRNA	NA	NA	NA
097	L1	2	22499726	22822126	2	rs2036731	22694172	0.0142414	ENSG00000231200	AC068490.2	NO	67	1	intron_variant,non_coding_transcript_variant	MODIFIER	Transcript	ENST00000450551.1	lincRNA	NA	NA	NA
097	L1	2	22499726	22822126	2	rs10183442	22693675	0.0139832	ENSG00000231200	AC068490.2	NO	67	1	intron_variant,non_coding_transcript_variant	MODIFIER	Transcript	ENST00000450551.1	lincRNA	NA	NA	NA
097	L1	2	22499726	22822126	2	rs7563351	22731231	0.0138687	ENSG00000231200	AC068490.2	NO	67	1	intron_variant,non_coding_transcript_variant	MODIFIER	Transcript	ENST00000450551.1	lincRNA	NA	NA	NA
097	L1	2	22499726	22822126	2	rs11894059	22705266	0.0136792	ENSG00000231200	AC068490.2	NO	67	1	intron_variant,non_coding_transcript_variant	MODIFIER	Transcript	ENST00000450551.1	lincRNA	NA	NA	NA
097	L1	2	22499726	22822126	2	rs1396730	22684402	0.0136623	ENSG00000231200	AC068490.2	NO	67	1	intron_variant,non_coding_transcript_variant	MODIFIER	Transcript	ENST00000450551.1	lincRNA	NA	NA	NA
097	L1	2	22499726	22822126	2	rs13006508	22741939	0.0136491	ENSG00000231200	AC068490.2	NO	67	1	intron_variant,non_coding_transcript_variant	MODIFIER	Transcript	ENST00000450551.1	lincRNA	NA	NA	NA
097	L1	2	22499726	22822126	2	rs7563236	22731165	0.013247	ENSG00000231200	AC068490.2	NO	67	1	intron_variant,non_coding_transcript_variant	MODIFIER	Transcript	ENST00000450551.1	lincRNA	NA	NA	NA
097	L1	2	22499726	22822126	2	rs7572495	22731168	0.0132411	ENSG00000231200	AC068490.2	NO	67	1	intron_variant,non_coding_transcript_variant	MODIFIER	Transcript	ENST00000450551.1	lincRNA	NA	NA	NA
097	L1	2	22499726	22822126	2	rs7599844	22731241	0.0132342	ENSG00000231200	AC068490.2	NO	67	1	intron_variant,non_coding_transcript_variant	MODIFIER	Transcript	ENST00000450551.1	lincRNA	NA	NA	NA
097	L1	2	22499726	22822126	2	rs1509368	22696407	0.0132332	ENSG00000231200	AC068490.2	NO	67	1	intron_variant,non_coding_transcript_variant	MODIFIER	Transcript	ENST00000450551.1	lincRNA	NA	NA	NA
097	L1	2	22499726	22822126	2	rs13005634	22690113	0.0130424	ENSG00000231200	AC068490.2	NO	67	1	intron_variant,non_coding_transcript_variant	MODIFIER	Transcript	ENST00000450551.1	lincRNA	NA	NA	NA
097	L1	2	22499726	22822126	2	rs10199182	22747124	0.0129645	ENSG00000231200	AC068490.2	NO	67	1	intron_variant,non_coding_transcript_variant	MODIFIER	Transcript	ENST00000450551.1	lincRNA	NA	NA	NA
097	L1	2	22499726	22822126	2	rs12712502	22727821	0.0128523	ENSG00000231200	AC068490.2	NO	67	1	intron_variant,non_coding_transcript_variant	MODIFIER	Transcript	ENST00000450551.1	lincRNA	NA	NA	NA
097	L1	2	22499726	22822126	2	rs7603463	22693285	0.0127046	ENSG00000231200	AC068490.2	NO	67	1	intron_variant,non_coding_transcript_variant	MODIFIER	Transcript	ENST00000450551.1	lincRNA	NA	NA	NA
097	L1	2	22499726	22822126	2	rs10183553	22658930	0.0127024	ENSG00000231200	AC068490.2	NO	67	1	intron_variant,non_coding_transcript_variant	MODIFIER	Transcript	ENST00000450551.1	lincRNA	NA	NA	NA
097	L1	2	22499726	22822126	2	rs13033024	22659596	0.0119909	ENSG00000231200	AC068490.2	NO	67	1	intron_variant,non_coding_transcript_variant	MODIFIER	Transcript	ENST00000450551.1	lincRNA	NA	NA	NA
097	L1	2	22499726	22822126	2	rs13021262	22673324	0.0119896	ENSG00000231200	AC068490.2	NO	67	1	intron_variant,non_coding_transcript_variant	MODIFIER	Transcript	ENST00000450551.1	lincRNA	NA	NA	NA
097	L1	2	22499726	22822126	2	rs6722939	22673506	0.0116004	ENSG00000231200	AC068490.2	NO	67	1	intron_variant,non_coding_transcript_variant	MODIFIER	Transcript	ENST00000450551.1	lincRNA	NA	NA	NA
097	L1	2	22499726	22822126	2	rs877024	22712696	0.0115994	ENSG00000231200	AC068490.2	NO	67	1	intron_variant,non_coding_transcript_variant	MODIFIER	Transcript	ENST00000450551.1	lincRNA	NA	NA	NA
097	L1	2	22499726	22822126	2	rs4366933	22709902	0.0115082	ENSG00000231200	AC068490.2	NO	67	1	intron_variant,non_coding_transcript_variant	MODIFIER	Transcript	ENST00000450551.1	lincRNA	NA	NA	NA
097	L1	2	22499726	22822126	2	rs12987255	22726579	0.0114821	ENSG00000231200	AC068490.2	NO	67	1	intron_variant,non_coding_transcript_variant	MODIFIER	Transcript	ENST00000450551.1	lincRNA	NA	NA	NA
097	L1	2	22499726	22822126	2	rs34226313	22732502	0.0114596	ENSG00000231200	AC068490.2	NO	67	1	intron_variant,non_coding_transcript_variant	MODIFIER	Transcript	ENST00000450551.1	lincRNA	NA	NA	NA
097	L1	2	22499726	22822126	2	rs139588398	22663846	0.0112474	ENSG00000231200	AC068490.2	NO	67	1	intron_variant,non_coding_transcript_variant	MODIFIER	Transcript	ENST00000450551.1	lincRNA	NA	NA	NA
097	L1	2	22499726	22822126	2	rs7570156	22714668	0.0101744	ENSG00000231200	AC068490.2	NO	67	1	intron_variant,non_coding_transcript_variant	MODIFIER	Transcript	ENST00000450551.1	lincRNA	NA	NA	NA
097	L1	2	22499726	22822126	2	rs11887562	22623392	0.00987395	ENSG00000231200	AC068490.2	NO	67	1	intron_variant,non_coding_transcript_variant	MODIFIER	Transcript	ENST00000450551.1	lincRNA	NA	NA	NA
097	L1	2	22499726	22822126	2	rs13031296	22664782	0.00968623	ENSG00000231200	AC068490.2	NO	67	1	intron_variant,non_coding_transcript_variant	MODIFIER	Transcript	ENST00000450551.1	lincRNA	NA	NA	NA
097	L1	2	22499726	22822126	2	rs9308966	22622627	0.00928951	ENSG00000231200	AC068490.2	NO	67	1	intron_variant,non_coding_transcript_variant	MODIFIER	Transcript	ENST00000450551.1	lincRNA	NA	NA	NA
097	L1	2	22499726	22822126	2	rs1912054	22676617	0.00925122	ENSG00000231200	AC068490.2	NO	67	1	intron_variant,non_coding_transcript_variant	MODIFIER	Transcript	ENST00000450551.1	lincRNA	NA	NA	NA
097	L1	2	22499726	22822126	2	rs11895519	22638568	0.00898909	ENSG00000231200	AC068490.2	NO	67	1	intron_variant,non_coding_transcript_variant	MODIFIER	Transcript	ENST00000450551.1	lincRNA	NA	NA	NA
097	L1	2	22499726	22822126	2	rs12996247	22674222	0.00884249	ENSG00000231200	AC068490.2	NO	67	1	intron_variant,non_coding_transcript_variant	MODIFIER	Transcript	ENST00000450551.1	lincRNA	NA	NA	NA
097	L1	2	22499726	22822126	2	rs13026519	22643240	0.00825091	ENSG00000231200	AC068490.2	NO	67	1	intron_variant,non_coding_transcript_variant	MODIFIER	Transcript	ENST00000450551.1	lincRNA	NA	NA	NA
097	L1	2	22499726	22822126	2	rs11903432	22641222	0.00798904	ENSG00000231200	AC068490.2	NO	67	1	intron_variant,non_coding_transcript_variant	MODIFIER	Transcript	ENST00000450551.1	lincRNA	NA	NA	NA
097	L1	2	22499726	22822126	2	rs12990561	22635867	0.00784228	ENSG00000231200	AC068490.2	NO	67	1	intron_variant,non_coding_transcript_variant	MODIFIER	Transcript	ENST00000450551.1	lincRNA	NA	NA	NA
097	L1	2	22499726	22822126	2	rs62124889	22688555	0.00771398	ENSG00000231200	AC068490.2	NO	67	1	intron_variant,non_coding_transcript_variant	MODIFIER	Transcript	ENST00000450551.1	lincRNA	NA	NA	NA
097	L1	2	22499726	22822126	2	rs11903391	22641152	0.00763368	ENSG00000231200	AC068490.2	NO	67	1	intron_variant,non_coding_transcript_variant	MODIFIER	Transcript	ENST00000450551.1	lincRNA	NA	NA	NA
097	L1	2	22499726	22822126	2	rs4314021	22639186	0.00760005	ENSG00000231200	AC068490.2	NO	67	1	intron_variant,non_coding_transcript_variant	MODIFIER	Transcript	ENST00000450551.1	lincRNA	NA	NA	NA
097	L1	2	22499726	22822126	2	rs7591515	22654506	0.00753715	ENSG00000231200	AC068490.2	NO	67	1	intron_variant,non_coding_transcript_variant	MODIFIER	Transcript	ENST00000450551.1	lincRNA	NA	NA	NA
097	L1	2	22499726	22822126	2	rs12712474	22689396	0.00740279	ENSG00000231200	AC068490.2	NO	67	1	intron_variant,non_coding_transcript_variant	MODIFIER	Transcript	ENST00000450551.1	lincRNA	NA	NA	NA
097	L1	2	22499726	22822126	2	rs1509378	22754466	0.00726056	ENSG00000231200	AC068490.2	NO	67	1	upstream_gene_variant	MODIFIER	Transcript	ENST00000450551.1	lincRNA	NA	NA	NA
097	L1	2	22499726	22822126	2	rs13383529	22650358	0.00709808	ENSG00000231200	AC068490.2	NO	67	1	intron_variant,non_coding_transcript_variant	MODIFIER	Transcript	ENST00000450551.1	lincRNA	NA	NA	NA
097	L1	2	22499726	22822126	2	rs11896889	22654077	0.00690584	ENSG00000231200	AC068490.2	NO	67	1	intron_variant,non_coding_transcript_variant	MODIFIER	Transcript	ENST00000450551.1	lincRNA	NA	NA	NA
097	L1	2	22499726	22822126	2	rs7557726	22727319	0.00570546	ENSG00000231200	AC068490.2	NO	67	1	intron_variant,non_coding_transcript_variant	MODIFIER	Transcript	ENST00000450551.1	lincRNA	NA	NA	NA
097	L1	2	22499726	22822126	2	rs4574147	22633151	0.00537664	ENSG00000231200	AC068490.2	NO	67	1	intron_variant,non_coding_transcript_variant	MODIFIER	Transcript	ENST00000450551.1	lincRNA	NA	NA	NA
097	L1	2	22499726	22822126	2	rs12712498	22723287	0.00526956	ENSG00000231200	AC068490.2	NO	67	1	intron_variant,non_coding_transcript_variant	MODIFIER	Transcript	ENST00000450551.1	lincRNA	NA	NA	NA
097	L1	2	22499726	22822126	2	rs10185730	22634658	0.00517029	ENSG00000231200	AC068490.2	NO	67	1	intron_variant,non_coding_transcript_variant	MODIFIER	Transcript	ENST00000450551.1	lincRNA	NA	NA	NA
097	L1	2	22499726	22822126	2	rs10205300	22640185	0.00510521	ENSG00000231200	AC068490.2	NO	67	1	intron_variant,non_coding_transcript_variant	MODIFIER	Transcript	ENST00000450551.1	lincRNA	NA	NA	NA
097	L1	2	22499726	22822126	2	rs1509386	22648865	0.00396065	ENSG00000231200	AC068490.2	NO	67	1	intron_variant,non_coding_transcript_variant	MODIFIER	Transcript	ENST00000450551.1	lincRNA	NA	NA	NA
097	L2	2	22499726	22822126	2	rs7369477	22500952	0.0788241	ENSG00000231200	AC068490.2	NO	65	1	intron_variant,non_coding_transcript_variant	MODIFIER	Transcript	ENST00000450551.1	lincRNA	NA	NA	NA
097	L2	2	22499726	22822126	2	rs7422205	22502084	0.0787803	ENSG00000231200	AC068490.2	NO	65	1	intron_variant,non_coding_transcript_variant	MODIFIER	Transcript	ENST00000450551.1	lincRNA	NA	NA	NA
097	L2	2	22499726	22822126	2	rs6761567	22499844	0.0651021	ENSG00000231200	AC068490.2	NO	65	1	intron_variant,non_coding_transcript_variant	MODIFIER	Transcript	ENST00000450551.1	lincRNA	NA	NA	NA
097	L2	2	22499726	22822126	2	rs7370857	22519483	0.0648682	ENSG00000231200	AC068490.2	NO	65	1	intron_variant,non_coding_transcript_variant	MODIFIER	Transcript	ENST00000450551.1	lincRNA	NA	NA	NA
097	L2	2	22499726	22822126	2	rs4490223	22520267	0.0557076	ENSG00000231200	AC068490.2	NO	65	1	intron_variant,non_coding_transcript_variant	MODIFIER	Transcript	ENST00000450551.1	lincRNA	NA	NA	NA
097	L2	2	22499726	22822126	2	rs6711112	22515496	0.050145	ENSG00000231200	AC068490.2	NO	65	1	intron_variant,non_coding_transcript_variant	MODIFIER	Transcript	ENST00000450551.1	lincRNA	NA	NA	NA
097	L2	2	22499726	22822126	2	rs7602309	22524864	0.0500027	ENSG00000231200	AC068490.2	NO	65	1	intron_variant,non_coding_transcript_variant	MODIFIER	Transcript	ENST00000450551.1	lincRNA	NA	NA	NA
097	L2	2	22499726	22822126	2	rs6752896	22521310	0.0484941	ENSG00000231200	AC068490.2	NO	65	1	intron_variant,non_coding_transcript_variant	MODIFIER	Transcript	ENST00000450551.1	lincRNA	NA	NA	NA
097	L2	2	22499726	22822126	2	rs7562618	22530799	0.0480079	ENSG00000231200	AC068490.2	NO	65	1	intron_variant,non_coding_transcript_variant	MODIFIER	Transcript	ENST00000450551.1	lincRNA	NA	NA	NA
097	L2	2	22499726	22822126	2	rs7425354	22521853	0.045647	ENSG00000231200	AC068490.2	NO	65	1	intron_variant,non_coding_transcript_variant	MODIFIER	Transcript	ENST00000450551.1	lincRNA	NA	NA	NA
097	L2	2	22499726	22822126	2	rs4423628	22538168	0.0332699	ENSG00000231200	AC068490.2	NO	65	1	intron_variant,non_coding_transcript_variant	MODIFIER	Transcript	ENST00000450551.1	lincRNA	NA	NA	NA
097	L2	2	22499726	22822126	2	rs13011725	22538482	0.0317435	ENSG00000231200	AC068490.2	NO	65	1	intron_variant,non_coding_transcript_variant	MODIFIER	Transcript	ENST00000450551.1	lincRNA	NA	NA	NA
097	L2	2	22499726	22822126	2	rs13012669	22538914	0.0303069	ENSG00000231200	AC068490.2	NO	65	1	intron_variant,non_coding_transcript_variant	MODIFIER	Transcript	ENST00000450551.1	lincRNA	NA	NA	NA
097	L2	2	22499726	22822126	2	rs12478745	22541141	0.0299927	ENSG00000231200	AC068490.2	NO	65	1	intron_variant,non_coding_transcript_variant	MODIFIER	Transcript	ENST00000450551.1	lincRNA	NA	NA	NA
097	L2	2	22499726	22822126	2	rs13034009	22532654	0.0287678	ENSG00000231200	AC068490.2	NO	65	1	intron_variant,non_coding_transcript_variant	MODIFIER	Transcript	ENST00000450551.1	lincRNA	NA	NA	NA
097	L2	2	22499726	22822126	2	rs13006574	22545659	0.026294	ENSG00000231200	AC068490.2	NO	65	1	intron_variant,non_coding_transcript_variant	MODIFIER	Transcript	ENST00000450551.1	lincRNA	NA	NA	NA
097	L2	2	22499726	22822126	2	rs12712388	22546631	0.02608	ENSG00000231200	AC068490.2	NO	65	1	intron_variant,non_coding_transcript_variant	MODIFIER	Transcript	ENST00000450551.1	lincRNA	NA	NA	NA
097	L2	2	22499726	22822126	2	rs12477701	22540452	0.0258329	ENSG00000231200	AC068490.2	NO	65	1	intron_variant,non_coding_transcript_variant	MODIFIER	Transcript	ENST00000450551.1	lincRNA	NA	NA	NA
097	L2	2	22499726	22822126	2	rs7600146	22543347	0.0215345	ENSG00000231200	AC068490.2	NO	65	1	intron_variant,non_coding_transcript_variant	MODIFIER	Transcript	ENST00000450551.1	lincRNA	NA	NA	NA
097	L2	2	22499726	22822126	2	rs12052908	22503044	0.00995886	ENSG00000231200	AC068490.2	NO	65	1	intron_variant,non_coding_transcript_variant	MODIFIER	Transcript	ENST00000450551.1	lincRNA	NA	NA	NA
097	L2	2	22499726	22822126	2	rs5015511	22546852	0.00880429	ENSG00000231200	AC068490.2	NO	65	1	intron_variant,non_coding_transcript_variant	MODIFIER	Transcript	ENST00000450551.1	lincRNA	NA	NA	NA
097	L2	2	22499726	22822126	2	rs4665501	22546151	0.00867477	ENSG00000231200	AC068490.2	NO	65	1	intron_variant,non_coding_transcript_variant	MODIFIER	Transcript	ENST00000450551.1	lincRNA	NA	NA	NA
097	L2	2	22499726	22822126	2	rs12618722	22500798	0.00604021	ENSG00000231200	AC068490.2	NO	65	1	intron_variant,non_coding_transcript_variant	MODIFIER	Transcript	ENST00000450551.1	lincRNA	NA	NA	NA
097	L2	2	22499726	22822126	2	rs8179610	22500090	0.00467192	ENSG00000231200	AC068490.2	NO	65	1	intron_variant,non_coding_transcript_variant	MODIFIER	Transcript	ENST00000450551.1	lincRNA	NA	NA	NA
097	L2	2	22499726	22822126	2	rs7585241	22539355	0.00388684	ENSG00000231200	AC068490.2	NO	65	1	intron_variant,non_coding_transcript_variant	MODIFIER	Transcript	ENST00000450551.1	lincRNA	NA	NA	NA
097	L2	2	22499726	22822126	2	rs4665499	22519406	0.00349599	ENSG00000231200	AC068490.2	NO	65	1	intron_variant,non_coding_transcript_variant	MODIFIER	Transcript	ENST00000450551.1	lincRNA	NA	NA	NA
097	L2	2	22499726	22822126	2	rs4527234	22518660	0.00349495	ENSG00000231200	AC068490.2	NO	65	1	intron_variant,non_coding_transcript_variant	MODIFIER	Transcript	ENST00000450551.1	lincRNA	NA	NA	NA
097	L2	2	22499726	22822126	2	rs6739738	22522833	0.00324131	ENSG00000231200	AC068490.2	NO	65	1	intron_variant,non_coding_transcript_variant	MODIFIER	Transcript	ENST00000450551.1	lincRNA	NA	NA	NA
097	L2	2	22499726	22822126	2	rs11124401	22571887	0.00245904	ENSG00000231200	AC068490.2	NO	65	1	intron_variant,non_coding_transcript_variant	MODIFIER	Transcript	ENST00000450551.1	lincRNA	NA	NA	NA
097	L2	2	22499726	22822126	2	rs12052648	22535566	0.00244725	ENSG00000231200	AC068490.2	NO	65	1	intron_variant,non_coding_transcript_variant	MODIFIER	Transcript	ENST00000450551.1	lincRNA	NA	NA	NA
097	L2	2	22499726	22822126	2	rs59145082	22535258	0.00223577	ENSG00000231200	AC068490.2	NO	65	1	intron_variant,non_coding_transcript_variant	MODIFIER	Transcript	ENST00000450551.1	lincRNA	NA	NA	NA
097	L2	2	22499726	22822126	2	rs4581924	22540646	0.00220586	ENSG00000231200	AC068490.2	NO	65	1	intron_variant,non_coding_transcript_variant	MODIFIER	Transcript	ENST00000450551.1	lincRNA	NA	NA	NA
097	L2	2	22499726	22822126	2	rs12992463	22551105	0.00217913	ENSG00000231200	AC068490.2	NO	65	1	intron_variant,non_coding_transcript_variant	MODIFIER	Transcript	ENST00000450551.1	lincRNA	NA	NA	NA
097	L2	2	22499726	22822126	2	rs4665177	22537264	0.00216724	ENSG00000231200	AC068490.2	NO	65	1	intron_variant,non_coding_transcript_variant	MODIFIER	Transcript	ENST00000450551.1	lincRNA	NA	NA	NA
097	L2	2	22499726	22822126	2	rs7596182	22555267	0.00216155	ENSG00000231200	AC068490.2	NO	65	1	intron_variant,non_coding_transcript_variant	MODIFIER	Transcript	ENST00000450551.1	lincRNA	NA	NA	NA
097	L2	2	22499726	22822126	2	rs12052907	22503042	0.00214584	ENSG00000231200	AC068490.2	NO	65	1	intron_variant,non_coding_transcript_variant	MODIFIER	Transcript	ENST00000450551.1	lincRNA	NA	NA	NA
097	L2	2	22499726	22822126	2	rs10190565	22563847	0.0020169	ENSG00000231200	AC068490.2	NO	65	1	intron_variant,non_coding_transcript_variant	MODIFIER	Transcript	ENST00000450551.1	lincRNA	NA	NA	NA
097	L2	2	22499726	22822126	2	rs7593206	22555149	0.00179885	ENSG00000231200	AC068490.2	NO	65	1	intron_variant,non_coding_transcript_variant	MODIFIER	Transcript	ENST00000450551.1	lincRNA	NA	NA	NA
097	L2	2	22499726	22822126	2	rs7593204	22555139	0.00179834	ENSG00000231200	AC068490.2	NO	65	1	intron_variant,non_coding_transcript_variant	MODIFIER	Transcript	ENST00000450551.1	lincRNA	NA	NA	NA
097	L2	2	22499726	22822126	2	rs7595987	22555165	0.0017977	ENSG00000231200	AC068490.2	NO	65	1	intron_variant,non_coding_transcript_variant	MODIFIER	Transcript	ENST00000450551.1	lincRNA	NA	NA	NA
097	L2	2	22499726	22822126	2	rs11889100	22553120	0.00160665	ENSG00000231200	AC068490.2	NO	65	1	intron_variant,non_coding_transcript_variant	MODIFIER	Transcript	ENST00000450551.1	lincRNA	NA	NA	NA
097	L2	2	22499726	22822126	2	rs12616301	22566462	0.00148969	ENSG00000231200	AC068490.2	NO	65	1	intron_variant,non_coding_transcript_variant	MODIFIER	Transcript	ENST00000450551.1	lincRNA	NA	NA	NA
097	L2	2	22499726	22822126	2	rs10192869	22563661	0.00142604	ENSG00000231200	AC068490.2	NO	65	1	intron_variant,non_coding_transcript_variant	MODIFIER	Transcript	ENST00000450551.1	lincRNA	NA	NA	NA
097	L2	2	22499726	22822126	2	rs7579820	22555335	0.00141204	ENSG00000231200	AC068490.2	NO	65	1	intron_variant,non_coding_transcript_variant	MODIFIER	Transcript	ENST00000450551.1	lincRNA	NA	NA	NA
097	L2	2	22499726	22822126	2	rs1463980	22567003	0.00138376	ENSG00000231200	AC068490.2	NO	65	1	intron_variant,non_coding_transcript_variant	MODIFIER	Transcript	ENST00000450551.1	lincRNA	NA	NA	NA
097	L2	2	22499726	22822126	2	rs7579809	22555303	0.00136139	ENSG00000231200	AC068490.2	NO	65	1	intron_variant,non_coding_transcript_variant	MODIFIER	Transcript	ENST00000450551.1	lincRNA	NA	NA	NA
097	L2	2	22499726	22822126	2	rs7579696	22555226	0.00136113	ENSG00000231200	AC068490.2	NO	65	1	intron_variant,non_coding_transcript_variant	MODIFIER	Transcript	ENST00000450551.1	lincRNA	NA	NA	NA
097	L2	2	22499726	22822126	2	rs4481018	22556981	0.00135795	ENSG00000231200	AC068490.2	NO	65	1	intron_variant,non_coding_transcript_variant	MODIFIER	Transcript	ENST00000450551.1	lincRNA	NA	NA	NA
097	L2	2	22499726	22822126	2	rs4266050	22556986	0.00135791	ENSG00000231200	AC068490.2	NO	65	1	intron_variant,non_coding_transcript_variant	MODIFIER	Transcript	ENST00000450551.1	lincRNA	NA	NA	NA
097	L2	2	22499726	22822126	2	rs4277554	22556804	0.00135785	ENSG00000231200	AC068490.2	NO	65	1	intron_variant,non_coding_transcript_variant	MODIFIER	Transcript	ENST00000450551.1	lincRNA	NA	NA	NA
097	L2	2	22499726	22822126	2	rs62136189	22554679	0.00135354	ENSG00000231200	AC068490.2	NO	65	1	intron_variant,non_coding_transcript_variant	MODIFIER	Transcript	ENST00000450551.1	lincRNA	NA	NA	NA
097	L2	2	22499726	22822126	2	rs67849385	22554698	0.00135328	ENSG00000231200	AC068490.2	NO	65	1	intron_variant,non_coding_transcript_variant	MODIFIER	Transcript	ENST00000450551.1	lincRNA	NA	NA	NA
097	L2	2	22499726	22822126	2	rs67899576	22554717	0.00135327	ENSG00000231200	AC068490.2	NO	65	1	intron_variant,non_coding_transcript_variant	MODIFIER	Transcript	ENST00000450551.1	lincRNA	NA	NA	NA
097	L2	2	22499726	22822126	2	rs11674333	22517989	0.00134705	ENSG00000231200	AC068490.2	NO	65	1	intron_variant,non_coding_transcript_variant	MODIFIER	Transcript	ENST00000450551.1	lincRNA	NA	NA	NA
097	L2	2	22499726	22822126	2	rs12614150	22555781	0.001315	ENSG00000231200	AC068490.2	NO	65	1	intron_variant,non_coding_transcript_variant	MODIFIER	Transcript	ENST00000450551.1	lincRNA	NA	NA	NA
097	L2	2	22499726	22822126	2	rs12614151	22555790	0.00131472	ENSG00000231200	AC068490.2	NO	65	1	intron_variant,non_coding_transcript_variant	MODIFIER	Transcript	ENST00000450551.1	lincRNA	NA	NA	NA
097	L2	2	22499726	22822126	2	rs7593526	22555390	0.00130989	ENSG00000231200	AC068490.2	NO	65	1	intron_variant,non_coding_transcript_variant	MODIFIER	Transcript	ENST00000450551.1	lincRNA	NA	NA	NA
097	L2	2	22499726	22822126	2	rs4261751	22558558	0.00130749	ENSG00000231200	AC068490.2	NO	65	1	intron_variant,non_coding_transcript_variant	MODIFIER	Transcript	ENST00000450551.1	lincRNA	NA	NA	NA
097	L2	2	22499726	22822126	2	rs4273252	22558016	0.00130747	ENSG00000231200	AC068490.2	NO	65	1	intron_variant,non_coding_transcript_variant	MODIFIER	Transcript	ENST00000450551.1	lincRNA	NA	NA	NA
097	L2	2	22499726	22822126	2	rs7576704	22554905	0.00130737	ENSG00000231200	AC068490.2	NO	65	1	intron_variant,non_coding_transcript_variant	MODIFIER	Transcript	ENST00000450551.1	lincRNA	NA	NA	NA
097	L2	2	22499726	22822126	2	rs7600069	22556424	0.00130648	ENSG00000231200	AC068490.2	NO	65	1	intron_variant,non_coding_transcript_variant	MODIFIER	Transcript	ENST00000450551.1	lincRNA	NA	NA	NA
097	L2	2	22499726	22822126	2	rs7583826	22556571	0.00130646	ENSG00000231200	AC068490.2	NO	65	1	intron_variant,non_coding_transcript_variant	MODIFIER	Transcript	ENST00000450551.1	lincRNA	NA	NA	NA
097	L2	2	22499726	22822126	2	rs7599976	22556326	0.00130646	ENSG00000231200	AC068490.2	NO	65	1	intron_variant,non_coding_transcript_variant	MODIFIER	Transcript	ENST00000450551.1	lincRNA	NA	NA	NA
097	L2	2	22499726	22822126	2	rs4552217	22556777	0.00130625	ENSG00000231200	AC068490.2	NO	65	1	intron_variant,non_coding_transcript_variant	MODIFIER	Transcript	ENST00000450551.1	lincRNA	NA	NA	NA
097	L2	2	22499726	22822126	2	rs11124367	22515351	0.00129288	ENSG00000231200	AC068490.2	NO	65	1	intron_variant,non_coding_transcript_variant	MODIFIER	Transcript	ENST00000450551.1	lincRNA	NA	NA	NA

### Sheet: Supplementary Table 5b
locus	CS	chromosome	start	stop	k	rsid	BP	PIP	gene_ensembl	gene_symbol	HGNC_approved	SNPs_per_gene	genes_per_CS	consequence	impact	feature_type	feature	biotype	gene_hgnc	sift	polyphen
101	L1	3	60276704	60347104	2	rs9813516	60293004	0.258386	ENSG00000189283	FHIT	YES	25	1	intron_variant	MODIFIER	Transcript	ENST00000341848.4	protein_coding	3701	NA	NA
101	L1	3	60276704	60347104	2	rs9813516	60293004	0.258386	ENSG00000189283	FHIT	YES	25	1	intron_variant	MODIFIER	Transcript	ENST00000468189.1	protein_coding	3701	NA	NA
101	L1	3	60276704	60347104	2	rs9813516	60293004	0.258386	ENSG00000189283	FHIT	YES	25	1	intron_variant	MODIFIER	Transcript	ENST00000476844.1	protein_coding	3701	NA	NA
101	L1	3	60276704	60347104	2	rs9813516	60293004	0.258386	ENSG00000189283	FHIT	YES	25	1	intron_variant	MODIFIER	Transcript	ENST00000488467.1	protein_coding	3701	NA	NA
101	L1	3	60276704	60347104	2	rs9813516	60293004	0.258386	ENSG00000189283	FHIT	YES	25	1	intron_variant	MODIFIER	Transcript	ENST00000492590.1	protein_coding	3701	NA	NA
101	L1	3	60276704	60347104	2	rs4679526	60292916	0.198946	ENSG00000189283	FHIT	YES	25	1	intron_variant	MODIFIER	Transcript	ENST00000341848.4	protein_coding	3701	NA	NA
101	L1	3	60276704	60347104	2	rs4679526	60292916	0.198946	ENSG00000189283	FHIT	YES	25	1	intron_variant	MODIFIER	Transcript	ENST00000468189.1	protein_coding	3701	NA	NA
101	L1	3	60276704	60347104	2	rs4679526	60292916	0.198946	ENSG00000189283	FHIT	YES	25	1	intron_variant	MODIFIER	Transcript	ENST00000476844.1	protein_coding	3701	NA	NA
101	L1	3	60276704	60347104	2	rs4679526	60292916	0.198946	ENSG00000189283	FHIT	YES	25	1	intron_variant	MODIFIER	Transcript	ENST00000488467.1	protein_coding	3701	NA	NA
101	L1	3	60276704	60347104	2	rs4679526	60292916	0.198946	ENSG00000189283	FHIT	YES	25	1	intron_variant	MODIFIER	Transcript	ENST00000492590.1	protein_coding	3701	NA	NA
101	L1	3	60276704	60347104	2	rs4679524	60292606	0.175481	ENSG00000189283	FHIT	YES	25	1	intron_variant	MODIFIER	Transcript	ENST00000341848.4	protein_coding	3701	NA	NA
101	L1	3	60276704	60347104	2	rs4679524	60292606	0.175481	ENSG00000189283	FHIT	YES	25	1	intron_variant	MODIFIER	Transcript	ENST00000468189.1	protein_coding	3701	NA	NA
101	L1	3	60276704	60347104	2	rs4679524	60292606	0.175481	ENSG00000189283	FHIT	YES	25	1	intron_variant	MODIFIER	Transcript	ENST00000476844.1	protein_coding	3701	NA	NA
101	L1	3	60276704	60347104	2	rs4679524	60292606	0.175481	ENSG00000189283	FHIT	YES	25	1	intron_variant	MODIFIER	Transcript	ENST00000488467.1	protein_coding	3701	NA	NA
101	L1	3	60276704	60347104	2	rs4679524	60292606	0.175481	ENSG00000189283	FHIT	YES	25	1	intron_variant	MODIFIER	Transcript	ENST00000492590.1	protein_coding	3701	NA	NA
101	L1	3	60276704	60347104	2	rs741896	60290063	0.103365	ENSG00000189283	FHIT	YES	25	1	intron_variant	MODIFIER	Transcript	ENST00000341848.4	protein_coding	3701	NA	NA
101	L1	3	60276704	60347104	2	rs741896	60290063	0.103365	ENSG00000189283	FHIT	YES	25	1	intron_variant	MODIFIER	Transcript	ENST00000468189.1	protein_coding	3701	NA	NA
101	L1	3	60276704	60347104	2	rs741896	60290063	0.103365	ENSG00000189283	FHIT	YES	25	1	intron_variant	MODIFIER	Transcript	ENST00000476844.1	protein_coding	3701	NA	NA
101	L1	3	60276704	60347104	2	rs741896	60290063	0.103365	ENSG00000189283	FHIT	YES	25	1	intron_variant	MODIFIER	Transcript	ENST00000488467.1	protein_coding	3701	NA	NA
101	L1	3	60276704	60347104	2	rs741896	60290063	0.103365	ENSG00000189283	FHIT	YES	25	1	intron_variant	MODIFIER	Transcript	ENST00000492590.1	protein_coding	3701	NA	NA
101	L1	3	60276704	60347104	2	rs932273	60290721	0.0872733	ENSG00000189283	FHIT	YES	25	1	intron_variant	MODIFIER	Transcript	ENST00000341848.4	protein_coding	3701	NA	NA
101	L1	3	60276704	60347104	2	rs932273	60290721	0.0872733	ENSG00000189283	FHIT	YES	25	1	intron_variant	MODIFIER	Transcript	ENST00000468189.1	protein_coding	3701	NA	NA
101	L1	3	60276704	60347104	2	rs932273	60290721	0.0872733	ENSG00000189283	FHIT	YES	25	1	intron_variant	MODIFIER	Transcript	ENST00000476844.1	protein_coding	3701	NA	NA
101	L1	3	60276704	60347104	2	rs932273	60290721	0.0872733	ENSG00000189283	FHIT	YES	25	1	intron_variant	MODIFIER	Transcript	ENST00000488467.1	protein_coding	3701	NA	NA
101	L1	3	60276704	60347104	2	rs932273	60290721	0.0872733	ENSG00000189283	FHIT	YES	25	1	intron_variant	MODIFIER	Transcript	ENST00000492590.1	protein_coding	3701	NA	NA
101	L2	3	60276704	60347104	2	rs10510839	60322861	0.123831	ENSG00000189283	FHIT	YES	120	1	intron_variant	MODIFIER	Transcript	ENST00000341848.4	protein_coding	3701	NA	NA
101	L2	3	60276704	60347104	2	rs10510839	60322861	0.123831	ENSG00000189283	FHIT	YES	120	1	intron_variant	MODIFIER	Transcript	ENST00000468189.1	protein_coding	3701	NA	NA
101	L2	3	60276704	60347104	2	rs10510839	60322861	0.123831	ENSG00000189283	FHIT	YES	120	1	intron_variant	MODIFIER	Transcript	ENST00000476844.1	protein_coding	3701	NA	NA
101	L2	3	60276704	60347104	2	rs10510839	60322861	0.123831	ENSG00000189283	FHIT	YES	120	1	intron_variant	MODIFIER	Transcript	ENST00000488467.1	protein_coding	3701	NA	NA
101	L2	3	60276704	60347104	2	rs10510839	60322861	0.123831	ENSG00000189283	FHIT	YES	120	1	intron_variant	MODIFIER	Transcript	ENST00000492590.1	protein_coding	3701	NA	NA
101	L2	3	60276704	60347104	2	rs1006901	60327205	0.0629995	ENSG00000189283	FHIT	YES	120	1	intron_variant	MODIFIER	Transcript	ENST00000341848.4	protein_coding	3701	NA	NA
101	L2	3	60276704	60347104	2	rs1006901	60327205	0.0629995	ENSG00000189283	FHIT	YES	120	1	intron_variant	MODIFIER	Transcript	ENST00000468189.1	protein_coding	3701	NA	NA
101	L2	3	60276704	60347104	2	rs1006901	60327205	0.0629995	ENSG00000189283	FHIT	YES	120	1	intron_variant	MODIFIER	Transcript	ENST00000476844.1	protein_coding	3701	NA	NA
101	L2	3	60276704	60347104	2	rs1006901	60327205	0.0629995	ENSG00000189283	FHIT	YES	120	1	intron_variant	MODIFIER	Transcript	ENST00000488467.1	protein_coding	3701	NA	NA
101	L2	3	60276704	60347104	2	rs1006901	60327205	0.0629995	ENSG00000189283	FHIT	YES	120	1	intron_variant	MODIFIER	Transcript	ENST00000492590.1	protein_coding	3701	NA	NA
101	L2	3	60276704	60347104	2	rs1546831	60315093	0.0542651	ENSG00000189283	FHIT	YES	120	1	intron_variant	MODIFIER	Transcript	ENST00000341848.4	protein_coding	3701	NA	NA
101	L2	3	60276704	60347104	2	rs1546831	60315093	0.0542651	ENSG00000189283	FHIT	YES	120	1	intron_variant	MODIFIER	Transcript	ENST00000468189.1	protein_coding	3701	NA	NA
101	L2	3	60276704	60347104	2	rs1546831	60315093	0.0542651	ENSG00000189283	FHIT	YES	120	1	intron_variant	MODIFIER	Transcript	ENST00000476844.1	protein_coding	3701	NA	NA
101	L2	3	60276704	60347104	2	rs1546831	60315093	0.0542651	ENSG00000189283	FHIT	YES	120	1	intron_variant	MODIFIER	Transcript	ENST00000488467.1	protein_coding	3701	NA	NA
101	L2	3	60276704	60347104	2	rs1546831	60315093	0.0542651	ENSG00000189283	FHIT	YES	120	1	intron_variant	MODIFIER	Transcript	ENST00000492590.1	protein_coding	3701	NA	NA
101	L2	3	60276704	60347104	2	rs13074132	60321082	0.044982	ENSG00000189283	FHIT	YES	120	1	intron_variant	MODIFIER	Transcript	ENST00000341848.4	protein_coding	3701	NA	NA
101	L2	3	60276704	60347104	2	rs13074132	60321082	0.044982	ENSG00000189283	FHIT	YES	120	1	intron_variant	MODIFIER	Transcript	ENST00000468189.1	protein_coding	3701	NA	NA
101	L2	3	60276704	60347104	2	rs13074132	60321082	0.044982	ENSG00000189283	FHIT	YES	120	1	intron_variant	MODIFIER	Transcript	ENST00000476844.1	protein_coding	3701	NA	NA
101	L2	3	60276704	60347104	2	rs13074132	60321082	0.044982	ENSG00000189283	FHIT	YES	120	1	intron_variant	MODIFIER	Transcript	ENST00000488467.1	protein_coding	3701	NA	NA
101	L2	3	60276704	60347104	2	rs13074132	60321082	0.044982	ENSG00000189283	FHIT	YES	120	1	intron_variant	MODIFIER	Transcript	ENST00000492590.1	protein_coding	3701	NA	NA
101	L2	3	60276704	60347104	2	rs3890406	60327262	0.0342253	ENSG00000189283	FHIT	YES	120	1	intron_variant	MODIFIER	Transcript	ENST00000341848.4	protein_coding	3701	NA	NA
101	L2	3	60276704	60347104	2	rs3890406	60327262	0.0342253	ENSG00000189283	FHIT	YES	120	1	intron_variant	MODIFIER	Transcript	ENST00000468189.1	protein_coding	3701	NA	NA
101	L2	3	60276704	60347104	2	rs3890406	60327262	0.0342253	ENSG00000189283	FHIT	YES	120	1	intron_variant	MODIFIER	Transcript	ENST00000476844.1	protein_coding	3701	NA	NA
101	L2	3	60276704	60347104	2	rs3890406	60327262	0.0342253	ENSG00000189283	FHIT	YES	120	1	intron_variant	MODIFIER	Transcript	ENST00000488467.1	protein_coding	3701	NA	NA
101	L2	3	60276704	60347104	2	rs3890406	60327262	0.0342253	ENSG00000189283	FHIT	YES	120	1	intron_variant	MODIFIER	Transcript	ENST00000492590.1	protein_coding	3701	NA	NA
101	L2	3	60276704	60347104	2	rs213385	60307954	0.0341071	ENSG00000189283	FHIT	YES	120	1	intron_variant	MODIFIER	Transcript	ENST00000341848.4	protein_coding	3701	NA	NA
101	L2	3	60276704	60347104	2	rs213385	60307954	0.0341071	ENSG00000189283	FHIT	YES	120	1	intron_variant	MODIFIER	Transcript	ENST00000468189.1	protein_coding	3701	NA	NA
101	L2	3	60276704	60347104	2	rs213385	60307954	0.0341071	ENSG00000189283	FHIT	YES	120	1	intron_variant	MODIFIER	Transcript	ENST00000476844.1	protein_coding	3701	NA	NA
101	L2	3	60276704	60347104	2	rs213385	60307954	0.0341071	ENSG00000189283	FHIT	YES	120	1	intron_variant	MODIFIER	Transcript	ENST00000488467.1	protein_coding	3701	NA	NA
101	L2	3	60276704	60347104	2	rs213385	60307954	0.0341071	ENSG00000189283	FHIT	YES	120	1	intron_variant	MODIFIER	Transcript	ENST00000492590.1	protein_coding	3701	NA	NA
101	L2	3	60276704	60347104	2	rs6800257	60332152	0.0319042	ENSG00000189283	FHIT	YES	120	1	intron_variant	MODIFIER	Transcript	ENST00000341848.4	protein_coding	3701	NA	NA
101	L2	3	60276704	60347104	2	rs6800257	60332152	0.0319042	ENSG00000189283	FHIT	YES	120	1	intron_variant	MODIFIER	Transcript	ENST00000468189.1	protein_coding	3701	NA	NA
101	L2	3	60276704	60347104	2	rs6800257	60332152	0.0319042	ENSG00000189283	FHIT	YES	120	1	intron_variant	MODIFIER	Transcript	ENST00000476844.1	protein_coding	3701	NA	NA
101	L2	3	60276704	60347104	2	rs6800257	60332152	0.0319042	ENSG00000189283	FHIT	YES	120	1	intron_variant	MODIFIER	Transcript	ENST00000488467.1	protein_coding	3701	NA	NA
101	L2	3	60276704	60347104	2	rs6800257	60332152	0.0319042	ENSG00000189283	FHIT	YES	120	1	intron_variant	MODIFIER	Transcript	ENST00000492590.1	protein_coding	3701	NA	NA
101	L2	3	60276704	60347104	2	rs17599845	60327391	0.0307077	ENSG00000189283	FHIT	YES	120	1	intron_variant	MODIFIER	Transcript	ENST00000341848.4	protein_coding	3701	NA	NA
101	L2	3	60276704	60347104	2	rs17599845	60327391	0.0307077	ENSG00000189283	FHIT	YES	120	1	intron_variant	MODIFIER	Transcript	ENST00000468189.1	protein_coding	3701	NA	NA
101	L2	3	60276704	60347104	2	rs17599845	60327391	0.0307077	ENSG00000189283	FHIT	YES	120	1	intron_variant	MODIFIER	Transcript	ENST00000476844.1	protein_coding	3701	NA	NA
101	L2	3	60276704	60347104	2	rs17599845	60327391	0.0307077	ENSG00000189283	FHIT	YES	120	1	intron_variant	MODIFIER	Transcript	ENST00000488467.1	protein_coding	3701	NA	NA
101	L2	3	60276704	60347104	2	rs17599845	60327391	0.0307077	ENSG00000189283	FHIT	YES	120	1	intron_variant	MODIFIER	Transcript	ENST00000492590.1	protein_coding	3701	NA	NA
101	L2	3	60276704	60347104	2	rs1569350	60312356	0.0300769	ENSG00000189283	FHIT	YES	120	1	intron_variant	MODIFIER	Transcript	ENST00000341848.4	protein_coding	3701	NA	NA
101	L2	3	60276704	60347104	2	rs1569350	60312356	0.0300769	ENSG00000189283	FHIT	YES	120	1	intron_variant	MODIFIER	Transcript	ENST00000468189.1	protein_coding	3701	NA	NA
101	L2	3	60276704	60347104	2	rs1569350	60312356	0.0300769	ENSG00000189283	FHIT	YES	120	1	intron_variant	MODIFIER	Transcript	ENST00000476844.1	protein_coding	3701	NA	NA
101	L2	3	60276704	60347104	2	rs1569350	60312356	0.0300769	ENSG00000189283	FHIT	YES	120	1	intron_variant	MODIFIER	Transcript	ENST00000488467.1	protein_coding	3701	NA	NA
101	L2	3	60276704	60347104	2	rs1569350	60312356	0.0300769	ENSG00000189283	FHIT	YES	120	1	intron_variant	MODIFIER	Transcript	ENST00000492590.1	protein_coding	3701	NA	NA
101	L2	3	60276704	60347104	2	rs1006902	60327199	0.0290298	ENSG00000189283	FHIT	YES	120	1	intron_variant	MODIFIER	Transcript	ENST00000341848.4	protein_coding	3701	NA	NA
101	L2	3	60276704	60347104	2	rs1006902	60327199	0.0290298	ENSG00000189283	FHIT	YES	120	1	intron_variant	MODIFIER	Transcript	ENST00000468189.1	protein_coding	3701	NA	NA
101	L2	3	60276704	60347104	2	rs1006902	60327199	0.0290298	ENSG00000189283	FHIT	YES	120	1	intron_variant	MODIFIER	Transcript	ENST00000476844.1	protein_coding	3701	NA	NA
101	L2	3	60276704	60347104	2	rs1006902	60327199	0.0290298	ENSG00000189283	FHIT	YES	120	1	intron_variant	MODIFIER	Transcript	ENST00000488467.1	protein_coding	3701	NA	NA
101	L2	3	60276704	60347104	2	rs1006902	60327199	0.0290298	ENSG00000189283	FHIT	YES	120	1	intron_variant	MODIFIER	Transcript	ENST00000492590.1	protein_coding	3701	NA	NA
101	L2	3	60276704	60347104	2	rs17658463	60327559	0.0282909	ENSG00000189283	FHIT	YES	120	1	intron_variant	MODIFIER	Transcript	ENST00000341848.4	protein_coding	3701	NA	NA
101	L2	3	60276704	60347104	2	rs17658463	60327559	0.0282909	ENSG00000189283	FHIT	YES	120	1	intron_variant	MODIFIER	Transcript	ENST00000468189.1	protein_coding	3701	NA	NA
101	L2	3	60276704	60347104	2	rs17658463	60327559	0.0282909	ENSG00000189283	FHIT	YES	120	1	intron_variant	MODIFIER	Transcript	ENST00000476844.1	protein_coding	3701	NA	NA
101	L2	3	60276704	60347104	2	rs17658463	60327559	0.0282909	ENSG00000189283	FHIT	YES	120	1	intron_variant	MODIFIER	Transcript	ENST00000488467.1	protein_coding	3701	NA	NA
101	L2	3	60276704	60347104	2	rs17658463	60327559	0.0282909	ENSG00000189283	FHIT	YES	120	1	intron_variant	MODIFIER	Transcript	ENST00000492590.1	protein_coding	3701	NA	NA
101	L2	3	60276704	60347104	2	rs34717494	60310992	0.0273913	ENSG00000189283	FHIT	YES	120	1	intron_variant	MODIFIER	Transcript	ENST00000341848.4	protein_coding	3701	NA	NA
101	L2	3	60276704	60347104	2	rs34717494	60310992	0.0273913	ENSG00000189283	FHIT	YES	120	1	intron_variant	MODIFIER	Transcript	ENST00000468189.1	protein_coding	3701	NA	NA
101	L2	3	60276704	60347104	2	rs34717494	60310992	0.0273913	ENSG00000189283	FHIT	YES	120	1	intron_variant	MODIFIER	Transcript	ENST00000476844.1	protein_coding	3701	NA	NA
101	L2	3	60276704	60347104	2	rs34717494	60310992	0.0273913	ENSG00000189283	FHIT	YES	120	1	intron_variant	MODIFIER	Transcript	ENST00000488467.1	protein_coding	3701	NA	NA
101	L2	3	60276704	60347104	2	rs34717494	60310992	0.0273913	ENSG00000189283	FHIT	YES	120	1	intron_variant	MODIFIER	Transcript	ENST00000492590.1	protein_coding	3701	NA	NA
101	L2	3	60276704	60347104	2	rs926143	60309541	0.0271014	ENSG00000189283	FHIT	YES	120	1	intron_variant	MODIFIER	Transcript	ENST00000341848.4	protein_coding	3701	NA	NA
101	L2	3	60276704	60347104	2	rs926143	60309541	0.0271014	ENSG00000189283	FHIT	YES	120	1	intron_variant	MODIFIER	Transcript	ENST00000468189.1	protein_coding	3701	NA	NA
101	L2	3	60276704	60347104	2	rs926143	60309541	0.0271014	ENSG00000189283	FHIT	YES	120	1	intron_variant	MODIFIER	Transcript	ENST00000476844.1	protein_coding	3701	NA	NA
101	L2	3	60276704	60347104	2	rs926143	60309541	0.0271014	ENSG00000189283	FHIT	YES	120	1	intron_variant	MODIFIER	Transcript	ENST00000488467.1	protein_coding	3701	NA	NA
101	L2	3	60276704	60347104	2	rs926143	60309541	0.0271014	ENSG00000189283	FHIT	YES	120	1	intron_variant	MODIFIER	Transcript	ENST00000492590.1	protein_coding	3701	NA	NA
101	L2	3	60276704	60347104	2	rs1569348	60309753	0.026573983172832102	ENSG00000189283	FHIT	YES	120	1	intron_variant	MODIFIER	Transcript	ENST00000341848.4	protein_coding	3701	NA	NA
101	L2	3	60276704	60347104	2	rs1569348	60309753	0.026573983172832102	ENSG00000189283	FHIT	YES	120	1	intron_variant	MODIFIER	Transcript	ENST00000468189.1	protein_coding	3701	NA	NA
101	L2	3	60276704	60347104	2	rs1569348	60309753	0.026573983172832102	ENSG00000189283	FHIT	YES	120	1	intron_variant	MODIFIER	Transcript	ENST00000476844.1	protein_coding	3701	NA	NA
101	L2	3	60276704	60347104	2	rs1569348	60309753	0.026573983172832102	ENSG00000189283	FHIT	YES	120	1	intron_variant	MODIFIER	Transcript	ENST00000488467.1	protein_coding	3701	NA	NA
101	L2	3	60276704	60347104	2	rs1569348	60309753	0.026573983172832102	ENSG00000189283	FHIT	YES	120	1	intron_variant	MODIFIER	Transcript	ENST00000492590.1	protein_coding	3701	NA	NA
101	L2	3	60276704	60347104	2	rs1882900	60310473	0.0265018	ENSG00000189283	FHIT	YES	120	1	intron_variant	MODIFIER	Transcript	ENST00000341848.4	protein_coding	3701	NA	NA
101	L2	3	60276704	60347104	2	rs1882900	60310473	0.0265018	ENSG00000189283	FHIT	YES	120	1	intron_variant	MODIFIER	Transcript	ENST00000468189.1	protein_coding	3701	NA	NA
101	L2	3	60276704	60347104	2	rs1882900	60310473	0.0265018	ENSG00000189283	FHIT	YES	120	1	intron_variant	MODIFIER	Transcript	ENST00000476844.1	protein_coding	3701	NA	NA
101	L2	3	60276704	60347104	2	rs1882900	60310473	0.0265018	ENSG00000189283	FHIT	YES	120	1	intron_variant	MODIFIER	Transcript	ENST00000488467.1	protein_coding	3701	NA	NA
101	L2	3	60276704	60347104	2	rs1882900	60310473	0.0265018	ENSG00000189283	FHIT	YES	120	1	intron_variant	MODIFIER	Transcript	ENST00000492590.1	protein_coding	3701	NA	NA
101	L2	3	60276704	60347104	2	rs1569349	60309971	0.0255742	ENSG00000189283	FHIT	YES	120	1	intron_variant	MODIFIER	Transcript	ENST00000341848.4	protein_coding	3701	NA	NA
101	L2	3	60276704	60347104	2	rs1569349	60309971	0.0255742	ENSG00000189283	FHIT	YES	120	1	intron_variant	MODIFIER	Transcript	ENST00000468189.1	protein_coding	3701	NA	NA
101	L2	3	60276704	60347104	2	rs1569349	60309971	0.0255742	ENSG00000189283	FHIT	YES	120	1	intron_variant	MODIFIER	Transcript	ENST00000476844.1	protein_coding	3701	NA	NA
101	L2	3	60276704	60347104	2	rs1569349	60309971	0.0255742	ENSG00000189283	FHIT	YES	120	1	intron_variant	MODIFIER	Transcript	ENST00000488467.1	protein_coding	3701	NA	NA
101	L2	3	60276704	60347104	2	rs1569349	60309971	0.0255742	ENSG00000189283	FHIT	YES	120	1	intron_variant	MODIFIER	Transcript	ENST00000492590.1	protein_coding	3701	NA	NA
101	L2	3	60276704	60347104	2	rs213386	60308079	0.0235246	ENSG00000189283	FHIT	YES	120	1	intron_variant	MODIFIER	Transcript	ENST00000341848.4	protein_coding	3701	NA	NA
101	L2	3	60276704	60347104	2	rs213386	60308079	0.0235246	ENSG00000189283	FHIT	YES	120	1	intron_variant	MODIFIER	Transcript	ENST00000468189.1	protein_coding	3701	NA	NA
101	L2	3	60276704	60347104	2	rs213386	60308079	0.0235246	ENSG00000189283	FHIT	YES	120	1	intron_variant	MODIFIER	Transcript	ENST00000476844.1	protein_coding	3701	NA	NA
101	L2	3	60276704	60347104	2	rs213386	60308079	0.0235246	ENSG00000189283	FHIT	YES	120	1	intron_variant	MODIFIER	Transcript	ENST00000488467.1	protein_coding	3701	NA	NA
101	L2	3	60276704	60347104	2	rs213386	60308079	0.0235246	ENSG00000189283	FHIT	YES	120	1	intron_variant	MODIFIER	Transcript	ENST00000492590.1	protein_coding	3701	NA	NA
101	L2	3	60276704	60347104	2	rs1882898	60310376	0.023066	ENSG00000189283	FHIT	YES	120	1	intron_variant	MODIFIER	Transcript	ENST00000341848.4	protein_coding	3701	NA	NA
101	L2	3	60276704	60347104	2	rs1882898	60310376	0.023066	ENSG00000189283	FHIT	YES	120	1	intron_variant	MODIFIER	Transcript	ENST00000468189.1	protein_coding	3701	NA	NA
101	L2	3	60276704	60347104	2	rs1882898	60310376	0.023066	ENSG00000189283	FHIT	YES	120	1	intron_variant	MODIFIER	Transcript	ENST00000476844.1	protein_coding	3701	NA	NA
101	L2	3	60276704	60347104	2	rs1882898	60310376	0.023066	ENSG00000189283	FHIT	YES	120	1	intron_variant	MODIFIER	Transcript	ENST00000488467.1	protein_coding	3701	NA	NA
101	L2	3	60276704	60347104	2	rs1882898	60310376	0.023066	ENSG00000189283	FHIT	YES	120	1	intron_variant	MODIFIER	Transcript	ENST00000492590.1	protein_coding	3701	NA	NA
101	L2	3	60276704	60347104	2	rs10866035	60319405	0.0226873	ENSG00000189283	FHIT	YES	120	1	intron_variant	MODIFIER	Transcript	ENST00000341848.4	protein_coding	3701	NA	NA
101	L2	3	60276704	60347104	2	rs10866035	60319405	0.0226873	ENSG00000189283	FHIT	YES	120	1	intron_variant	MODIFIER	Transcript	ENST00000468189.1	protein_coding	3701	NA	NA
101	L2	3	60276704	60347104	2	rs10866035	60319405	0.0226873	ENSG00000189283	FHIT	YES	120	1	intron_variant	MODIFIER	Transcript	ENST00000476844.1	protein_coding	3701	NA	NA
101	L2	3	60276704	60347104	2	rs10866035	60319405	0.0226873	ENSG00000189283	FHIT	YES	120	1	intron_variant	MODIFIER	Transcript	ENST00000488467.1	protein_coding	3701	NA	NA
101	L2	3	60276704	60347104	2	rs10866035	60319405	0.0226873	ENSG00000189283	FHIT	YES	120	1	intron_variant	MODIFIER	Transcript	ENST00000492590.1	protein_coding	3701	NA	NA
101	L2	3	60276704	60347104	2	rs6446120	60309459	0.0225791	ENSG00000189283	FHIT	YES	120	1	intron_variant	MODIFIER	Transcript	ENST00000341848.4	protein_coding	3701	NA	NA
101	L2	3	60276704	60347104	2	rs6446120	60309459	0.0225791	ENSG00000189283	FHIT	YES	120	1	intron_variant	MODIFIER	Transcript	ENST00000468189.1	protein_coding	3701	NA	NA
101	L2	3	60276704	60347104	2	rs6446120	60309459	0.0225791	ENSG00000189283	FHIT	YES	120	1	intron_variant	MODIFIER	Transcript	ENST00000476844.1	protein_coding	3701	NA	NA
101	L2	3	60276704	60347104	2	rs6446120	60309459	0.0225791	ENSG00000189283	FHIT	YES	120	1	intron_variant	MODIFIER	Transcript	ENST00000488467.1	protein_coding	3701	NA	NA
101	L2	3	60276704	60347104	2	rs6446120	60309459	0.0225791	ENSG00000189283	FHIT	YES	120	1	intron_variant	MODIFIER	Transcript	ENST00000492590.1	protein_coding	3701	NA	NA
101	L2	3	60276704	60347104	2	rs1882901	60310558	0.0221054	ENSG00000189283	FHIT	YES	120	1	intron_variant	MODIFIER	Transcript	ENST00000341848.4	protein_coding	3701	NA	NA
101	L2	3	60276704	60347104	2	rs1882901	60310558	0.0221054	ENSG00000189283	FHIT	YES	120	1	intron_variant	MODIFIER	Transcript	ENST00000468189.1	protein_coding	3701	NA	NA
101	L2	3	60276704	60347104	2	rs1882901	60310558	0.0221054	ENSG00000189283	FHIT	YES	120	1	intron_variant	MODIFIER	Transcript	ENST00000476844.1	protein_coding	3701	NA	NA
101	L2	3	60276704	60347104	2	rs1882901	60310558	0.0221054	ENSG00000189283	FHIT	YES	120	1	intron_variant	MODIFIER	Transcript	ENST00000488467.1	protein_coding	3701	NA	NA
101	L2	3	60276704	60347104	2	rs1882901	60310558	0.0221054	ENSG00000189283	FHIT	YES	120	1	intron_variant	MODIFIER	Transcript	ENST00000492590.1	protein_coding	3701	NA	NA
101	L2	3	60276704	60347104	2	rs1569351	60312417	0.0220694	ENSG00000189283	FHIT	YES	120	1	intron_variant	MODIFIER	Transcript	ENST00000341848.4	protein_coding	3701	NA	NA
101	L2	3	60276704	60347104	2	rs1569351	60312417	0.0220694	ENSG00000189283	FHIT	YES	120	1	intron_variant	MODIFIER	Transcript	ENST00000468189.1	protein_coding	3701	NA	NA
101	L2	3	60276704	60347104	2	rs1569351	60312417	0.0220694	ENSG00000189283	FHIT	YES	120	1	intron_variant	MODIFIER	Transcript	ENST00000476844.1	protein_coding	3701	NA	NA
101	L2	3	60276704	60347104	2	rs1569351	60312417	0.0220694	ENSG00000189283	FHIT	YES	120	1	intron_variant	MODIFIER	Transcript	ENST00000488467.1	protein_coding	3701	NA	NA
101	L2	3	60276704	60347104	2	rs1569351	60312417	0.0220694	ENSG00000189283	FHIT	YES	120	1	intron_variant	MODIFIER	Transcript	ENST00000492590.1	protein_coding	3701	NA	NA
101	L2	3	60276704	60347104	2	rs12498046	60313087	0.0219488	ENSG00000189283	FHIT	YES	120	1	intron_variant	MODIFIER	Transcript	ENST00000341848.4	protein_coding	3701	NA	NA
101	L2	3	60276704	60347104	2	rs12498046	60313087	0.0219488	ENSG00000189283	FHIT	YES	120	1	intron_variant	MODIFIER	Transcript	ENST00000468189.1	protein_coding	3701	NA	NA
101	L2	3	60276704	60347104	2	rs12498046	60313087	0.0219488	ENSG00000189283	FHIT	YES	120	1	intron_variant	MODIFIER	Transcript	ENST00000476844.1	protein_coding	3701	NA	NA
101	L2	3	60276704	60347104	2	rs12498046	60313087	0.0219488	ENSG00000189283	FHIT	YES	120	1	intron_variant	MODIFIER	Transcript	ENST00000488467.1	protein_coding	3701	NA	NA
101	L2	3	60276704	60347104	2	rs12498046	60313087	0.0219488	ENSG00000189283	FHIT	YES	120	1	intron_variant	MODIFIER	Transcript	ENST00000492590.1	protein_coding	3701	NA	NA
101	L2	3	60276704	60347104	2	rs1882899	60310427	0.0210766	ENSG00000189283	FHIT	YES	120	1	intron_variant	MODIFIER	Transcript	ENST00000341848.4	protein_coding	3701	NA	NA
101	L2	3	60276704	60347104	2	rs1882899	60310427	0.0210766	ENSG00000189283	FHIT	YES	120	1	intron_variant	MODIFIER	Transcript	ENST00000468189.1	protein_coding	3701	NA	NA
101	L2	3	60276704	60347104	2	rs1882899	60310427	0.0210766	ENSG00000189283	FHIT	YES	120	1	intron_variant	MODIFIER	Transcript	ENST00000476844.1	protein_coding	3701	NA	NA
101	L2	3	60276704	60347104	2	rs1882899	60310427	0.0210766	ENSG00000189283	FHIT	YES	120	1	intron_variant	MODIFIER	Transcript	ENST00000488467.1	protein_coding	3701	NA	NA
101	L2	3	60276704	60347104	2	rs1882899	60310427	0.0210766	ENSG00000189283	FHIT	YES	120	1	intron_variant	MODIFIER	Transcript	ENST00000492590.1	protein_coding	3701	NA	NA
108	L1	12	108582330	108633730	2	rs4964235	108586550	0.103702	ENSG00000075035	WSCD2	YES	126	1	intron_variant	MODIFIER	Transcript	ENST00000261400.3	protein_coding	29117	NA	NA
108	L1	12	108582330	108633730	2	rs4964235	108586550	0.103702	ENSG00000075035	WSCD2	YES	126	1	intron_variant	MODIFIER	Transcript	ENST00000332082.4	protein_coding	29117	NA	NA
108	L1	12	108582330	108633730	2	rs4964235	108586550	0.103702	ENSG00000075035	WSCD2	YES	126	1	intron_variant,non_coding_transcript_variant	MODIFIER	Transcript	ENST00000546401.1	processed_transcript	29117	NA	NA
108	L1	12	108582330	108633730	2	rs4964235	108586550	0.103702	ENSG00000075035	WSCD2	YES	126	1	intron_variant,non_coding_transcript_variant	MODIFIER	Transcript	ENST00000546811.1	processed_transcript	29117	NA	NA
108	L1	12	108582330	108633730	2	rs4964235	108586550	0.103702	ENSG00000075035	WSCD2	YES	126	1	upstream_gene_variant	MODIFIER	Transcript	ENST00000547185.1	processed_transcript	29117	NA	NA
108	L1	12	108582330	108633730	2	rs4964235	108586550	0.103702	ENSG00000075035	WSCD2	YES	126	1	intron_variant	MODIFIER	Transcript	ENST00000547525.1	protein_coding	29117	NA	NA
108	L1	12	108582330	108633730	2	rs4964235	108586550	0.103702	ENSG00000075035	WSCD2	YES	126	1	upstream_gene_variant	MODIFIER	Transcript	ENST00000549903.1	protein_coding	29117	NA	NA
108	L1	12	108582330	108633730	2	rs4964235	108586550	0.103702	ENSG00000075035	WSCD2	YES	126	1	intron_variant,non_coding_transcript_variant	MODIFIER	Transcript	ENST00000550529.1	processed_transcript	29117	NA	NA
108	L1	12	108582330	108633730	2	rs4964235	108586550	0.103702	ENSG00000075035	WSCD2	YES	126	1	intron_variant,non_coding_transcript_variant	MODIFIER	Transcript	ENST00000551057.1	processed_transcript	29117	NA	NA
108	L1	12	108582330	108633730	2	rs4964235	108586550	0.103702	ENSG00000075035	WSCD2	YES	126	1	intron_variant,non_coding_transcript_variant	MODIFIER	Transcript	ENST00000551106.1	processed_transcript	29117	NA	NA
108	L1	12	108582330	108633730	2	rs4964235	108586550	0.103702	ENSG00000075035	WSCD2	YES	126	1	intron_variant	MODIFIER	Transcript	ENST00000551638.1	protein_coding	29117	NA	NA
108	L1	12	108582330	108633730	2	rs4964235	108586550	0.103702	ENSG00000075035	WSCD2	YES	126	1	intron_variant,non_coding_transcript_variant	MODIFIER	Transcript	ENST00000551734.1	processed_transcript	29117	NA	NA
108	L1	12	108582330	108633730	2	rs4964235	108586550	0.103702	ENSG00000075035	WSCD2	YES	126	1	intron_variant,non_coding_transcript_variant	MODIFIER	Transcript	ENST00000552195.1	processed_transcript	29117	NA	NA
108	L1	12	108582330	108633730	2	rs1426347	108583598	0.0988753	ENSG00000075035	WSCD2	YES	126	1	intron_variant	MODIFIER	Transcript	ENST00000261400.3	protein_coding	29117	NA	NA
108	L1	12	108582330	108633730	2	rs1426347	108583598	0.0988753	ENSG00000075035	WSCD2	YES	126	1	intron_variant	MODIFIER	Transcript	ENST00000332082.4	protein_coding	29117	NA	NA
108	L1	12	108582330	108633730	2	rs1426347	108583598	0.0988753	ENSG00000075035	WSCD2	YES	126	1	intron_variant,non_coding_transcript_variant	MODIFIER	Transcript	ENST00000546401.1	processed_transcript	29117	NA	NA
108	L1	12	108582330	108633730	2	rs1426347	108583598	0.0988753	ENSG00000075035	WSCD2	YES	126	1	intron_variant,non_coding_transcript_variant	MODIFIER	Transcript	ENST00000546811.1	processed_transcript	29117	NA	NA
108	L1	12	108582330	108633730	2	rs1426347	108583598	0.0988753	ENSG00000075035	WSCD2	YES	126	1	intron_variant	MODIFIER	Transcript	ENST00000547525.1	protein_coding	29117	NA	NA
108	L1	12	108582330	108633730	2	rs1426347	108583598	0.0988753	ENSG00000075035	WSCD2	YES	126	1	intron_variant,non_coding_transcript_variant	MODIFIER	Transcript	ENST00000550529.1	processed_transcript	29117	NA	NA
108	L1	12	108582330	108633730	2	rs1426347	108583598	0.0988753	ENSG00000075035	WSCD2	YES	126	1	intron_variant,non_coding_transcript_variant	MODIFIER	Transcript	ENST00000551057.1	processed_transcript	29117	NA	NA
108	L1	12	108582330	108633730	2	rs1426347	108583598	0.0988753	ENSG00000075035	WSCD2	YES	126	1	intron_variant,non_coding_transcript_variant	MODIFIER	Transcript	ENST00000551106.1	processed_transcript	29117	NA	NA
108	L1	12	108582330	108633730	2	rs1426347	108583598	0.0988753	ENSG00000075035	WSCD2	YES	126	1	intron_variant	MODIFIER	Transcript	ENST00000551638.1	protein_coding	29117	NA	NA
108	L1	12	108582330	108633730	2	rs1426347	108583598	0.0988753	ENSG00000075035	WSCD2	YES	126	1	intron_variant,non_coding_transcript_variant	MODIFIER	Transcript	ENST00000551734.1	processed_transcript	29117	NA	NA
108	L1	12	108582330	108633730	2	rs1426347	108583598	0.0988753	ENSG00000075035	WSCD2	YES	126	1	intron_variant,non_coding_transcript_variant	MODIFIER	Transcript	ENST00000552195.1	processed_transcript	29117	NA	NA
108	L1	12	108582330	108633730	2	rs1365309	108585827	0.0892672	ENSG00000075035	WSCD2	YES	126	1	intron_variant	MODIFIER	Transcript	ENST00000261400.3	protein_coding	29117	NA	NA
108	L1	12	108582330	108633730	2	rs1365309	108585827	0.0892672	ENSG00000075035	WSCD2	YES	126	1	intron_variant	MODIFIER	Transcript	ENST00000332082.4	protein_coding	29117	NA	NA
108	L1	12	108582330	108633730	2	rs1365309	108585827	0.0892672	ENSG00000075035	WSCD2	YES	126	1	intron_variant,non_coding_transcript_variant	MODIFIER	Transcript	ENST00000546401.1	processed_transcript	29117	NA	NA
108	L1	12	108582330	108633730	2	rs1365309	108585827	0.0892672	ENSG00000075035	WSCD2	YES	126	1	intron_variant,non_coding_transcript_variant	MODIFIER	Transcript	ENST00000546811.1	processed_transcript	29117	NA	NA
108	L1	12	108582330	108633730	2	rs1365309	108585827	0.0892672	ENSG00000075035	WSCD2	YES	126	1	upstream_gene_variant	MODIFIER	Transcript	ENST00000547185.1	processed_transcript	29117	NA	NA
108	L1	12	108582330	108633730	2	rs1365309	108585827	0.0892672	ENSG00000075035	WSCD2	YES	126	1	intron_variant	MODIFIER	Transcript	ENST00000547525.1	protein_coding	29117	NA	NA
108	L1	12	108582330	108633730	2	rs1365309	108585827	0.0892672	ENSG00000075035	WSCD2	YES	126	1	upstream_gene_variant	MODIFIER	Transcript	ENST00000549903.1	protein_coding	29117	NA	NA
108	L1	12	108582330	108633730	2	rs1365309	108585827	0.0892672	ENSG00000075035	WSCD2	YES	126	1	intron_variant,non_coding_transcript_variant	MODIFIER	Transcript	ENST00000550529.1	processed_transcript	29117	NA	NA
108	L1	12	108582330	108633730	2	rs1365309	108585827	0.0892672	ENSG00000075035	WSCD2	YES	126	1	intron_variant,non_coding_transcript_variant	MODIFIER	Transcript	ENST00000551057.1	processed_transcript	29117	NA	NA
108	L1	12	108582330	108633730	2	rs1365309	108585827	0.0892672	ENSG00000075035	WSCD2	YES	126	1	intron_variant,non_coding_transcript_variant	MODIFIER	Transcript	ENST00000551106.1	processed_transcript	29117	NA	NA
108	L1	12	108582330	108633730	2	rs1365309	108585827	0.0892672	ENSG00000075035	WSCD2	YES	126	1	intron_variant	MODIFIER	Transcript	ENST00000551638.1	protein_coding	29117	NA	NA
108	L1	12	108582330	108633730	2	rs1365309	108585827	0.0892672	ENSG00000075035	WSCD2	YES	126	1	intron_variant,non_coding_transcript_variant	MODIFIER	Transcript	ENST00000551734.1	processed_transcript	29117	NA	NA
108	L1	12	108582330	108633730	2	rs1365309	108585827	0.0892672	ENSG00000075035	WSCD2	YES	126	1	intron_variant,non_coding_transcript_variant	MODIFIER	Transcript	ENST00000552195.1	processed_transcript	29117	NA	NA
108	L1	12	108582330	108633730	2	rs4964236	108586990	0.0863213	ENSG00000075035	WSCD2	YES	126	1	intron_variant	MODIFIER	Transcript	ENST00000261400.3	protein_coding	29117	NA	NA
108	L1	12	108582330	108633730	2	rs4964236	108586990	0.0863213	ENSG00000075035	WSCD2	YES	126	1	intron_variant	MODIFIER	Transcript	ENST00000332082.4	protein_coding	29117	NA	NA
108	L1	12	108582330	108633730	2	rs4964236	108586990	0.0863213	ENSG00000075035	WSCD2	YES	126	1	intron_variant,non_coding_transcript_variant	MODIFIER	Transcript	ENST00000546401.1	processed_transcript	29117	NA	NA
108	L1	12	108582330	108633730	2	rs4964236	108586990	0.0863213	ENSG00000075035	WSCD2	YES	126	1	intron_variant,non_coding_transcript_variant	MODIFIER	Transcript	ENST00000546811.1	processed_transcript	29117	NA	NA
108	L1	12	108582330	108633730	2	rs4964236	108586990	0.0863213	ENSG00000075035	WSCD2	YES	126	1	upstream_gene_variant	MODIFIER	Transcript	ENST00000547185.1	processed_transcript	29117	NA	NA
108	L1	12	108582330	108633730	2	rs4964236	108586990	0.0863213	ENSG00000075035	WSCD2	YES	126	1	intron_variant	MODIFIER	Transcript	ENST00000547525.1	protein_coding	29117	NA	NA
108	L1	12	108582330	108633730	2	rs4964236	108586990	0.0863213	ENSG00000075035	WSCD2	YES	126	1	upstream_gene_variant	MODIFIER	Transcript	ENST00000549903.1	protein_coding	29117	NA	NA
108	L1	12	108582330	108633730	2	rs4964236	108586990	0.0863213	ENSG00000075035	WSCD2	YES	126	1	intron_variant,non_coding_transcript_variant	MODIFIER	Transcript	ENST00000550529.1	processed_transcript	29117	NA	NA
108	L1	12	108582330	108633730	2	rs4964236	108586990	0.0863213	ENSG00000075035	WSCD2	YES	126	1	intron_variant,non_coding_transcript_variant	MODIFIER	Transcript	ENST00000551057.1	processed_transcript	29117	NA	NA
108	L1	12	108582330	108633730	2	rs4964236	108586990	0.0863213	ENSG00000075035	WSCD2	YES	126	1	intron_variant,non_coding_transcript_variant	MODIFIER	Transcript	ENST00000551106.1	processed_transcript	29117	NA	NA
108	L1	12	108582330	108633730	2	rs4964236	108586990	0.0863213	ENSG00000075035	WSCD2	YES	126	1	intron_variant	MODIFIER	Transcript	ENST00000551638.1	protein_coding	29117	NA	NA
108	L1	12	108582330	108633730	2	rs4964236	108586990	0.0863213	ENSG00000075035	WSCD2	YES	126	1	intron_variant,non_coding_transcript_variant	MODIFIER	Transcript	ENST00000551734.1	processed_transcript	29117	NA	NA
108	L1	12	108582330	108633730	2	rs4964236	108586990	0.0863213	ENSG00000075035	WSCD2	YES	126	1	intron_variant,non_coding_transcript_variant	MODIFIER	Transcript	ENST00000552195.1	processed_transcript	29117	NA	NA
108	L1	12	108582330	108633730	2	rs6539416	108586331	0.0855189	ENSG00000075035	WSCD2	YES	126	1	intron_variant	MODIFIER	Transcript	ENST00000261400.3	protein_coding	29117	NA	NA
108	L1	12	108582330	108633730	2	rs6539416	108586331	0.0855189	ENSG00000075035	WSCD2	YES	126	1	intron_variant	MODIFIER	Transcript	ENST00000332082.4	protein_coding	29117	NA	NA
108	L1	12	108582330	108633730	2	rs6539416	108586331	0.0855189	ENSG00000075035	WSCD2	YES	126	1	intron_variant,non_coding_transcript_variant	MODIFIER	Transcript	ENST00000546401.1	processed_transcript	29117	NA	NA
108	L1	12	108582330	108633730	2	rs6539416	108586331	0.0855189	ENSG00000075035	WSCD2	YES	126	1	intron_variant,non_coding_transcript_variant	MODIFIER	Transcript	ENST00000546811.1	processed_transcript	29117	NA	NA
108	L1	12	108582330	108633730	2	rs6539416	108586331	0.0855189	ENSG00000075035	WSCD2	YES	126	1	upstream_gene_variant	MODIFIER	Transcript	ENST00000547185.1	processed_transcript	29117	NA	NA
108	L1	12	108582330	108633730	2	rs6539416	108586331	0.0855189	ENSG00000075035	WSCD2	YES	126	1	intron_variant	MODIFIER	Transcript	ENST00000547525.1	protein_coding	29117	NA	NA
108	L1	12	108582330	108633730	2	rs6539416	108586331	0.0855189	ENSG00000075035	WSCD2	YES	126	1	upstream_gene_variant	MODIFIER	Transcript	ENST00000549903.1	protein_coding	29117	NA	NA
108	L1	12	108582330	108633730	2	rs6539416	108586331	0.0855189	ENSG00000075035	WSCD2	YES	126	1	intron_variant,non_coding_transcript_variant	MODIFIER	Transcript	ENST00000550529.1	processed_transcript	29117	NA	NA
108	L1	12	108582330	108633730	2	rs6539416	108586331	0.0855189	ENSG00000075035	WSCD2	YES	126	1	intron_variant,non_coding_transcript_variant	MODIFIER	Transcript	ENST00000551057.1	processed_transcript	29117	NA	NA
108	L1	12	108582330	108633730	2	rs6539416	108586331	0.0855189	ENSG00000075035	WSCD2	YES	126	1	intron_variant,non_coding_transcript_variant	MODIFIER	Transcript	ENST00000551106.1	processed_transcript	29117	NA	NA
108	L1	12	108582330	108633730	2	rs6539416	108586331	0.0855189	ENSG00000075035	WSCD2	YES	126	1	intron_variant	MODIFIER	Transcript	ENST00000551638.1	protein_coding	29117	NA	NA
108	L1	12	108582330	108633730	2	rs6539416	108586331	0.0855189	ENSG00000075035	WSCD2	YES	126	1	intron_variant,non_coding_transcript_variant	MODIFIER	Transcript	ENST00000551734.1	processed_transcript	29117	NA	NA
108	L1	12	108582330	108633730	2	rs6539416	108586331	0.0855189	ENSG00000075035	WSCD2	YES	126	1	intron_variant,non_coding_transcript_variant	MODIFIER	Transcript	ENST00000552195.1	processed_transcript	29117	NA	NA
108	L1	12	108582330	108633730	2	rs4964653	108588469	0.0818154	ENSG00000075035	WSCD2	YES	126	1	intron_variant	MODIFIER	Transcript	ENST00000261400.3	protein_coding	29117	NA	NA
108	L1	12	108582330	108633730	2	rs4964653	108588469	0.0818154	ENSG00000075035	WSCD2	YES	126	1	intron_variant	MODIFIER	Transcript	ENST00000332082.4	protein_coding	29117	NA	NA
108	L1	12	108582330	108633730	2	rs4964653	108588469	0.0818154	ENSG00000075035	WSCD2	YES	126	1	intron_variant,non_coding_transcript_variant	MODIFIER	Transcript	ENST00000546401.1	processed_transcript	29117	NA	NA
108	L1	12	108582330	108633730	2	rs4964653	108588469	0.0818154	ENSG00000075035	WSCD2	YES	126	1	intron_variant,non_coding_transcript_variant	MODIFIER	Transcript	ENST00000546811.1	processed_transcript	29117	NA	NA
108	L1	12	108582330	108633730	2	rs4964653	108588469	0.0818154	ENSG00000075035	WSCD2	YES	126	1	upstream_gene_variant	MODIFIER	Transcript	ENST00000547185.1	processed_transcript	29117	NA	NA
108	L1	12	108582330	108633730	2	rs4964653	108588469	0.0818154	ENSG00000075035	WSCD2	YES	126	1	intron_variant	MODIFIER	Transcript	ENST00000547525.1	protein_coding	29117	NA	NA
108	L1	12	108582330	108633730	2	rs4964653	108588469	0.0818154	ENSG00000075035	WSCD2	YES	126	1	upstream_gene_variant	MODIFIER	Transcript	ENST00000549903.1	protein_coding	29117	NA	NA
108	L1	12	108582330	108633730	2	rs4964653	108588469	0.0818154	ENSG00000075035	WSCD2	YES	126	1	intron_variant,non_coding_transcript_variant	MODIFIER	Transcript	ENST00000550529.1	processed_transcript	29117	NA	NA
108	L1	12	108582330	108633730	2	rs4964653	108588469	0.0818154	ENSG00000075035	WSCD2	YES	126	1	intron_variant,non_coding_transcript_variant	MODIFIER	Transcript	ENST00000551057.1	processed_transcript	29117	NA	NA
108	L1	12	108582330	108633730	2	rs4964653	108588469	0.0818154	ENSG00000075035	WSCD2	YES	126	1	intron_variant,non_coding_transcript_variant	MODIFIER	Transcript	ENST00000551106.1	processed_transcript	29117	NA	NA
108	L1	12	108582330	108633730	2	rs4964653	108588469	0.0818154	ENSG00000075035	WSCD2	YES	126	1	intron_variant	MODIFIER	Transcript	ENST00000551638.1	protein_coding	29117	NA	NA
108	L1	12	108582330	108633730	2	rs4964653	108588469	0.0818154	ENSG00000075035	WSCD2	YES	126	1	intron_variant,non_coding_transcript_variant	MODIFIER	Transcript	ENST00000551734.1	processed_transcript	29117	NA	NA
108	L1	12	108582330	108633730	2	rs4964653	108588469	0.0818154	ENSG00000075035	WSCD2	YES	126	1	intron_variant,non_coding_transcript_variant	MODIFIER	Transcript	ENST00000552195.1	processed_transcript	29117	NA	NA
108	L1	12	108582330	108633730	2	rs1365312	108588130	0.0805648	ENSG00000075035	WSCD2	YES	126	1	intron_variant	MODIFIER	Transcript	ENST00000261400.3	protein_coding	29117	NA	NA
108	L1	12	108582330	108633730	2	rs1365312	108588130	0.0805648	ENSG00000075035	WSCD2	YES	126	1	intron_variant	MODIFIER	Transcript	ENST00000332082.4	protein_coding	29117	NA	NA
108	L1	12	108582330	108633730	2	rs1365312	108588130	0.0805648	ENSG00000075035	WSCD2	YES	126	1	intron_variant,non_coding_transcript_variant	MODIFIER	Transcript	ENST00000546401.1	processed_transcript	29117	NA	NA
108	L1	12	108582330	108633730	2	rs1365312	108588130	0.0805648	ENSG00000075035	WSCD2	YES	126	1	intron_variant,non_coding_transcript_variant	MODIFIER	Transcript	ENST00000546811.1	processed_transcript	29117	NA	NA
108	L1	12	108582330	108633730	2	rs1365312	108588130	0.0805648	ENSG00000075035	WSCD2	YES	126	1	upstream_gene_variant	MODIFIER	Transcript	ENST00000547185.1	processed_transcript	29117	NA	NA
108	L1	12	108582330	108633730	2	rs1365312	108588130	0.0805648	ENSG00000075035	WSCD2	YES	126	1	intron_variant	MODIFIER	Transcript	ENST00000547525.1	protein_coding	29117	NA	NA
108	L1	12	108582330	108633730	2	rs1365312	108588130	0.0805648	ENSG00000075035	WSCD2	YES	126	1	upstream_gene_variant	MODIFIER	Transcript	ENST00000549903.1	protein_coding	29117	NA	NA
108	L1	12	108582330	108633730	2	rs1365312	108588130	0.0805648	ENSG00000075035	WSCD2	YES	126	1	intron_variant,non_coding_transcript_variant	MODIFIER	Transcript	ENST00000550529.1	processed_transcript	29117	NA	NA
108	L1	12	108582330	108633730	2	rs1365312	108588130	0.0805648	ENSG00000075035	WSCD2	YES	126	1	intron_variant,non_coding_transcript_variant	MODIFIER	Transcript	ENST00000551057.1	processed_transcript	29117	NA	NA
108	L1	12	108582330	108633730	2	rs1365312	108588130	0.0805648	ENSG00000075035	WSCD2	YES	126	1	intron_variant,non_coding_transcript_variant	MODIFIER	Transcript	ENST00000551106.1	processed_transcript	29117	NA	NA
108	L1	12	108582330	108633730	2	rs1365312	108588130	0.0805648	ENSG00000075035	WSCD2	YES	126	1	intron_variant	MODIFIER	Transcript	ENST00000551638.1	protein_coding	29117	NA	NA
108	L1	12	108582330	108633730	2	rs1365312	108588130	0.0805648	ENSG00000075035	WSCD2	YES	126	1	intron_variant,non_coding_transcript_variant	MODIFIER	Transcript	ENST00000551734.1	processed_transcript	29117	NA	NA
108	L1	12	108582330	108633730	2	rs1365312	108588130	0.0805648	ENSG00000075035	WSCD2	YES	126	1	intron_variant,non_coding_transcript_variant	MODIFIER	Transcript	ENST00000552195.1	processed_transcript	29117	NA	NA
108	L1	12	108582330	108633730	2	rs1365310	108586049	0.0757706	ENSG00000075035	WSCD2	YES	126	1	intron_variant	MODIFIER	Transcript	ENST00000261400.3	protein_coding	29117	NA	NA
108	L1	12	108582330	108633730	2	rs1365310	108586049	0.0757706	ENSG00000075035	WSCD2	YES	126	1	intron_variant	MODIFIER	Transcript	ENST00000332082.4	protein_coding	29117	NA	NA
108	L1	12	108582330	108633730	2	rs1365310	108586049	0.0757706	ENSG00000075035	WSCD2	YES	126	1	intron_variant,non_coding_transcript_variant	MODIFIER	Transcript	ENST00000546401.1	processed_transcript	29117	NA	NA
108	L1	12	108582330	108633730	2	rs1365310	108586049	0.0757706	ENSG00000075035	WSCD2	YES	126	1	intron_variant,non_coding_transcript_variant	MODIFIER	Transcript	ENST00000546811.1	processed_transcript	29117	NA	NA
108	L1	12	108582330	108633730	2	rs1365310	108586049	0.0757706	ENSG00000075035	WSCD2	YES	126	1	upstream_gene_variant	MODIFIER	Transcript	ENST00000547185.1	processed_transcript	29117	NA	NA
108	L1	12	108582330	108633730	2	rs1365310	108586049	0.0757706	ENSG00000075035	WSCD2	YES	126	1	intron_variant	MODIFIER	Transcript	ENST00000547525.1	protein_coding	29117	NA	NA
108	L1	12	108582330	108633730	2	rs1365310	108586049	0.0757706	ENSG00000075035	WSCD2	YES	126	1	upstream_gene_variant	MODIFIER	Transcript	ENST00000549903.1	protein_coding	29117	NA	NA
108	L1	12	108582330	108633730	2	rs1365310	108586049	0.0757706	ENSG00000075035	WSCD2	YES	126	1	intron_variant,non_coding_transcript_variant	MODIFIER	Transcript	ENST00000550529.1	processed_transcript	29117	NA	NA
108	L1	12	108582330	108633730	2	rs1365310	108586049	0.0757706	ENSG00000075035	WSCD2	YES	126	1	intron_variant,non_coding_transcript_variant	MODIFIER	Transcript	ENST00000551057.1	processed_transcript	29117	NA	NA
108	L1	12	108582330	108633730	2	rs1365310	108586049	0.0757706	ENSG00000075035	WSCD2	YES	126	1	intron_variant,non_coding_transcript_variant	MODIFIER	Transcript	ENST00000551106.1	processed_transcript	29117	NA	NA
108	L1	12	108582330	108633730	2	rs1365310	108586049	0.0757706	ENSG00000075035	WSCD2	YES	126	1	intron_variant	MODIFIER	Transcript	ENST00000551638.1	protein_coding	29117	NA	NA
108	L1	12	108582330	108633730	2	rs1365310	108586049	0.0757706	ENSG00000075035	WSCD2	YES	126	1	intron_variant,non_coding_transcript_variant	MODIFIER	Transcript	ENST00000551734.1	processed_transcript	29117	NA	NA
108	L1	12	108582330	108633730	2	rs1365310	108586049	0.0757706	ENSG00000075035	WSCD2	YES	126	1	intron_variant,non_coding_transcript_variant	MODIFIER	Transcript	ENST00000552195.1	processed_transcript	29117	NA	NA
108	L1	12	108582330	108633730	2	rs1365313	108588311	0.0754732	ENSG00000075035	WSCD2	YES	126	1	intron_variant	MODIFIER	Transcript	ENST00000261400.3	protein_coding	29117	NA	NA
108	L1	12	108582330	108633730	2	rs1365313	108588311	0.0754732	ENSG00000075035	WSCD2	YES	126	1	intron_variant	MODIFIER	Transcript	ENST00000332082.4	protein_coding	29117	NA	NA
108	L1	12	108582330	108633730	2	rs1365313	108588311	0.0754732	ENSG00000075035	WSCD2	YES	126	1	intron_variant,non_coding_transcript_variant	MODIFIER	Transcript	ENST00000546401.1	processed_transcript	29117	NA	NA
108	L1	12	108582330	108633730	2	rs1365313	108588311	0.0754732	ENSG00000075035	WSCD2	YES	126	1	intron_variant,non_coding_transcript_variant	MODIFIER	Transcript	ENST00000546811.1	processed_transcript	29117	NA	NA
108	L1	12	108582330	108633730	2	rs1365313	108588311	0.0754732	ENSG00000075035	WSCD2	YES	126	1	upstream_gene_variant	MODIFIER	Transcript	ENST00000547185.1	processed_transcript	29117	NA	NA
108	L1	12	108582330	108633730	2	rs1365313	108588311	0.0754732	ENSG00000075035	WSCD2	YES	126	1	intron_variant	MODIFIER	Transcript	ENST00000547525.1	protein_coding	29117	NA	NA
108	L1	12	108582330	108633730	2	rs1365313	108588311	0.0754732	ENSG00000075035	WSCD2	YES	126	1	upstream_gene_variant	MODIFIER	Transcript	ENST00000549903.1	protein_coding	29117	NA	NA
108	L1	12	108582330	108633730	2	rs1365313	108588311	0.0754732	ENSG00000075035	WSCD2	YES	126	1	intron_variant,non_coding_transcript_variant	MODIFIER	Transcript	ENST00000550529.1	processed_transcript	29117	NA	NA
108	L1	12	108582330	108633730	2	rs1365313	108588311	0.0754732	ENSG00000075035	WSCD2	YES	126	1	intron_variant,non_coding_transcript_variant	MODIFIER	Transcript	ENST00000551057.1	processed_transcript	29117	NA	NA
108	L1	12	108582330	108633730	2	rs1365313	108588311	0.0754732	ENSG00000075035	WSCD2	YES	126	1	intron_variant,non_coding_transcript_variant	MODIFIER	Transcript	ENST00000551106.1	processed_transcript	29117	NA	NA
108	L1	12	108582330	108633730	2	rs1365313	108588311	0.0754732	ENSG00000075035	WSCD2	YES	126	1	intron_variant	MODIFIER	Transcript	ENST00000551638.1	protein_coding	29117	NA	NA
108	L1	12	108582330	108633730	2	rs1365313	108588311	0.0754732	ENSG00000075035	WSCD2	YES	126	1	intron_variant,non_coding_transcript_variant	MODIFIER	Transcript	ENST00000551734.1	processed_transcript	29117	NA	NA
108	L1	12	108582330	108633730	2	rs1365313	108588311	0.0754732	ENSG00000075035	WSCD2	YES	126	1	intron_variant,non_coding_transcript_variant	MODIFIER	Transcript	ENST00000552195.1	processed_transcript	29117	NA	NA
108	L1	12	108582330	108633730	2	rs4964651	108584067	0.0746195	ENSG00000075035	WSCD2	YES	126	1	intron_variant	MODIFIER	Transcript	ENST00000261400.3	protein_coding	29117	NA	NA
108	L1	12	108582330	108633730	2	rs4964651	108584067	0.0746195	ENSG00000075035	WSCD2	YES	126	1	intron_variant	MODIFIER	Transcript	ENST00000332082.4	protein_coding	29117	NA	NA
108	L1	12	108582330	108633730	2	rs4964651	108584067	0.0746195	ENSG00000075035	WSCD2	YES	126	1	intron_variant,non_coding_transcript_variant	MODIFIER	Transcript	ENST00000546401.1	processed_transcript	29117	NA	NA
108	L1	12	108582330	108633730	2	rs4964651	108584067	0.0746195	ENSG00000075035	WSCD2	YES	126	1	intron_variant,non_coding_transcript_variant	MODIFIER	Transcript	ENST00000546811.1	processed_transcript	29117	NA	NA
108	L1	12	108582330	108633730	2	rs4964651	108584067	0.0746195	ENSG00000075035	WSCD2	YES	126	1	intron_variant	MODIFIER	Transcript	ENST00000547525.1	protein_coding	29117	NA	NA
108	L1	12	108582330	108633730	2	rs4964651	108584067	0.0746195	ENSG00000075035	WSCD2	YES	126	1	intron_variant,non_coding_transcript_variant	MODIFIER	Transcript	ENST00000550529.1	processed_transcript	29117	NA	NA
108	L1	12	108582330	108633730	2	rs4964651	108584067	0.0746195	ENSG00000075035	WSCD2	YES	126	1	intron_variant,non_coding_transcript_variant	MODIFIER	Transcript	ENST00000551057.1	processed_transcript	29117	NA	NA
108	L1	12	108582330	108633730	2	rs4964651	108584067	0.0746195	ENSG00000075035	WSCD2	YES	126	1	intron_variant,non_coding_transcript_variant	MODIFIER	Transcript	ENST00000551106.1	processed_transcript	29117	NA	NA
108	L1	12	108582330	108633730	2	rs4964651	108584067	0.0746195	ENSG00000075035	WSCD2	YES	126	1	intron_variant	MODIFIER	Transcript	ENST00000551638.1	protein_coding	29117	NA	NA
108	L1	12	108582330	108633730	2	rs4964651	108584067	0.0746195	ENSG00000075035	WSCD2	YES	126	1	intron_variant,non_coding_transcript_variant	MODIFIER	Transcript	ENST00000551734.1	processed_transcript	29117	NA	NA
108	L1	12	108582330	108633730	2	rs4964651	108584067	0.0746195	ENSG00000075035	WSCD2	YES	126	1	intron_variant,non_coding_transcript_variant	MODIFIER	Transcript	ENST00000552195.1	processed_transcript	29117	NA	NA
108	L2	12	108582330	108633730	2	rs3764002	108618630	0.441102	ENSG00000075035	WSCD2	YES	16	1	missense_variant	MODERATE	Transcript	ENST00000261400.3	protein_coding	29117	deleterious(0.02)	probably_damaging(0.91)
108	L2	12	108582330	108633730	2	rs3764002	108618630	0.441102	ENSG00000075035	WSCD2	YES	16	1	missense_variant	MODERATE	Transcript	ENST00000332082.4	protein_coding	29117	deleterious(0.02)	probably_damaging(0.997)
108	L2	12	108582330	108633730	2	rs3764002	108618630	0.441102	ENSG00000075035	WSCD2	YES	16	1	upstream_gene_variant	MODIFIER	Transcript	ENST00000546629.1	retained_intron	29117	NA	NA
108	L2	12	108582330	108633730	2	rs3764002	108618630	0.441102	ENSG00000075035	WSCD2	YES	16	1	missense_variant	MODERATE	Transcript	ENST00000547525.1	protein_coding	29117	deleterious(0.02)	probably_damaging(0.997)
108	L2	12	108582330	108633730	2	rs3764002	108618630	0.441102	ENSG00000075035	WSCD2	YES	16	1	missense_variant	MODERATE	Transcript	ENST00000549903.1	protein_coding	29117	deleterious(0.02)	probably_damaging(0.91)
108	L2	12	108582330	108633730	2	rs3764002	108618630	0.441102	ENSG00000075035	WSCD2	YES	16	1	missense_variant	MODERATE	Transcript	ENST00000551638.1	protein_coding	29117	deleterious(0.04)	probably_damaging(0.997)
108	L2	12	108582330	108633730	2	rs1426371	108629780	0.308028	ENSG00000075035	WSCD2	YES	16	1	intron_variant	MODIFIER	Transcript	ENST00000261400.3	protein_coding	29117	NA	NA
108	L2	12	108582330	108633730	2	rs1426371	108629780	0.308028	ENSG00000075035	WSCD2	YES	16	1	intron_variant	MODIFIER	Transcript	ENST00000332082.4	protein_coding	29117	NA	NA
108	L2	12	108582330	108633730	2	rs1426371	108629780	0.308028	ENSG00000075035	WSCD2	YES	16	1	downstream_gene_variant	MODIFIER	Transcript	ENST00000546629.1	retained_intron	29117	NA	NA
108	L2	12	108582330	108633730	2	rs1426371	108629780	0.308028	ENSG00000075035	WSCD2	YES	16	1	intron_variant	MODIFIER	Transcript	ENST00000547525.1	protein_coding	29117	NA	NA
108	L2	12	108582330	108633730	2	rs1426371	108629780	0.308028	ENSG00000075035	WSCD2	YES	16	1	intron_variant	MODIFIER	Transcript	ENST00000549903.1	protein_coding	29117	NA	NA
108	L2	12	108582330	108633730	2	rs10861879	108609634	0.235096	ENSG00000075035	WSCD2	YES	16	1	intron_variant	MODIFIER	Transcript	ENST00000261400.3	protein_coding	29117	NA	NA
108	L2	12	108582330	108633730	2	rs10861879	108609634	0.235096	ENSG00000075035	WSCD2	YES	16	1	intron_variant	MODIFIER	Transcript	ENST00000332082.4	protein_coding	29117	NA	NA
108	L2	12	108582330	108633730	2	rs10861879	108609634	0.235096	ENSG00000075035	WSCD2	YES	16	1	intron_variant	MODIFIER	Transcript	ENST00000547525.1	protein_coding	29117	NA	NA
108	L2	12	108582330	108633730	2	rs10861879	108609634	0.235096	ENSG00000075035	WSCD2	YES	16	1	intron_variant	MODIFIER	Transcript	ENST00000549903.1	protein_coding	29117	NA	NA
108	L2	12	108582330	108633730	2	rs10861879	108609634	0.235096	ENSG00000075035	WSCD2	YES	16	1	intron_variant	MODIFIER	Transcript	ENST00000551638.1	protein_coding	29117	NA	NA
108	L2	12	108582330	108633730	2	rs3764002	108618630	0.441102	ENSG00000075035	WSCD2	YES	NA	NA	missense_variant	MODERATE	Transcript	ENST00000261400.3	protein_coding	29117	deleterious(0.02)	probably_damaging(0.91)
108	L2	12	108582330	108633730	2	rs3764002	108618630	0.441102	ENSG00000075035	WSCD2	YES	NA	NA	missense_variant	MODERATE	Transcript	ENST00000332082.4	protein_coding	29117	deleterious(0.02)	probably_damaging(0.997)
108	L2	12	108582330	108633730	2	rs3764002	108618630	0.441102	ENSG00000075035	WSCD2	YES	NA	NA	missense_variant	MODERATE	Transcript	ENST00000547525.1	protein_coding	29117	deleterious(0.02)	probably_damaging(0.997)
108	L2	12	108582330	108633730	2	rs3764002	108618630	0.441102	ENSG00000075035	WSCD2	YES	NA	NA	missense_variant	MODERATE	Transcript	ENST00000549903.1	protein_coding	29117	deleterious(0.02)	probably_damaging(0.91)
108	L2	12	108582330	108633730	2	rs3764002	108618630	0.441102	ENSG00000075035	WSCD2	YES	NA	NA	missense_variant	MODERATE	Transcript	ENST00000551638.1	protein_coding	29117	deleterious(0.04)	probably_damaging(0.997)
109	L1	21	16349283	16442303	1	rs9975024	16439883	0.497867	ENSG00000180530	NRIP1	YES	6	1	upstream_gene_variant	MODIFIER	Transcript	ENST00000318948.4	protein_coding	8001	NA	NA
109	L1	21	16349283	16442303	1	rs9975024	16439883	0.497867	ENSG00000180530	NRIP1	YES	6	1	upstream_gene_variant	MODIFIER	Transcript	ENST00000400199.1	protein_coding	8001	NA	NA
109	L1	21	16349283	16442303	1	rs9975024	16439883	0.497867	ENSG00000180530	NRIP1	YES	6	1	upstream_gene_variant	MODIFIER	Transcript	ENST00000400202.1	protein_coding	8001	NA	NA
109	L1	21	16349283	16442303	1	rs8134737	16439965	0.350508	ENSG00000180530	NRIP1	YES	6	1	upstream_gene_variant	MODIFIER	Transcript	ENST00000318948.4	protein_coding	8001	NA	NA
109	L1	21	16349283	16442303	1	rs8134737	16439965	0.350508	ENSG00000180530	NRIP1	YES	6	1	upstream_gene_variant	MODIFIER	Transcript	ENST00000400199.1	protein_coding	8001	NA	NA
109	L1	21	16349283	16442303	1	rs8134737	16439965	0.350508	ENSG00000180530	NRIP1	YES	6	1	upstream_gene_variant	MODIFIER	Transcript	ENST00000400202.1	protein_coding	8001	NA	NA
112	L1	7	71436998	71872898	1	rs2944787	71841880	0.051404	ENSG00000183166	CALN1	YES	124	1	intron_variant	MODIFIER	Transcript	ENST00000395275.2	protein_coding	13248	NA	NA
112	L1	7	71436998	71872898	1	rs2944787	71841880	0.051404	ENSG00000183166	CALN1	YES	124	1	intron_variant	MODIFIER	Transcript	ENST00000395276.2	protein_coding	13248	NA	NA
112	L1	7	71436998	71872898	1	rs2944787	71841880	0.051404	ENSG00000183166	CALN1	YES	124	1	intron_variant	MODIFIER	Transcript	ENST00000412588.1	protein_coding	13248	NA	NA
112	L1	7	71436998	71872898	1	rs2944787	71841880	0.051404	ENSG00000183166	CALN1	YES	124	1	intron_variant	MODIFIER	Transcript	ENST00000431984.1	protein_coding	13248	NA	NA
112	L1	7	71436998	71872898	1	rs2944788	71841811	0.0477167	ENSG00000183166	CALN1	YES	124	1	intron_variant	MODIFIER	Transcript	ENST00000395275.2	protein_coding	13248	NA	NA
112	L1	7	71436998	71872898	1	rs2944788	71841811	0.0477167	ENSG00000183166	CALN1	YES	124	1	intron_variant	MODIFIER	Transcript	ENST00000395276.2	protein_coding	13248	NA	NA
112	L1	7	71436998	71872898	1	rs2944788	71841811	0.0477167	ENSG00000183166	CALN1	YES	124	1	intron_variant	MODIFIER	Transcript	ENST00000412588.1	protein_coding	13248	NA	NA
112	L1	7	71436998	71872898	1	rs2944788	71841811	0.0477167	ENSG00000183166	CALN1	YES	124	1	intron_variant	MODIFIER	Transcript	ENST00000431984.1	protein_coding	13248	NA	NA
112	L1	7	71436998	71872898	1	rs2944821	71795998	0.0454185	ENSG00000183166	CALN1	YES	124	1	intron_variant	MODIFIER	Transcript	ENST00000329008.5	protein_coding	13248	NA	NA
112	L1	7	71436998	71872898	1	rs2944821	71795998	0.0454185	ENSG00000183166	CALN1	YES	124	1	intron_variant	MODIFIER	Transcript	ENST00000395275.2	protein_coding	13248	NA	NA
112	L1	7	71436998	71872898	1	rs2944821	71795998	0.0454185	ENSG00000183166	CALN1	YES	124	1	intron_variant	MODIFIER	Transcript	ENST00000395276.2	protein_coding	13248	NA	NA
112	L1	7	71436998	71872898	1	rs2944821	71795998	0.0454185	ENSG00000183166	CALN1	YES	124	1	intron_variant	MODIFIER	Transcript	ENST00000412588.1	protein_coding	13248	NA	NA
112	L1	7	71436998	71872898	1	rs2944821	71795998	0.0454185	ENSG00000183166	CALN1	YES	124	1	intron_variant	MODIFIER	Transcript	ENST00000431984.1	protein_coding	13248	NA	NA
112	L1	7	71436998	71872898	1	rs2944821	71795998	0.0454185	ENSG00000183166	CALN1	YES	124	1	intron_variant	MODIFIER	Transcript	ENST00000446128.1	protein_coding	13248	NA	NA
112	L1	7	71436998	71872898	1	rs2968532	71787692	0.0426214	ENSG00000183166	CALN1	YES	124	1	intron_variant	MODIFIER	Transcript	ENST00000329008.5	protein_coding	13248	NA	NA
112	L1	7	71436998	71872898	1	rs2968532	71787692	0.0426214	ENSG00000183166	CALN1	YES	124	1	intron_variant	MODIFIER	Transcript	ENST00000395275.2	protein_coding	13248	NA	NA
112	L1	7	71436998	71872898	1	rs2968532	71787692	0.0426214	ENSG00000183166	CALN1	YES	124	1	intron_variant	MODIFIER	Transcript	ENST00000395276.2	protein_coding	13248	NA	NA
112	L1	7	71436998	71872898	1	rs2968532	71787692	0.0426214	ENSG00000183166	CALN1	YES	124	1	intron_variant	MODIFIER	Transcript	ENST00000412588.1	protein_coding	13248	NA	NA
112	L1	7	71436998	71872898	1	rs2968532	71787692	0.0426214	ENSG00000183166	CALN1	YES	124	1	intron_variant	MODIFIER	Transcript	ENST00000431984.1	protein_coding	13248	NA	NA
112	L1	7	71436998	71872898	1	rs2968532	71787692	0.0426214	ENSG00000183166	CALN1	YES	124	1	intron_variant	MODIFIER	Transcript	ENST00000446128.1	protein_coding	13248	NA	NA
112	L1	7	71436998	71872898	1	rs2944808	71819852	0.0424116	ENSG00000183166	CALN1	YES	124	1	intron_variant	MODIFIER	Transcript	ENST00000395275.2	protein_coding	13248	NA	NA
112	L1	7	71436998	71872898	1	rs2944808	71819852	0.0424116	ENSG00000183166	CALN1	YES	124	1	intron_variant	MODIFIER	Transcript	ENST00000395276.2	protein_coding	13248	NA	NA
112	L1	7	71436998	71872898	1	rs2944808	71819852	0.0424116	ENSG00000183166	CALN1	YES	124	1	intron_variant	MODIFIER	Transcript	ENST00000412588.1	protein_coding	13248	NA	NA
112	L1	7	71436998	71872898	1	rs2944808	71819852	0.0424116	ENSG00000183166	CALN1	YES	124	1	intron_variant	MODIFIER	Transcript	ENST00000431984.1	protein_coding	13248	NA	NA
112	L1	7	71436998	71872898	1	rs2968538	71838207	0.0419572	ENSG00000183166	CALN1	YES	124	1	intron_variant	MODIFIER	Transcript	ENST00000395275.2	protein_coding	13248	NA	NA
112	L1	7	71436998	71872898	1	rs2968538	71838207	0.0419572	ENSG00000183166	CALN1	YES	124	1	intron_variant	MODIFIER	Transcript	ENST00000395276.2	protein_coding	13248	NA	NA
112	L1	7	71436998	71872898	1	rs2968538	71838207	0.0419572	ENSG00000183166	CALN1	YES	124	1	intron_variant	MODIFIER	Transcript	ENST00000412588.1	protein_coding	13248	NA	NA
112	L1	7	71436998	71872898	1	rs2968538	71838207	0.0419572	ENSG00000183166	CALN1	YES	124	1	intron_variant	MODIFIER	Transcript	ENST00000431984.1	protein_coding	13248	NA	NA
112	L1	7	71436998	71872898	1	rs35537723	71797191	0.0390674	ENSG00000183166	CALN1	YES	124	1	intron_variant	MODIFIER	Transcript	ENST00000329008.5	protein_coding	13248	NA	NA
112	L1	7	71436998	71872898	1	rs35537723	71797191	0.0390674	ENSG00000183166	CALN1	YES	124	1	intron_variant	MODIFIER	Transcript	ENST00000395275.2	protein_coding	13248	NA	NA
112	L1	7	71436998	71872898	1	rs35537723	71797191	0.0390674	ENSG00000183166	CALN1	YES	124	1	intron_variant	MODIFIER	Transcript	ENST00000395276.2	protein_coding	13248	NA	NA
112	L1	7	71436998	71872898	1	rs35537723	71797191	0.0390674	ENSG00000183166	CALN1	YES	124	1	intron_variant	MODIFIER	Transcript	ENST00000412588.1	protein_coding	13248	NA	NA
112	L1	7	71436998	71872898	1	rs35537723	71797191	0.0390674	ENSG00000183166	CALN1	YES	124	1	intron_variant	MODIFIER	Transcript	ENST00000431984.1	protein_coding	13248	NA	NA
112	L1	7	71436998	71872898	1	rs35537723	71797191	0.0390674	ENSG00000183166	CALN1	YES	124	1	intron_variant	MODIFIER	Transcript	ENST00000446128.1	protein_coding	13248	NA	NA
112	L1	7	71436998	71872898	1	rs2944824	71793848	0.038948	ENSG00000183166	CALN1	YES	124	1	intron_variant	MODIFIER	Transcript	ENST00000329008.5	protein_coding	13248	NA	NA
112	L1	7	71436998	71872898	1	rs2944824	71793848	0.038948	ENSG00000183166	CALN1	YES	124	1	intron_variant	MODIFIER	Transcript	ENST00000395275.2	protein_coding	13248	NA	NA
112	L1	7	71436998	71872898	1	rs2944824	71793848	0.038948	ENSG00000183166	CALN1	YES	124	1	intron_variant	MODIFIER	Transcript	ENST00000395276.2	protein_coding	13248	NA	NA
112	L1	7	71436998	71872898	1	rs2944824	71793848	0.038948	ENSG00000183166	CALN1	YES	124	1	intron_variant	MODIFIER	Transcript	ENST00000412588.1	protein_coding	13248	NA	NA
112	L1	7	71436998	71872898	1	rs2944824	71793848	0.038948	ENSG00000183166	CALN1	YES	124	1	intron_variant	MODIFIER	Transcript	ENST00000431984.1	protein_coding	13248	NA	NA
112	L1	7	71436998	71872898	1	rs2944824	71793848	0.038948	ENSG00000183166	CALN1	YES	124	1	intron_variant	MODIFIER	Transcript	ENST00000446128.1	protein_coding	13248	NA	NA
112	L1	7	71436998	71872898	1	rs2944817	71806977	0.0389039	ENSG00000183166	CALN1	YES	124	1	upstream_gene_variant	MODIFIER	Transcript	ENST00000329008.5	protein_coding	13248	NA	NA
112	L1	7	71436998	71872898	1	rs2944817	71806977	0.0389039	ENSG00000183166	CALN1	YES	124	1	intron_variant	MODIFIER	Transcript	ENST00000395275.2	protein_coding	13248	NA	NA
112	L1	7	71436998	71872898	1	rs2944817	71806977	0.0389039	ENSG00000183166	CALN1	YES	124	1	intron_variant	MODIFIER	Transcript	ENST00000395276.2	protein_coding	13248	NA	NA
112	L1	7	71436998	71872898	1	rs2944817	71806977	0.0389039	ENSG00000183166	CALN1	YES	124	1	intron_variant	MODIFIER	Transcript	ENST00000412588.1	protein_coding	13248	NA	NA
112	L1	7	71436998	71872898	1	rs2944817	71806977	0.0389039	ENSG00000183166	CALN1	YES	124	1	intron_variant	MODIFIER	Transcript	ENST00000431984.1	protein_coding	13248	NA	NA
112	L1	7	71436998	71872898	1	rs2944817	71806977	0.0389039	ENSG00000183166	CALN1	YES	124	1	upstream_gene_variant	MODIFIER	Transcript	ENST00000446128.1	protein_coding	13248	NA	NA
112	L1	7	71436998	71872898	1	rs2944805	71822914	0.0359954	ENSG00000183166	CALN1	YES	124	1	intron_variant	MODIFIER	Transcript	ENST00000395275.2	protein_coding	13248	NA	NA
112	L1	7	71436998	71872898	1	rs2944805	71822914	0.0359954	ENSG00000183166	CALN1	YES	124	1	intron_variant	MODIFIER	Transcript	ENST00000395276.2	protein_coding	13248	NA	NA
112	L1	7	71436998	71872898	1	rs2944805	71822914	0.0359954	ENSG00000183166	CALN1	YES	124	1	intron_variant	MODIFIER	Transcript	ENST00000412588.1	protein_coding	13248	NA	NA
112	L1	7	71436998	71872898	1	rs2944805	71822914	0.0359954	ENSG00000183166	CALN1	YES	124	1	intron_variant	MODIFIER	Transcript	ENST00000431984.1	protein_coding	13248	NA	NA
112	L1	7	71436998	71872898	1	rs1914397	71838994	0.0335779	ENSG00000183166	CALN1	YES	124	1	intron_variant	MODIFIER	Transcript	ENST00000395275.2	protein_coding	13248	NA	NA
112	L1	7	71436998	71872898	1	rs1914397	71838994	0.0335779	ENSG00000183166	CALN1	YES	124	1	intron_variant	MODIFIER	Transcript	ENST00000395276.2	protein_coding	13248	NA	NA
112	L1	7	71436998	71872898	1	rs1914397	71838994	0.0335779	ENSG00000183166	CALN1	YES	124	1	intron_variant	MODIFIER	Transcript	ENST00000412588.1	protein_coding	13248	NA	NA
112	L1	7	71436998	71872898	1	rs1914397	71838994	0.0335779	ENSG00000183166	CALN1	YES	124	1	intron_variant	MODIFIER	Transcript	ENST00000431984.1	protein_coding	13248	NA	NA
112	L1	7	71436998	71872898	1	rs2944794	71834260	0.0333535	ENSG00000183166	CALN1	YES	124	1	intron_variant	MODIFIER	Transcript	ENST00000395275.2	protein_coding	13248	NA	NA
112	L1	7	71436998	71872898	1	rs2944794	71834260	0.0333535	ENSG00000183166	CALN1	YES	124	1	intron_variant	MODIFIER	Transcript	ENST00000395276.2	protein_coding	13248	NA	NA
112	L1	7	71436998	71872898	1	rs2944794	71834260	0.0333535	ENSG00000183166	CALN1	YES	124	1	intron_variant	MODIFIER	Transcript	ENST00000412588.1	protein_coding	13248	NA	NA
112	L1	7	71436998	71872898	1	rs2944794	71834260	0.0333535	ENSG00000183166	CALN1	YES	124	1	intron_variant	MODIFIER	Transcript	ENST00000431984.1	protein_coding	13248	NA	NA
112	L1	7	71436998	71872898	1	rs2944829	71786721	0.0314573	ENSG00000183166	CALN1	YES	124	1	intron_variant	MODIFIER	Transcript	ENST00000329008.5	protein_coding	13248	NA	NA
112	L1	7	71436998	71872898	1	rs2944829	71786721	0.0314573	ENSG00000183166	CALN1	YES	124	1	intron_variant	MODIFIER	Transcript	ENST00000395275.2	protein_coding	13248	NA	NA
112	L1	7	71436998	71872898	1	rs2944829	71786721	0.0314573	ENSG00000183166	CALN1	YES	124	1	intron_variant	MODIFIER	Transcript	ENST00000395276.2	protein_coding	13248	NA	NA
112	L1	7	71436998	71872898	1	rs2944829	71786721	0.0314573	ENSG00000183166	CALN1	YES	124	1	intron_variant	MODIFIER	Transcript	ENST00000412588.1	protein_coding	13248	NA	NA
112	L1	7	71436998	71872898	1	rs2944829	71786721	0.0314573	ENSG00000183166	CALN1	YES	124	1	intron_variant	MODIFIER	Transcript	ENST00000431984.1	protein_coding	13248	NA	NA
112	L1	7	71436998	71872898	1	rs2944829	71786721	0.0314573	ENSG00000183166	CALN1	YES	124	1	intron_variant	MODIFIER	Transcript	ENST00000446128.1	protein_coding	13248	NA	NA
112	L1	7	71436998	71872898	1	rs11771673	71834171	0.0309836	ENSG00000183166	CALN1	YES	124	1	intron_variant	MODIFIER	Transcript	ENST00000395275.2	protein_coding	13248	NA	NA
112	L1	7	71436998	71872898	1	rs11771673	71834171	0.0309836	ENSG00000183166	CALN1	YES	124	1	intron_variant	MODIFIER	Transcript	ENST00000395276.2	protein_coding	13248	NA	NA
112	L1	7	71436998	71872898	1	rs11771673	71834171	0.0309836	ENSG00000183166	CALN1	YES	124	1	intron_variant	MODIFIER	Transcript	ENST00000412588.1	protein_coding	13248	NA	NA
112	L1	7	71436998	71872898	1	rs11771673	71834171	0.0309836	ENSG00000183166	CALN1	YES	124	1	intron_variant	MODIFIER	Transcript	ENST00000431984.1	protein_coding	13248	NA	NA
112	L1	7	71436998	71872898	1	rs2944796	71832438	0.0309829	ENSG00000183166	CALN1	YES	124	1	intron_variant	MODIFIER	Transcript	ENST00000395275.2	protein_coding	13248	NA	NA
112	L1	7	71436998	71872898	1	rs2944796	71832438	0.0309829	ENSG00000183166	CALN1	YES	124	1	intron_variant	MODIFIER	Transcript	ENST00000395276.2	protein_coding	13248	NA	NA
112	L1	7	71436998	71872898	1	rs2944796	71832438	0.0309829	ENSG00000183166	CALN1	YES	124	1	intron_variant	MODIFIER	Transcript	ENST00000412588.1	protein_coding	13248	NA	NA
112	L1	7	71436998	71872898	1	rs2944796	71832438	0.0309829	ENSG00000183166	CALN1	YES	124	1	intron_variant	MODIFIER	Transcript	ENST00000431984.1	protein_coding	13248	NA	NA
112	L1	7	71436998	71872898	1	rs2944798	71832036	0.0309821	ENSG00000183166	CALN1	YES	124	1	intron_variant	MODIFIER	Transcript	ENST00000395275.2	protein_coding	13248	NA	NA
112	L1	7	71436998	71872898	1	rs2944798	71832036	0.0309821	ENSG00000183166	CALN1	YES	124	1	intron_variant	MODIFIER	Transcript	ENST00000395276.2	protein_coding	13248	NA	NA
112	L1	7	71436998	71872898	1	rs2944798	71832036	0.0309821	ENSG00000183166	CALN1	YES	124	1	intron_variant	MODIFIER	Transcript	ENST00000412588.1	protein_coding	13248	NA	NA
112	L1	7	71436998	71872898	1	rs2944798	71832036	0.0309821	ENSG00000183166	CALN1	YES	124	1	intron_variant	MODIFIER	Transcript	ENST00000431984.1	protein_coding	13248	NA	NA
112	L1	7	71436998	71872898	1	rs2944820	71801285	0.0289275	ENSG00000183166	CALN1	YES	124	1	intron_variant	MODIFIER	Transcript	ENST00000329008.5	protein_coding	13248	NA	NA
112	L1	7	71436998	71872898	1	rs2944820	71801285	0.0289275	ENSG00000183166	CALN1	YES	124	1	intron_variant	MODIFIER	Transcript	ENST00000395275.2	protein_coding	13248	NA	NA
112	L1	7	71436998	71872898	1	rs2944820	71801285	0.0289275	ENSG00000183166	CALN1	YES	124	1	intron_variant	MODIFIER	Transcript	ENST00000395276.2	protein_coding	13248	NA	NA
112	L1	7	71436998	71872898	1	rs2944820	71801285	0.0289275	ENSG00000183166	CALN1	YES	124	1	intron_variant	MODIFIER	Transcript	ENST00000412588.1	protein_coding	13248	NA	NA
112	L1	7	71436998	71872898	1	rs2944820	71801285	0.0289275	ENSG00000183166	CALN1	YES	124	1	intron_variant	MODIFIER	Transcript	ENST00000431984.1	protein_coding	13248	NA	NA
112	L1	7	71436998	71872898	1	rs2944820	71801285	0.0289275	ENSG00000183166	CALN1	YES	124	1	intron_variant	MODIFIER	Transcript	ENST00000446128.1	protein_coding	13248	NA	NA
112	L1	7	71436998	71872898	1	rs11982081	71788267	0.0283172	ENSG00000183166	CALN1	YES	124	1	intron_variant	MODIFIER	Transcript	ENST00000329008.5	protein_coding	13248	NA	NA
112	L1	7	71436998	71872898	1	rs11982081	71788267	0.0283172	ENSG00000183166	CALN1	YES	124	1	intron_variant	MODIFIER	Transcript	ENST00000395275.2	protein_coding	13248	NA	NA
112	L1	7	71436998	71872898	1	rs11982081	71788267	0.0283172	ENSG00000183166	CALN1	YES	124	1	intron_variant	MODIFIER	Transcript	ENST00000395276.2	protein_coding	13248	NA	NA
112	L1	7	71436998	71872898	1	rs11982081	71788267	0.0283172	ENSG00000183166	CALN1	YES	124	1	intron_variant	MODIFIER	Transcript	ENST00000412588.1	protein_coding	13248	NA	NA
112	L1	7	71436998	71872898	1	rs11982081	71788267	0.0283172	ENSG00000183166	CALN1	YES	124	1	intron_variant	MODIFIER	Transcript	ENST00000431984.1	protein_coding	13248	NA	NA
112	L1	7	71436998	71872898	1	rs11982081	71788267	0.0283172	ENSG00000183166	CALN1	YES	124	1	intron_variant	MODIFIER	Transcript	ENST00000446128.1	protein_coding	13248	NA	NA
112	L1	7	71436998	71872898	1	rs2944815	71811748	0.0268779	ENSG00000183166	CALN1	YES	124	1	intron_variant	MODIFIER	Transcript	ENST00000395275.2	protein_coding	13248	NA	NA
112	L1	7	71436998	71872898	1	rs2944815	71811748	0.0268779	ENSG00000183166	CALN1	YES	124	1	intron_variant	MODIFIER	Transcript	ENST00000395276.2	protein_coding	13248	NA	NA
112	L1	7	71436998	71872898	1	rs2944815	71811748	0.0268779	ENSG00000183166	CALN1	YES	124	1	intron_variant	MODIFIER	Transcript	ENST00000412588.1	protein_coding	13248	NA	NA
112	L1	7	71436998	71872898	1	rs2944815	71811748	0.0268779	ENSG00000183166	CALN1	YES	124	1	intron_variant	MODIFIER	Transcript	ENST00000431984.1	protein_coding	13248	NA	NA
112	L1	7	71436998	71872898	1	rs2944819	71801632	0.023106	ENSG00000183166	CALN1	YES	124	1	intron_variant	MODIFIER	Transcript	ENST00000329008.5	protein_coding	13248	NA	NA
112	L1	7	71436998	71872898	1	rs2944819	71801632	0.023106	ENSG00000183166	CALN1	YES	124	1	intron_variant	MODIFIER	Transcript	ENST00000395275.2	protein_coding	13248	NA	NA
112	L1	7	71436998	71872898	1	rs2944819	71801632	0.023106	ENSG00000183166	CALN1	YES	124	1	intron_variant	MODIFIER	Transcript	ENST00000395276.2	protein_coding	13248	NA	NA
112	L1	7	71436998	71872898	1	rs2944819	71801632	0.023106	ENSG00000183166	CALN1	YES	124	1	intron_variant	MODIFIER	Transcript	ENST00000412588.1	protein_coding	13248	NA	NA
112	L1	7	71436998	71872898	1	rs2944819	71801632	0.023106	ENSG00000183166	CALN1	YES	124	1	intron_variant	MODIFIER	Transcript	ENST00000431984.1	protein_coding	13248	NA	NA
112	L1	7	71436998	71872898	1	rs2944819	71801632	0.023106	ENSG00000183166	CALN1	YES	124	1	intron_variant	MODIFIER	Transcript	ENST00000446128.1	protein_coding	13248	NA	NA
112	L1	7	71436998	71872898	1	rs2090463	71835892	0.020765	ENSG00000183166	CALN1	YES	124	1	intron_variant	MODIFIER	Transcript	ENST00000395275.2	protein_coding	13248	NA	NA
112	L1	7	71436998	71872898	1	rs2090463	71835892	0.020765	ENSG00000183166	CALN1	YES	124	1	intron_variant	MODIFIER	Transcript	ENST00000395276.2	protein_coding	13248	NA	NA
112	L1	7	71436998	71872898	1	rs2090463	71835892	0.020765	ENSG00000183166	CALN1	YES	124	1	intron_variant	MODIFIER	Transcript	ENST00000412588.1	protein_coding	13248	NA	NA
112	L1	7	71436998	71872898	1	rs2090463	71835892	0.020765	ENSG00000183166	CALN1	YES	124	1	intron_variant	MODIFIER	Transcript	ENST00000431984.1	protein_coding	13248	NA	NA
112	L1	7	71436998	71872898	1	rs2944786	71842278	0.0186164	ENSG00000183166	CALN1	YES	124	1	intron_variant	MODIFIER	Transcript	ENST00000395275.2	protein_coding	13248	NA	NA
112	L1	7	71436998	71872898	1	rs2944786	71842278	0.0186164	ENSG00000183166	CALN1	YES	124	1	intron_variant	MODIFIER	Transcript	ENST00000395276.2	protein_coding	13248	NA	NA
112	L1	7	71436998	71872898	1	rs2944786	71842278	0.0186164	ENSG00000183166	CALN1	YES	124	1	intron_variant	MODIFIER	Transcript	ENST00000412588.1	protein_coding	13248	NA	NA
112	L1	7	71436998	71872898	1	rs2944786	71842278	0.0186164	ENSG00000183166	CALN1	YES	124	1	intron_variant	MODIFIER	Transcript	ENST00000431984.1	protein_coding	13248	NA	NA
112	L1	7	71436998	71872898	1	rs2968533	71787660	0.0181484	ENSG00000183166	CALN1	YES	124	1	intron_variant	MODIFIER	Transcript	ENST00000329008.5	protein_coding	13248	NA	NA
112	L1	7	71436998	71872898	1	rs2968533	71787660	0.0181484	ENSG00000183166	CALN1	YES	124	1	intron_variant	MODIFIER	Transcript	ENST00000395275.2	protein_coding	13248	NA	NA
112	L1	7	71436998	71872898	1	rs2968533	71787660	0.0181484	ENSG00000183166	CALN1	YES	124	1	intron_variant	MODIFIER	Transcript	ENST00000395276.2	protein_coding	13248	NA	NA
112	L1	7	71436998	71872898	1	rs2968533	71787660	0.0181484	ENSG00000183166	CALN1	YES	124	1	intron_variant	MODIFIER	Transcript	ENST00000412588.1	protein_coding	13248	NA	NA
112	L1	7	71436998	71872898	1	rs2968533	71787660	0.0181484	ENSG00000183166	CALN1	YES	124	1	intron_variant	MODIFIER	Transcript	ENST00000431984.1	protein_coding	13248	NA	NA
112	L1	7	71436998	71872898	1	rs2968533	71787660	0.0181484	ENSG00000183166	CALN1	YES	124	1	intron_variant	MODIFIER	Transcript	ENST00000446128.1	protein_coding	13248	NA	NA
112	L1	7	71436998	71872898	1	rs2968531	71788139	0.017218	ENSG00000183166	CALN1	YES	124	1	intron_variant	MODIFIER	Transcript	ENST00000329008.5	protein_coding	13248	NA	NA
112	L1	7	71436998	71872898	1	rs2968531	71788139	0.017218	ENSG00000183166	CALN1	YES	124	1	intron_variant	MODIFIER	Transcript	ENST00000395275.2	protein_coding	13248	NA	NA
112	L1	7	71436998	71872898	1	rs2968531	71788139	0.017218	ENSG00000183166	CALN1	YES	124	1	intron_variant	MODIFIER	Transcript	ENST00000395276.2	protein_coding	13248	NA	NA
112	L1	7	71436998	71872898	1	rs2968531	71788139	0.017218	ENSG00000183166	CALN1	YES	124	1	intron_variant	MODIFIER	Transcript	ENST00000412588.1	protein_coding	13248	NA	NA
112	L1	7	71436998	71872898	1	rs2968531	71788139	0.017218	ENSG00000183166	CALN1	YES	124	1	intron_variant	MODIFIER	Transcript	ENST00000431984.1	protein_coding	13248	NA	NA
112	L1	7	71436998	71872898	1	rs2968531	71788139	0.017218	ENSG00000183166	CALN1	YES	124	1	intron_variant	MODIFIER	Transcript	ENST00000446128.1	protein_coding	13248	NA	NA
112	L1	7	71436998	71872898	1	rs2944822	71795592	0.0167326	ENSG00000183166	CALN1	YES	124	1	intron_variant	MODIFIER	Transcript	ENST00000329008.5	protein_coding	13248	NA	NA
112	L1	7	71436998	71872898	1	rs2944822	71795592	0.0167326	ENSG00000183166	CALN1	YES	124	1	intron_variant	MODIFIER	Transcript	ENST00000395275.2	protein_coding	13248	NA	NA
112	L1	7	71436998	71872898	1	rs2944822	71795592	0.0167326	ENSG00000183166	CALN1	YES	124	1	intron_variant	MODIFIER	Transcript	ENST00000395276.2	protein_coding	13248	NA	NA
112	L1	7	71436998	71872898	1	rs2944822	71795592	0.0167326	ENSG00000183166	CALN1	YES	124	1	intron_variant	MODIFIER	Transcript	ENST00000412588.1	protein_coding	13248	NA	NA
112	L1	7	71436998	71872898	1	rs2944822	71795592	0.0167326	ENSG00000183166	CALN1	YES	124	1	intron_variant	MODIFIER	Transcript	ENST00000431984.1	protein_coding	13248	NA	NA
112	L1	7	71436998	71872898	1	rs2944822	71795592	0.0167326	ENSG00000183166	CALN1	YES	124	1	intron_variant	MODIFIER	Transcript	ENST00000446128.1	protein_coding	13248	NA	NA
115	L1	7	21468652	21564852	1	rs7811417	21534152	0.384824	ENSG00000105866	SP4	YES	7	1	intron_variant	MODIFIER	Transcript	ENST00000222584.3	protein_coding	11209	NA	NA
115	L1	7	21468652	21564852	1	rs7811417	21534152	0.384824	ENSG00000105866	SP4	YES	7	1	intron_variant,NMD_transcript_variant	MODIFIER	Transcript	ENST00000448246.1	nonsense_mediated_decay	11209	NA	NA
115	L1	7	21468652	21564852	1	rs6461561	21474610	0.345342	ENSG00000105866	SP4	YES	7	1	intron_variant	MODIFIER	Transcript	ENST00000222584.3	protein_coding	11209	NA	NA
115	L1	7	21468652	21564852	1	rs6461561	21474610	0.345342	ENSG00000105866	SP4	YES	7	1	intron_variant	MODIFIER	Transcript	ENST00000432066.2	protein_coding	11209	NA	NA
115	L1	7	21468652	21564852	1	rs6461561	21474610	0.345342	ENSG00000105866	SP4	YES	7	1	intron_variant,NMD_transcript_variant	MODIFIER	Transcript	ENST00000448246.1	nonsense_mediated_decay	11209	NA	NA
115	L1	7	21468652	21564852	1	rs7810841	21533758	0.191779	ENSG00000105866	SP4	YES	7	1	intron_variant	MODIFIER	Transcript	ENST00000222584.3	protein_coding	11209	NA	NA
115	L1	7	21468652	21564852	1	rs7810841	21533758	0.191779	ENSG00000105866	SP4	YES	7	1	intron_variant,NMD_transcript_variant	MODIFIER	Transcript	ENST00000448246.1	nonsense_mediated_decay	11209	NA	NA
117	L1	6	146672128	146828228	1	rs2206956	146739228	0.226796	ENSG00000152822	GRM1	YES	30	1	intron_variant	MODIFIER	Transcript	ENST00000282753.1	protein_coding	4593	NA	NA
117	L1	6	146672128	146828228	1	rs2206956	146739228	0.226796	ENSG00000152822	GRM1	YES	30	1	intron_variant	MODIFIER	Transcript	ENST00000355289.4	protein_coding	4593	NA	NA
117	L1	6	146672128	146828228	1	rs2206956	146739228	0.226796	ENSG00000152822	GRM1	YES	30	1	intron_variant	MODIFIER	Transcript	ENST00000361719.2	protein_coding	4593	NA	NA
117	L1	6	146672128	146828228	1	rs2206956	146739228	0.226796	ENSG00000152822	GRM1	YES	30	1	intron_variant	MODIFIER	Transcript	ENST00000392299.2	protein_coding	4593	NA	NA
117	L1	6	146672128	146828228	1	rs2206956	146739228	0.226796	ENSG00000152822	GRM1	YES	30	1	intron_variant	MODIFIER	Transcript	ENST00000492807.2	protein_coding	4593	NA	NA
117	L1	6	146672128	146828228	1	rs2206956	146739228	0.226796	ENSG00000152822	GRM1	YES	30	1	intron_variant	MODIFIER	Transcript	ENST00000507907.1	protein_coding	4593	NA	NA
117	L1	6	146672128	146828228	1	rs9322058	146736408	0.209984	ENSG00000152822	GRM1	YES	30	1	intron_variant	MODIFIER	Transcript	ENST00000282753.1	protein_coding	4593	NA	NA
117	L1	6	146672128	146828228	1	rs9322058	146736408	0.209984	ENSG00000152822	GRM1	YES	30	1	intron_variant	MODIFIER	Transcript	ENST00000355289.4	protein_coding	4593	NA	NA
117	L1	6	146672128	146828228	1	rs9322058	146736408	0.209984	ENSG00000152822	GRM1	YES	30	1	intron_variant	MODIFIER	Transcript	ENST00000361719.2	protein_coding	4593	NA	NA
117	L1	6	146672128	146828228	1	rs9322058	146736408	0.209984	ENSG00000152822	GRM1	YES	30	1	intron_variant	MODIFIER	Transcript	ENST00000392299.2	protein_coding	4593	NA	NA
117	L1	6	146672128	146828228	1	rs9322058	146736408	0.209984	ENSG00000152822	GRM1	YES	30	1	intron_variant	MODIFIER	Transcript	ENST00000492807.2	protein_coding	4593	NA	NA
117	L1	6	146672128	146828228	1	rs9322058	146736408	0.209984	ENSG00000152822	GRM1	YES	30	1	intron_variant	MODIFIER	Transcript	ENST00000507907.1	protein_coding	4593	NA	NA
117	L1	6	146672128	146828228	1	rs3804300	146733790	0.135831	ENSG00000152822	GRM1	YES	30	1	intron_variant	MODIFIER	Transcript	ENST00000282753.1	protein_coding	4593	NA	NA
117	L1	6	146672128	146828228	1	rs3804300	146733790	0.135831	ENSG00000152822	GRM1	YES	30	1	intron_variant	MODIFIER	Transcript	ENST00000355289.4	protein_coding	4593	NA	NA
117	L1	6	146672128	146828228	1	rs3804300	146733790	0.135831	ENSG00000152822	GRM1	YES	30	1	intron_variant	MODIFIER	Transcript	ENST00000361719.2	protein_coding	4593	NA	NA
117	L1	6	146672128	146828228	1	rs3804300	146733790	0.135831	ENSG00000152822	GRM1	YES	30	1	intron_variant	MODIFIER	Transcript	ENST00000392299.2	protein_coding	4593	NA	NA
117	L1	6	146672128	146828228	1	rs3804300	146733790	0.135831	ENSG00000152822	GRM1	YES	30	1	intron_variant	MODIFIER	Transcript	ENST00000492807.2	protein_coding	4593	NA	NA
117	L1	6	146672128	146828228	1	rs3804300	146733790	0.135831	ENSG00000152822	GRM1	YES	30	1	intron_variant	MODIFIER	Transcript	ENST00000507907.1	protein_coding	4593	NA	NA
117	L1	6	146672128	146828228	1	rs9390385	146732956	0.11763	ENSG00000152822	GRM1	YES	30	1	intron_variant	MODIFIER	Transcript	ENST00000282753.1	protein_coding	4593	NA	NA
117	L1	6	146672128	146828228	1	rs9390385	146732956	0.11763	ENSG00000152822	GRM1	YES	30	1	intron_variant	MODIFIER	Transcript	ENST00000355289.4	protein_coding	4593	NA	NA
117	L1	6	146672128	146828228	1	rs9390385	146732956	0.11763	ENSG00000152822	GRM1	YES	30	1	intron_variant	MODIFIER	Transcript	ENST00000361719.2	protein_coding	4593	NA	NA
117	L1	6	146672128	146828228	1	rs9390385	146732956	0.11763	ENSG00000152822	GRM1	YES	30	1	intron_variant	MODIFIER	Transcript	ENST00000392299.2	protein_coding	4593	NA	NA
117	L1	6	146672128	146828228	1	rs9390385	146732956	0.11763	ENSG00000152822	GRM1	YES	30	1	intron_variant	MODIFIER	Transcript	ENST00000492807.2	protein_coding	4593	NA	NA
117	L1	6	146672128	146828228	1	rs9390385	146732956	0.11763	ENSG00000152822	GRM1	YES	30	1	intron_variant	MODIFIER	Transcript	ENST00000507907.1	protein_coding	4593	NA	NA
117	L1	6	146672128	146828228	1	rs2300627	146743039	0.111234	ENSG00000152822	GRM1	YES	30	1	intron_variant	MODIFIER	Transcript	ENST00000282753.1	protein_coding	4593	NA	NA
117	L1	6	146672128	146828228	1	rs2300627	146743039	0.111234	ENSG00000152822	GRM1	YES	30	1	intron_variant	MODIFIER	Transcript	ENST00000355289.4	protein_coding	4593	NA	NA
117	L1	6	146672128	146828228	1	rs2300627	146743039	0.111234	ENSG00000152822	GRM1	YES	30	1	intron_variant	MODIFIER	Transcript	ENST00000361719.2	protein_coding	4593	NA	NA
117	L1	6	146672128	146828228	1	rs2300627	146743039	0.111234	ENSG00000152822	GRM1	YES	30	1	intron_variant	MODIFIER	Transcript	ENST00000392299.2	protein_coding	4593	NA	NA
117	L1	6	146672128	146828228	1	rs2300627	146743039	0.111234	ENSG00000152822	GRM1	YES	30	1	intron_variant	MODIFIER	Transcript	ENST00000492807.2	protein_coding	4593	NA	NA
117	L1	6	146672128	146828228	1	rs2300627	146743039	0.111234	ENSG00000152822	GRM1	YES	30	1	intron_variant	MODIFIER	Transcript	ENST00000507907.1	protein_coding	4593	NA	NA
118	L1	18	50526748	51054748	1	rs4632195	50746748	0.531027	ENSG00000187323	DCC	YES	20	1	intron_variant,NMD_transcript_variant	MODIFIER	Transcript	ENST00000304775.8	nonsense_mediated_decay	2701	NA	NA
118	L1	18	50526748	51054748	1	rs4632195	50746748	0.531027	ENSG00000187323	DCC	YES	20	1	intron_variant	MODIFIER	Transcript	ENST00000412726.1	protein_coding	2701	NA	NA
118	L1	18	50526748	51054748	1	rs4632195	50746748	0.531027	ENSG00000187323	DCC	YES	20	1	intron_variant	MODIFIER	Transcript	ENST00000442544.2	protein_coding	2701	NA	NA
118	L1	18	50526748	51054748	1	rs4632195	50746748	0.531027	ENSG00000187323	DCC	YES	20	1	intron_variant	MODIFIER	Transcript	ENST00000581580.1	protein_coding	2701	NA	NA
118	L1	18	50526748	51054748	1	rs6508210	50747191	0.148434	ENSG00000187323	DCC	YES	20	1	intron_variant,NMD_transcript_variant	MODIFIER	Transcript	ENST00000304775.8	nonsense_mediated_decay	2701	NA	NA
118	L1	18	50526748	51054748	1	rs6508210	50747191	0.148434	ENSG00000187323	DCC	YES	20	1	intron_variant	MODIFIER	Transcript	ENST00000412726.1	protein_coding	2701	NA	NA
118	L1	18	50526748	51054748	1	rs6508210	50747191	0.148434	ENSG00000187323	DCC	YES	20	1	intron_variant	MODIFIER	Transcript	ENST00000442544.2	protein_coding	2701	NA	NA
118	L1	18	50526748	51054748	1	rs6508210	50747191	0.148434	ENSG00000187323	DCC	YES	20	1	intron_variant	MODIFIER	Transcript	ENST00000581580.1	protein_coding	2701	NA	NA
118	L1	18	50526748	51054748	1	rs7231178	50753741	0.0824893	ENSG00000187323	DCC	YES	20	1	intron_variant,NMD_transcript_variant	MODIFIER	Transcript	ENST00000304775.8	nonsense_mediated_decay	2701	NA	NA
118	L1	18	50526748	51054748	1	rs7231178	50753741	0.0824893	ENSG00000187323	DCC	YES	20	1	intron_variant	MODIFIER	Transcript	ENST00000412726.1	protein_coding	2701	NA	NA
118	L1	18	50526748	51054748	1	rs7231178	50753741	0.0824893	ENSG00000187323	DCC	YES	20	1	intron_variant	MODIFIER	Transcript	ENST00000442544.2	protein_coding	2701	NA	NA
118	L1	18	50526748	51054748	1	rs7231178	50753741	0.0824893	ENSG00000187323	DCC	YES	20	1	intron_variant	MODIFIER	Transcript	ENST00000581580.1	protein_coding	2701	NA	NA
118	L1	18	50526748	51054748	1	rs8084351	50726559	0.022856	ENSG00000187323	DCC	YES	20	1	intron_variant,NMD_transcript_variant	MODIFIER	Transcript	ENST00000304775.8	nonsense_mediated_decay	2701	NA	NA
118	L1	18	50526748	51054748	1	rs8084351	50726559	0.022856	ENSG00000187323	DCC	YES	20	1	intron_variant	MODIFIER	Transcript	ENST00000412726.1	protein_coding	2701	NA	NA
118	L1	18	50526748	51054748	1	rs8084351	50726559	0.022856	ENSG00000187323	DCC	YES	20	1	intron_variant	MODIFIER	Transcript	ENST00000442544.2	protein_coding	2701	NA	NA
118	L1	18	50526748	51054748	1	rs8084351	50726559	0.022856	ENSG00000187323	DCC	YES	20	1	intron_variant	MODIFIER	Transcript	ENST00000581580.1	protein_coding	2701	NA	NA
118	L1	18	50526748	51054748	1	rs8084280	50726749	0.022856	ENSG00000187323	DCC	YES	20	1	intron_variant,NMD_transcript_variant	MODIFIER	Transcript	ENST00000304775.8	nonsense_mediated_decay	2701	NA	NA
118	L1	18	50526748	51054748	1	rs8084280	50726749	0.022856	ENSG00000187323	DCC	YES	20	1	intron_variant	MODIFIER	Transcript	ENST00000412726.1	protein_coding	2701	NA	NA
118	L1	18	50526748	51054748	1	rs8084280	50726749	0.022856	ENSG00000187323	DCC	YES	20	1	intron_variant	MODIFIER	Transcript	ENST00000442544.2	protein_coding	2701	NA	NA
118	L1	18	50526748	51054748	1	rs8084280	50726749	0.022856	ENSG00000187323	DCC	YES	20	1	intron_variant	MODIFIER	Transcript	ENST00000581580.1	protein_coding	2701	NA	NA
126	L1	1	72109697	72271297	1	rs1121296	72174197	0.194198	ENSG00000172260	NEGR1	YES	48	1	intron_variant	MODIFIER	Transcript	ENST00000306821.3	protein_coding	17302	NA	NA
126	L1	1	72109697	72271297	1	rs1121296	72174197	0.194198	ENSG00000172260	NEGR1	YES	48	1	intron_variant	MODIFIER	Transcript	ENST00000357731.5	protein_coding	17302	NA	NA
126	L1	1	72109697	72271297	1	rs1121296	72174197	0.194198	ENSG00000172260	NEGR1	YES	48	1	intron_variant	MODIFIER	Transcript	ENST00000434200.1	protein_coding	17302	NA	NA
126	L1	1	72109697	72271297	1	rs1121296	72174197	0.194198	ENSG00000172260	NEGR1	YES	48	1	intron_variant,non_coding_transcript_variant	MODIFIER	Transcript	ENST00000467479.1	processed_transcript	17302	NA	NA
126	L1	1	72109697	72271297	1	rs11209828	72175700	0.194198	ENSG00000172260	NEGR1	YES	48	1	intron_variant	MODIFIER	Transcript	ENST00000306821.3	protein_coding	17302	NA	NA
126	L1	1	72109697	72271297	1	rs11209828	72175700	0.194198	ENSG00000172260	NEGR1	YES	48	1	intron_variant	MODIFIER	Transcript	ENST00000357731.5	protein_coding	17302	NA	NA
126	L1	1	72109697	72271297	1	rs11209828	72175700	0.194198	ENSG00000172260	NEGR1	YES	48	1	intron_variant	MODIFIER	Transcript	ENST00000434200.1	protein_coding	17302	NA	NA
126	L1	1	72109697	72271297	1	rs11209828	72175700	0.194198	ENSG00000172260	NEGR1	YES	48	1	intron_variant,non_coding_transcript_variant	MODIFIER	Transcript	ENST00000467479.1	processed_transcript	17302	NA	NA
126	L1	1	72109697	72271297	1	rs7521469	72134396	0.097953	ENSG00000172260	NEGR1	YES	48	1	intron_variant	MODIFIER	Transcript	ENST00000306821.3	protein_coding	17302	NA	NA
126	L1	1	72109697	72271297	1	rs7521469	72134396	0.097953	ENSG00000172260	NEGR1	YES	48	1	intron_variant	MODIFIER	Transcript	ENST00000357731.5	protein_coding	17302	NA	NA
126	L1	1	72109697	72271297	1	rs7521469	72134396	0.097953	ENSG00000172260	NEGR1	YES	48	1	intron_variant	MODIFIER	Transcript	ENST00000434200.1	protein_coding	17302	NA	NA
126	L1	1	72109697	72271297	1	rs10789321	72153334	0.0923717	ENSG00000172260	NEGR1	YES	48	1	intron_variant	MODIFIER	Transcript	ENST00000306821.3	protein_coding	17302	NA	NA
126	L1	1	72109697	72271297	1	rs10789321	72153334	0.0923717	ENSG00000172260	NEGR1	YES	48	1	intron_variant	MODIFIER	Transcript	ENST00000357731.5	protein_coding	17302	NA	NA
126	L1	1	72109697	72271297	1	rs10789321	72153334	0.0923717	ENSG00000172260	NEGR1	YES	48	1	intron_variant	MODIFIER	Transcript	ENST00000434200.1	protein_coding	17302	NA	NA
126	L1	1	72109697	72271297	1	rs10889924	72136346	0.0444621	ENSG00000172260	NEGR1	YES	48	1	intron_variant	MODIFIER	Transcript	ENST00000306821.3	protein_coding	17302	NA	NA
126	L1	1	72109697	72271297	1	rs10889924	72136346	0.0444621	ENSG00000172260	NEGR1	YES	48	1	intron_variant	MODIFIER	Transcript	ENST00000357731.5	protein_coding	17302	NA	NA
126	L1	1	72109697	72271297	1	rs10889924	72136346	0.0444621	ENSG00000172260	NEGR1	YES	48	1	intron_variant	MODIFIER	Transcript	ENST00000434200.1	protein_coding	17302	NA	NA
126	L1	1	72109697	72271297	1	rs10789322	72178928	0.0296281	ENSG00000172260	NEGR1	YES	48	1	intron_variant	MODIFIER	Transcript	ENST00000306821.3	protein_coding	17302	NA	NA
126	L1	1	72109697	72271297	1	rs10789322	72178928	0.0296281	ENSG00000172260	NEGR1	YES	48	1	intron_variant	MODIFIER	Transcript	ENST00000357731.5	protein_coding	17302	NA	NA
126	L1	1	72109697	72271297	1	rs10789322	72178928	0.0296281	ENSG00000172260	NEGR1	YES	48	1	intron_variant	MODIFIER	Transcript	ENST00000434200.1	protein_coding	17302	NA	NA
126	L1	1	72109697	72271297	1	rs10789322	72178928	0.0296281	ENSG00000172260	NEGR1	YES	48	1	intron_variant,non_coding_transcript_variant	MODIFIER	Transcript	ENST00000467479.1	processed_transcript	17302	NA	NA
126	L1	1	72109697	72271297	1	rs10889930	72183147	0.0296281	ENSG00000172260	NEGR1	YES	48	1	intron_variant	MODIFIER	Transcript	ENST00000306821.3	protein_coding	17302	NA	NA
126	L1	1	72109697	72271297	1	rs10889930	72183147	0.0296281	ENSG00000172260	NEGR1	YES	48	1	intron_variant	MODIFIER	Transcript	ENST00000357731.5	protein_coding	17302	NA	NA
126	L1	1	72109697	72271297	1	rs10889930	72183147	0.0296281	ENSG00000172260	NEGR1	YES	48	1	intron_variant	MODIFIER	Transcript	ENST00000434200.1	protein_coding	17302	NA	NA
126	L1	1	72109697	72271297	1	rs10889930	72183147	0.0296281	ENSG00000172260	NEGR1	YES	48	1	intron_variant,non_coding_transcript_variant	MODIFIER	Transcript	ENST00000467479.1	processed_transcript	17302	NA	NA
126	L1	1	72109697	72271297	1	rs11209830	72185216	0.027599	ENSG00000172260	NEGR1	YES	48	1	intron_variant	MODIFIER	Transcript	ENST00000306821.3	protein_coding	17302	NA	NA
126	L1	1	72109697	72271297	1	rs11209830	72185216	0.027599	ENSG00000172260	NEGR1	YES	48	1	intron_variant	MODIFIER	Transcript	ENST00000357731.5	protein_coding	17302	NA	NA
126	L1	1	72109697	72271297	1	rs11209830	72185216	0.027599	ENSG00000172260	NEGR1	YES	48	1	intron_variant	MODIFIER	Transcript	ENST00000434200.1	protein_coding	17302	NA	NA
126	L1	1	72109697	72271297	1	rs11209830	72185216	0.027599	ENSG00000172260	NEGR1	YES	48	1	intron_variant,non_coding_transcript_variant	MODIFIER	Transcript	ENST00000467479.1	processed_transcript	17302	NA	NA
126	L1	1	72109697	72271297	1	rs6689643	72190716	0.027599	ENSG00000172260	NEGR1	YES	48	1	intron_variant	MODIFIER	Transcript	ENST00000306821.3	protein_coding	17302	NA	NA
126	L1	1	72109697	72271297	1	rs6689643	72190716	0.027599	ENSG00000172260	NEGR1	YES	48	1	intron_variant	MODIFIER	Transcript	ENST00000357731.5	protein_coding	17302	NA	NA
126	L1	1	72109697	72271297	1	rs6689643	72190716	0.027599	ENSG00000172260	NEGR1	YES	48	1	intron_variant	MODIFIER	Transcript	ENST00000434200.1	protein_coding	17302	NA	NA
126	L1	1	72109697	72271297	1	rs6689643	72190716	0.027599	ENSG00000172260	NEGR1	YES	48	1	intron_variant,non_coding_transcript_variant	MODIFIER	Transcript	ENST00000467479.1	processed_transcript	17302	NA	NA
126	L1	1	72109697	72271297	1	rs4650118	72156080	0.0212391	ENSG00000172260	NEGR1	YES	48	1	intron_variant	MODIFIER	Transcript	ENST00000306821.3	protein_coding	17302	NA	NA
126	L1	1	72109697	72271297	1	rs4650118	72156080	0.0212391	ENSG00000172260	NEGR1	YES	48	1	intron_variant	MODIFIER	Transcript	ENST00000357731.5	protein_coding	17302	NA	NA
126	L1	1	72109697	72271297	1	rs4650118	72156080	0.0212391	ENSG00000172260	NEGR1	YES	48	1	intron_variant	MODIFIER	Transcript	ENST00000434200.1	protein_coding	17302	NA	NA
126	L1	1	72109697	72271297	1	rs11209836	72226638	0.0151503	ENSG00000172260	NEGR1	YES	48	1	intron_variant	MODIFIER	Transcript	ENST00000306821.3	protein_coding	17302	NA	NA
126	L1	1	72109697	72271297	1	rs11209836	72226638	0.0151503	ENSG00000172260	NEGR1	YES	48	1	intron_variant	MODIFIER	Transcript	ENST00000357731.5	protein_coding	17302	NA	NA
126	L1	1	72109697	72271297	1	rs11209836	72226638	0.0151503	ENSG00000172260	NEGR1	YES	48	1	intron_variant	MODIFIER	Transcript	ENST00000434200.1	protein_coding	17302	NA	NA
126	L1	1	72109697	72271297	1	rs11209836	72226638	0.0151503	ENSG00000172260	NEGR1	YES	48	1	intron_variant,non_coding_transcript_variant	MODIFIER	Transcript	ENST00000467479.1	processed_transcript	17302	NA	NA
126	L1	1	72109697	72271297	1	rs6700133	72224046	0.014224	ENSG00000172260	NEGR1	YES	48	1	intron_variant	MODIFIER	Transcript	ENST00000306821.3	protein_coding	17302	NA	NA
126	L1	1	72109697	72271297	1	rs6700133	72224046	0.014224	ENSG00000172260	NEGR1	YES	48	1	intron_variant	MODIFIER	Transcript	ENST00000357731.5	protein_coding	17302	NA	NA
126	L1	1	72109697	72271297	1	rs6700133	72224046	0.014224	ENSG00000172260	NEGR1	YES	48	1	intron_variant	MODIFIER	Transcript	ENST00000434200.1	protein_coding	17302	NA	NA
126	L1	1	72109697	72271297	1	rs6700133	72224046	0.014224	ENSG00000172260	NEGR1	YES	48	1	intron_variant,non_coding_transcript_variant	MODIFIER	Transcript	ENST00000467479.1	processed_transcript	17302	NA	NA
126	L1	1	72109697	72271297	1	rs12740031	72222487	0.0133562	ENSG00000172260	NEGR1	YES	48	1	intron_variant	MODIFIER	Transcript	ENST00000306821.3	protein_coding	17302	NA	NA
126	L1	1	72109697	72271297	1	rs12740031	72222487	0.0133562	ENSG00000172260	NEGR1	YES	48	1	intron_variant	MODIFIER	Transcript	ENST00000357731.5	protein_coding	17302	NA	NA
126	L1	1	72109697	72271297	1	rs12740031	72222487	0.0133562	ENSG00000172260	NEGR1	YES	48	1	intron_variant	MODIFIER	Transcript	ENST00000434200.1	protein_coding	17302	NA	NA
126	L1	1	72109697	72271297	1	rs12740031	72222487	0.0133562	ENSG00000172260	NEGR1	YES	48	1	intron_variant,non_coding_transcript_variant	MODIFIER	Transcript	ENST00000467479.1	processed_transcript	17302	NA	NA
127	L1	2	2294395	2420495	1	rs6715366	2327295	0.111489	ENSG00000186487	MYT1L	YES	59	1	intron_variant	MODIFIER	Transcript	ENST00000399161.2	protein_coding	7623	NA	NA
127	L1	2	2294395	2420495	1	rs6715366	2327295	0.111489	ENSG00000186487	MYT1L	YES	59	1	intron_variant	MODIFIER	Transcript	ENST00000428368.2	protein_coding	7623	NA	NA
127	L1	2	2294395	2420495	1	rs6715366	2327295	0.111489	ENSG00000186487	MYT1L	YES	59	1	intron_variant,non_coding_transcript_variant	MODIFIER	Transcript	ENST00000460585.1	processed_transcript	7623	NA	NA
127	L1	2	2294395	2420495	1	rs6715366	2327295	0.111489	ENSG00000186487	MYT1L	YES	59	1	intron_variant,non_coding_transcript_variant	MODIFIER	Transcript	ENST00000476547.1	processed_transcript	7623	NA	NA
127	L1	2	2294395	2420495	1	rs6715366	2327295	0.111489	ENSG00000186487	MYT1L	YES	59	1	intron_variant,non_coding_transcript_variant	MODIFIER	Transcript	ENST00000479156.1	processed_transcript	7623	NA	NA
127	L1	2	2294395	2420495	1	rs10206268	2325923	0.0987721	ENSG00000186487	MYT1L	YES	59	1	intron_variant	MODIFIER	Transcript	ENST00000399161.2	protein_coding	7623	NA	NA
127	L1	2	2294395	2420495	1	rs10206268	2325923	0.0987721	ENSG00000186487	MYT1L	YES	59	1	intron_variant	MODIFIER	Transcript	ENST00000428368.2	protein_coding	7623	NA	NA
127	L1	2	2294395	2420495	1	rs10206268	2325923	0.0987721	ENSG00000186487	MYT1L	YES	59	1	intron_variant,non_coding_transcript_variant	MODIFIER	Transcript	ENST00000460585.1	processed_transcript	7623	NA	NA
127	L1	2	2294395	2420495	1	rs10206268	2325923	0.0987721	ENSG00000186487	MYT1L	YES	59	1	intron_variant,non_coding_transcript_variant	MODIFIER	Transcript	ENST00000476547.1	processed_transcript	7623	NA	NA
127	L1	2	2294395	2420495	1	rs10206268	2325923	0.0987721	ENSG00000186487	MYT1L	YES	59	1	intron_variant,non_coding_transcript_variant	MODIFIER	Transcript	ENST00000479156.1	processed_transcript	7623	NA	NA
127	L1	2	2294395	2420495	1	rs10195351	2325234	0.0932776	ENSG00000186487	MYT1L	YES	59	1	intron_variant	MODIFIER	Transcript	ENST00000399161.2	protein_coding	7623	NA	NA
127	L1	2	2294395	2420495	1	rs10195351	2325234	0.0932776	ENSG00000186487	MYT1L	YES	59	1	intron_variant	MODIFIER	Transcript	ENST00000428368.2	protein_coding	7623	NA	NA
127	L1	2	2294395	2420495	1	rs10195351	2325234	0.0932776	ENSG00000186487	MYT1L	YES	59	1	intron_variant,non_coding_transcript_variant	MODIFIER	Transcript	ENST00000460585.1	processed_transcript	7623	NA	NA
127	L1	2	2294395	2420495	1	rs10195351	2325234	0.0932776	ENSG00000186487	MYT1L	YES	59	1	intron_variant,non_coding_transcript_variant	MODIFIER	Transcript	ENST00000476547.1	processed_transcript	7623	NA	NA
127	L1	2	2294395	2420495	1	rs10195351	2325234	0.0932776	ENSG00000186487	MYT1L	YES	59	1	intron_variant,non_coding_transcript_variant	MODIFIER	Transcript	ENST00000479156.1	processed_transcript	7623	NA	NA
127	L1	2	2294395	2420495	1	rs6708950	2330118	0.0826915	ENSG00000186487	MYT1L	YES	59	1	intron_variant	MODIFIER	Transcript	ENST00000399161.2	protein_coding	7623	NA	NA
127	L1	2	2294395	2420495	1	rs6708950	2330118	0.0826915	ENSG00000186487	MYT1L	YES	59	1	intron_variant	MODIFIER	Transcript	ENST00000428368.2	protein_coding	7623	NA	NA
127	L1	2	2294395	2420495	1	rs6708950	2330118	0.0826915	ENSG00000186487	MYT1L	YES	59	1	intron_variant,non_coding_transcript_variant	MODIFIER	Transcript	ENST00000460585.1	processed_transcript	7623	NA	NA
127	L1	2	2294395	2420495	1	rs6708950	2330118	0.0826915	ENSG00000186487	MYT1L	YES	59	1	non_coding_transcript_exon_variant	MODIFIER	Transcript	ENST00000476547.1	processed_transcript	7623	NA	NA
127	L1	2	2294395	2420495	1	rs6708950	2330118	0.0826915	ENSG00000186487	MYT1L	YES	59	1	upstream_gene_variant	MODIFIER	Transcript	ENST00000479156.1	processed_transcript	7623	NA	NA
127	L1	2	2294395	2420495	1	rs13419191	2329340	0.0776267	ENSG00000186487	MYT1L	YES	59	1	intron_variant	MODIFIER	Transcript	ENST00000399161.2	protein_coding	7623	NA	NA
127	L1	2	2294395	2420495	1	rs13419191	2329340	0.0776267	ENSG00000186487	MYT1L	YES	59	1	intron_variant	MODIFIER	Transcript	ENST00000428368.2	protein_coding	7623	NA	NA
127	L1	2	2294395	2420495	1	rs13419191	2329340	0.0776267	ENSG00000186487	MYT1L	YES	59	1	intron_variant,non_coding_transcript_variant	MODIFIER	Transcript	ENST00000460585.1	processed_transcript	7623	NA	NA
127	L1	2	2294395	2420495	1	rs13419191	2329340	0.0776267	ENSG00000186487	MYT1L	YES	59	1	intron_variant,non_coding_transcript_variant	MODIFIER	Transcript	ENST00000476547.1	processed_transcript	7623	NA	NA
127	L1	2	2294395	2420495	1	rs13419191	2329340	0.0776267	ENSG00000186487	MYT1L	YES	59	1	upstream_gene_variant	MODIFIER	Transcript	ENST00000479156.1	processed_transcript	7623	NA	NA
127	L1	2	2294395	2420495	1	rs3749051	2334877	0.0738977	ENSG00000186487	MYT1L	YES	59	1	5_prime_UTR_variant	MODIFIER	Transcript	ENST00000399161.2	protein_coding	7623	NA	NA
127	L1	2	2294395	2420495	1	rs3749051	2334877	0.0738977	ENSG00000186487	MYT1L	YES	59	1	5_prime_UTR_variant	MODIFIER	Transcript	ENST00000428368.2	protein_coding	7623	NA	NA
127	L1	2	2294395	2420495	1	rs3749051	2334877	0.0738977	ENSG00000186487	MYT1L	YES	59	1	non_coding_transcript_exon_variant	MODIFIER	Transcript	ENST00000460585.1	processed_transcript	7623	NA	NA
127	L1	2	2294395	2420495	1	rs3749051	2334877	0.0738977	ENSG00000186487	MYT1L	YES	59	1	upstream_gene_variant	MODIFIER	Transcript	ENST00000476547.1	processed_transcript	7623	NA	NA
127	L1	2	2294395	2420495	1	rs878842	2319271	0.0611234	ENSG00000186487	MYT1L	YES	59	1	intron_variant	MODIFIER	Transcript	ENST00000399161.2	protein_coding	7623	NA	NA
127	L1	2	2294395	2420495	1	rs878842	2319271	0.0611234	ENSG00000186487	MYT1L	YES	59	1	intron_variant	MODIFIER	Transcript	ENST00000428368.2	protein_coding	7623	NA	NA
127	L1	2	2294395	2420495	1	rs878842	2319271	0.0611234	ENSG00000186487	MYT1L	YES	59	1	intron_variant,non_coding_transcript_variant	MODIFIER	Transcript	ENST00000460585.1	processed_transcript	7623	NA	NA
127	L1	2	2294395	2420495	1	rs878842	2319271	0.0611234	ENSG00000186487	MYT1L	YES	59	1	intron_variant,non_coding_transcript_variant	MODIFIER	Transcript	ENST00000476547.1	processed_transcript	7623	NA	NA
