## Supplementary Table 5 for "Statistical fine-mapping of schizophrenia common risk loci using FINEMAP and SuSiE" (part 3 of 3)

### Sheet: Supplementary Table 5b (continued)
locus	CS	chromosome	start	stop	k	rsid	BP	PIP	gene_ensembl	gene_symbol	HGNC_approved	SNPs_per_gene	genes_per_CS	consequence	impact	feature_type	feature	biotype	gene_hgnc	sift	polyphen
127	L1	2	2294395	2420495	1	rs878842	2319271	0.0611234	ENSG00000186487	MYT1L	YES	59	1	intron_variant,non_coding_transcript_variant	MODIFIER	Transcript	ENST00000479156.1	processed_transcript	7623	NA	NA
127	L1	2	2294395	2420495	1	rs17247190	2315801	0.057775	ENSG00000186487	MYT1L	YES	59	1	intron_variant	MODIFIER	Transcript	ENST00000399161.2	protein_coding	7623	NA	NA
127	L1	2	2294395	2420495	1	rs17247190	2315801	0.057775	ENSG00000186487	MYT1L	YES	59	1	intron_variant	MODIFIER	Transcript	ENST00000428368.2	protein_coding	7623	NA	NA
127	L1	2	2294395	2420495	1	rs17247190	2315801	0.057775	ENSG00000186487	MYT1L	YES	59	1	intron_variant,non_coding_transcript_variant	MODIFIER	Transcript	ENST00000460585.1	processed_transcript	7623	NA	NA
127	L1	2	2294395	2420495	1	rs17247190	2315801	0.057775	ENSG00000186487	MYT1L	YES	59	1	intron_variant,non_coding_transcript_variant	MODIFIER	Transcript	ENST00000476547.1	processed_transcript	7623	NA	NA
127	L1	2	2294395	2420495	1	rs17247190	2315801	0.057775	ENSG00000186487	MYT1L	YES	59	1	intron_variant,non_coding_transcript_variant	MODIFIER	Transcript	ENST00000479156.1	processed_transcript	7623	NA	NA
127	L1	2	2294395	2420495	1	rs78676900	2316512	0.0482193	ENSG00000186487	MYT1L	YES	59	1	intron_variant	MODIFIER	Transcript	ENST00000399161.2	protein_coding	7623	NA	NA
127	L1	2	2294395	2420495	1	rs78676900	2316512	0.0482193	ENSG00000186487	MYT1L	YES	59	1	intron_variant	MODIFIER	Transcript	ENST00000428368.2	protein_coding	7623	NA	NA
127	L1	2	2294395	2420495	1	rs78676900	2316512	0.0482193	ENSG00000186487	MYT1L	YES	59	1	intron_variant,non_coding_transcript_variant	MODIFIER	Transcript	ENST00000460585.1	processed_transcript	7623	NA	NA
127	L1	2	2294395	2420495	1	rs78676900	2316512	0.0482193	ENSG00000186487	MYT1L	YES	59	1	intron_variant,non_coding_transcript_variant	MODIFIER	Transcript	ENST00000476547.1	processed_transcript	7623	NA	NA
127	L1	2	2294395	2420495	1	rs78676900	2316512	0.0482193	ENSG00000186487	MYT1L	YES	59	1	intron_variant,non_coding_transcript_variant	MODIFIER	Transcript	ENST00000479156.1	processed_transcript	7623	NA	NA
127	L1	2	2294395	2420495	1	rs78776860	2314530	0.0455968	ENSG00000186487	MYT1L	YES	59	1	intron_variant	MODIFIER	Transcript	ENST00000399161.2	protein_coding	7623	NA	NA
127	L1	2	2294395	2420495	1	rs78776860	2314530	0.0455968	ENSG00000186487	MYT1L	YES	59	1	intron_variant	MODIFIER	Transcript	ENST00000428368.2	protein_coding	7623	NA	NA
127	L1	2	2294395	2420495	1	rs78776860	2314530	0.0455968	ENSG00000186487	MYT1L	YES	59	1	intron_variant,non_coding_transcript_variant	MODIFIER	Transcript	ENST00000460585.1	processed_transcript	7623	NA	NA
127	L1	2	2294395	2420495	1	rs78776860	2314530	0.0455968	ENSG00000186487	MYT1L	YES	59	1	intron_variant,non_coding_transcript_variant	MODIFIER	Transcript	ENST00000476547.1	processed_transcript	7623	NA	NA
127	L1	2	2294395	2420495	1	rs78776860	2314530	0.0455968	ENSG00000186487	MYT1L	YES	59	1	intron_variant,non_coding_transcript_variant	MODIFIER	Transcript	ENST00000479156.1	processed_transcript	7623	NA	NA
127	L1	2	2294395	2420495	1	rs7588535	2315612	0.0455968	ENSG00000186487	MYT1L	YES	59	1	intron_variant	MODIFIER	Transcript	ENST00000399161.2	protein_coding	7623	NA	NA
127	L1	2	2294395	2420495	1	rs7588535	2315612	0.0455968	ENSG00000186487	MYT1L	YES	59	1	intron_variant	MODIFIER	Transcript	ENST00000428368.2	protein_coding	7623	NA	NA
127	L1	2	2294395	2420495	1	rs7588535	2315612	0.0455968	ENSG00000186487	MYT1L	YES	59	1	intron_variant,non_coding_transcript_variant	MODIFIER	Transcript	ENST00000460585.1	processed_transcript	7623	NA	NA
127	L1	2	2294395	2420495	1	rs7588535	2315612	0.0455968	ENSG00000186487	MYT1L	YES	59	1	intron_variant,non_coding_transcript_variant	MODIFIER	Transcript	ENST00000476547.1	processed_transcript	7623	NA	NA
127	L1	2	2294395	2420495	1	rs7588535	2315612	0.0455968	ENSG00000186487	MYT1L	YES	59	1	intron_variant,non_coding_transcript_variant	MODIFIER	Transcript	ENST00000479156.1	processed_transcript	7623	NA	NA
127	L1	2	2294395	2420495	1	rs13391117	2309608	0.0381088	ENSG00000186487	MYT1L	YES	59	1	intron_variant	MODIFIER	Transcript	ENST00000399161.2	protein_coding	7623	NA	NA
127	L1	2	2294395	2420495	1	rs13391117	2309608	0.0381088	ENSG00000186487	MYT1L	YES	59	1	intron_variant	MODIFIER	Transcript	ENST00000428368.2	protein_coding	7623	NA	NA
127	L1	2	2294395	2420495	1	rs13391117	2309608	0.0381088	ENSG00000186487	MYT1L	YES	59	1	intron_variant,non_coding_transcript_variant	MODIFIER	Transcript	ENST00000460585.1	processed_transcript	7623	NA	NA
127	L1	2	2294395	2420495	1	rs13391117	2309608	0.0381088	ENSG00000186487	MYT1L	YES	59	1	intron_variant,non_coding_transcript_variant	MODIFIER	Transcript	ENST00000476547.1	processed_transcript	7623	NA	NA
127	L1	2	2294395	2420495	1	rs13391117	2309608	0.0381088	ENSG00000186487	MYT1L	YES	59	1	intron_variant,non_coding_transcript_variant	MODIFIER	Transcript	ENST00000479156.1	processed_transcript	7623	NA	NA
130	L1	5	153442747	153688217	1	rs4958696	153485075	0.0648298	ENSG00000037749	MFAP3	YES	112	1	intron_variant,non_coding_transcript_variant	MODIFIER	Transcript	ENST00000518497.1	processed_transcript	7034	NA	NA
130	L1	5	153442747	153688217	1	rs4958696	153485075	0.0648298	ENSG00000037749	MFAP3	YES	112	1	intron_variant,non_coding_transcript_variant	MODIFIER	Transcript	ENST00000519325.1	processed_transcript	7034	NA	NA
130	L1	5	153442747	153688217	1	rs4958696	153485075	0.0648298	ENSG00000037749	MFAP3	YES	112	1	intron_variant,non_coding_transcript_variant	MODIFIER	Transcript	ENST00000519612.1	processed_transcript	7034	NA	NA
130	L1	5	153442747	153688217	1	rs4958696	153485075	0.0648298	ENSG00000037749	MFAP3	YES	112	1	intron_variant,non_coding_transcript_variant	MODIFIER	Transcript	ENST00000520327.1	processed_transcript	7034	NA	NA
130	L1	5	153442747	153688217	1	rs4958696	153485075	0.0648298	ENSG00000037749	MFAP3	YES	112	1	intron_variant,non_coding_transcript_variant	MODIFIER	Transcript	ENST00000521527.1	processed_transcript	7034	NA	NA
130	L1	5	153442747	153688217	1	rs4958696	153485075	0.0648298	ENSG00000037749	MFAP3	YES	112	1	intron_variant,non_coding_transcript_variant	MODIFIER	Transcript	ENST00000522440.1	processed_transcript	7034	NA	NA
130	L1	5	153442747	153688217	1	rs4958695	153484500	0.0606419	ENSG00000037749	MFAP3	YES	112	1	intron_variant,non_coding_transcript_variant	MODIFIER	Transcript	ENST00000518497.1	processed_transcript	7034	NA	NA
130	L1	5	153442747	153688217	1	rs4958695	153484500	0.0606419	ENSG00000037749	MFAP3	YES	112	1	intron_variant,non_coding_transcript_variant	MODIFIER	Transcript	ENST00000519325.1	processed_transcript	7034	NA	NA
130	L1	5	153442747	153688217	1	rs4958695	153484500	0.0606419	ENSG00000037749	MFAP3	YES	112	1	intron_variant,non_coding_transcript_variant	MODIFIER	Transcript	ENST00000519612.1	processed_transcript	7034	NA	NA
130	L1	5	153442747	153688217	1	rs4958695	153484500	0.0606419	ENSG00000037749	MFAP3	YES	112	1	intron_variant,non_coding_transcript_variant	MODIFIER	Transcript	ENST00000520327.1	processed_transcript	7034	NA	NA
130	L1	5	153442747	153688217	1	rs4958695	153484500	0.0606419	ENSG00000037749	MFAP3	YES	112	1	intron_variant,non_coding_transcript_variant	MODIFIER	Transcript	ENST00000521527.1	processed_transcript	7034	NA	NA
130	L1	5	153442747	153688217	1	rs4958695	153484500	0.0606419	ENSG00000037749	MFAP3	YES	112	1	intron_variant,non_coding_transcript_variant	MODIFIER	Transcript	ENST00000522440.1	processed_transcript	7034	NA	NA
130	L1	5	153442747	153688217	1	rs35391150	153481455	0.0471459	ENSG00000037749	MFAP3	YES	112	1	intron_variant,non_coding_transcript_variant	MODIFIER	Transcript	ENST00000518497.1	processed_transcript	7034	NA	NA
130	L1	5	153442747	153688217	1	rs35391150	153481455	0.0471459	ENSG00000037749	MFAP3	YES	112	1	intron_variant,non_coding_transcript_variant	MODIFIER	Transcript	ENST00000519325.1	processed_transcript	7034	NA	NA
130	L1	5	153442747	153688217	1	rs35391150	153481455	0.0471459	ENSG00000037749	MFAP3	YES	112	1	intron_variant,non_coding_transcript_variant	MODIFIER	Transcript	ENST00000519612.1	processed_transcript	7034	NA	NA
130	L1	5	153442747	153688217	1	rs35391150	153481455	0.0471459	ENSG00000037749	MFAP3	YES	112	1	intron_variant,non_coding_transcript_variant	MODIFIER	Transcript	ENST00000520327.1	processed_transcript	7034	NA	NA
130	L1	5	153442747	153688217	1	rs35391150	153481455	0.0471459	ENSG00000037749	MFAP3	YES	112	1	intron_variant,non_coding_transcript_variant	MODIFIER	Transcript	ENST00000521527.1	processed_transcript	7034	NA	NA
130	L1	5	153442747	153688217	1	rs35391150	153481455	0.0471459	ENSG00000037749	MFAP3	YES	112	1	intron_variant,non_coding_transcript_variant	MODIFIER	Transcript	ENST00000522440.1	processed_transcript	7034	NA	NA
130	L1	5	153442747	153688217	1	rs6580052	153478177	0.0387262	ENSG00000037749	MFAP3	YES	112	1	intron_variant,non_coding_transcript_variant	MODIFIER	Transcript	ENST00000518497.1	processed_transcript	7034	NA	NA
130	L1	5	153442747	153688217	1	rs6580052	153478177	0.0387262	ENSG00000037749	MFAP3	YES	112	1	intron_variant,non_coding_transcript_variant	MODIFIER	Transcript	ENST00000519325.1	processed_transcript	7034	NA	NA
130	L1	5	153442747	153688217	1	rs6580052	153478177	0.0387262	ENSG00000037749	MFAP3	YES	112	1	intron_variant,non_coding_transcript_variant	MODIFIER	Transcript	ENST00000519612.1	processed_transcript	7034	NA	NA
130	L1	5	153442747	153688217	1	rs6580052	153478177	0.0387262	ENSG00000037749	MFAP3	YES	112	1	intron_variant,non_coding_transcript_variant	MODIFIER	Transcript	ENST00000520327.1	processed_transcript	7034	NA	NA
130	L1	5	153442747	153688217	1	rs6580052	153478177	0.0387262	ENSG00000037749	MFAP3	YES	112	1	intron_variant,non_coding_transcript_variant	MODIFIER	Transcript	ENST00000521527.1	processed_transcript	7034	NA	NA
130	L1	5	153442747	153688217	1	rs6580052	153478177	0.0387262	ENSG00000037749	MFAP3	YES	112	1	intron_variant,non_coding_transcript_variant	MODIFIER	Transcript	ENST00000522440.1	processed_transcript	7034	NA	NA
130	L1	5	153442747	153688217	1	rs2882468	153476822	0.0363932	ENSG00000037749	MFAP3	YES	112	1	non_coding_transcript_exon_variant	MODIFIER	Transcript	ENST00000518497.1	processed_transcript	7034	NA	NA
130	L1	5	153442747	153688217	1	rs2882468	153476822	0.0363932	ENSG00000037749	MFAP3	YES	112	1	non_coding_transcript_exon_variant	MODIFIER	Transcript	ENST00000519325.1	processed_transcript	7034	NA	NA
130	L1	5	153442747	153688217	1	rs2882468	153476822	0.0363932	ENSG00000037749	MFAP3	YES	112	1	non_coding_transcript_exon_variant	MODIFIER	Transcript	ENST00000519612.1	processed_transcript	7034	NA	NA
130	L1	5	153442747	153688217	1	rs2882468	153476822	0.0363932	ENSG00000037749	MFAP3	YES	112	1	non_coding_transcript_exon_variant	MODIFIER	Transcript	ENST00000520327.1	processed_transcript	7034	NA	NA
130	L1	5	153442747	153688217	1	rs2882468	153476822	0.0363932	ENSG00000037749	MFAP3	YES	112	1	non_coding_transcript_exon_variant	MODIFIER	Transcript	ENST00000521527.1	processed_transcript	7034	NA	NA
130	L1	5	153442747	153688217	1	rs2882468	153476822	0.0363932	ENSG00000037749	MFAP3	YES	112	1	non_coding_transcript_exon_variant	MODIFIER	Transcript	ENST00000522440.1	processed_transcript	7034	NA	NA
130	L1	5	153442747	153688217	1	rs4312933	153476659	0.0362906	ENSG00000037749	MFAP3	YES	112	1	non_coding_transcript_exon_variant	MODIFIER	Transcript	ENST00000518497.1	processed_transcript	7034	NA	NA
130	L1	5	153442747	153688217	1	rs4312933	153476659	0.0362906	ENSG00000037749	MFAP3	YES	112	1	non_coding_transcript_exon_variant	MODIFIER	Transcript	ENST00000519325.1	processed_transcript	7034	NA	NA
130	L1	5	153442747	153688217	1	rs4312933	153476659	0.0362906	ENSG00000037749	MFAP3	YES	112	1	non_coding_transcript_exon_variant	MODIFIER	Transcript	ENST00000519612.1	processed_transcript	7034	NA	NA
130	L1	5	153442747	153688217	1	rs4312933	153476659	0.0362906	ENSG00000037749	MFAP3	YES	112	1	non_coding_transcript_exon_variant	MODIFIER	Transcript	ENST00000520327.1	processed_transcript	7034	NA	NA
130	L1	5	153442747	153688217	1	rs4312933	153476659	0.0362906	ENSG00000037749	MFAP3	YES	112	1	non_coding_transcript_exon_variant	MODIFIER	Transcript	ENST00000521527.1	processed_transcript	7034	NA	NA
130	L1	5	153442747	153688217	1	rs4312933	153476659	0.0362906	ENSG00000037749	MFAP3	YES	112	1	non_coding_transcript_exon_variant	MODIFIER	Transcript	ENST00000522440.1	processed_transcript	7034	NA	NA
130	L1	5	153442747	153688217	1	rs815638	153480265	0.0337829	ENSG00000037749	MFAP3	YES	112	1	intron_variant,non_coding_transcript_variant	MODIFIER	Transcript	ENST00000518497.1	processed_transcript	7034	NA	NA
130	L1	5	153442747	153688217	1	rs815638	153480265	0.0337829	ENSG00000037749	MFAP3	YES	112	1	intron_variant,non_coding_transcript_variant	MODIFIER	Transcript	ENST00000519325.1	processed_transcript	7034	NA	NA
130	L1	5	153442747	153688217	1	rs815638	153480265	0.0337829	ENSG00000037749	MFAP3	YES	112	1	intron_variant,non_coding_transcript_variant	MODIFIER	Transcript	ENST00000519612.1	processed_transcript	7034	NA	NA
130	L1	5	153442747	153688217	1	rs815638	153480265	0.0337829	ENSG00000037749	MFAP3	YES	112	1	intron_variant,non_coding_transcript_variant	MODIFIER	Transcript	ENST00000520327.1	processed_transcript	7034	NA	NA
130	L1	5	153442747	153688217	1	rs815638	153480265	0.0337829	ENSG00000037749	MFAP3	YES	112	1	intron_variant,non_coding_transcript_variant	MODIFIER	Transcript	ENST00000521527.1	processed_transcript	7034	NA	NA
130	L1	5	153442747	153688217	1	rs815638	153480265	0.0337829	ENSG00000037749	MFAP3	YES	112	1	intron_variant,non_coding_transcript_variant	MODIFIER	Transcript	ENST00000522440.1	processed_transcript	7034	NA	NA
130	L1	5	153442747	153688217	1	rs34195048	153474851	0.0337704	ENSG00000037749	MFAP3	YES	112	1	upstream_gene_variant	MODIFIER	Transcript	ENST00000518497.1	processed_transcript	7034	NA	NA
130	L1	5	153442747	153688217	1	rs34195048	153474851	0.0337704	ENSG00000037749	MFAP3	YES	112	1	upstream_gene_variant	MODIFIER	Transcript	ENST00000519325.1	processed_transcript	7034	NA	NA
130	L1	5	153442747	153688217	1	rs34195048	153474851	0.0337704	ENSG00000037749	MFAP3	YES	112	1	upstream_gene_variant	MODIFIER	Transcript	ENST00000519612.1	processed_transcript	7034	NA	NA
130	L1	5	153442747	153688217	1	rs34195048	153474851	0.0337704	ENSG00000037749	MFAP3	YES	112	1	intron_variant,non_coding_transcript_variant	MODIFIER	Transcript	ENST00000520327.1	processed_transcript	7034	NA	NA
130	L1	5	153442747	153688217	1	rs34195048	153474851	0.0337704	ENSG00000037749	MFAP3	YES	112	1	intron_variant,non_coding_transcript_variant	MODIFIER	Transcript	ENST00000521527.1	processed_transcript	7034	NA	NA
130	L1	5	153442747	153688217	1	rs34195048	153474851	0.0337704	ENSG00000037749	MFAP3	YES	112	1	upstream_gene_variant	MODIFIER	Transcript	ENST00000522440.1	processed_transcript	7034	NA	NA
130	L1	5	153442747	153688217	1	rs2434375	153479613	0.0337332	ENSG00000037749	MFAP3	YES	112	1	intron_variant,non_coding_transcript_variant	MODIFIER	Transcript	ENST00000518497.1	processed_transcript	7034	NA	NA
130	L1	5	153442747	153688217	1	rs2434375	153479613	0.0337332	ENSG00000037749	MFAP3	YES	112	1	intron_variant,non_coding_transcript_variant	MODIFIER	Transcript	ENST00000519325.1	processed_transcript	7034	NA	NA
130	L1	5	153442747	153688217	1	rs2434375	153479613	0.0337332	ENSG00000037749	MFAP3	YES	112	1	intron_variant,non_coding_transcript_variant	MODIFIER	Transcript	ENST00000519612.1	processed_transcript	7034	NA	NA
130	L1	5	153442747	153688217	1	rs2434375	153479613	0.0337332	ENSG00000037749	MFAP3	YES	112	1	intron_variant,non_coding_transcript_variant	MODIFIER	Transcript	ENST00000520327.1	processed_transcript	7034	NA	NA
130	L1	5	153442747	153688217	1	rs2434375	153479613	0.0337332	ENSG00000037749	MFAP3	YES	112	1	intron_variant,non_coding_transcript_variant	MODIFIER	Transcript	ENST00000521527.1	processed_transcript	7034	NA	NA
130	L1	5	153442747	153688217	1	rs2434375	153479613	0.0337332	ENSG00000037749	MFAP3	YES	112	1	intron_variant,non_coding_transcript_variant	MODIFIER	Transcript	ENST00000522440.1	processed_transcript	7034	NA	NA
130	L1	5	153442747	153688217	1	rs7705235	153472754	0.0318762	ENSG00000037749	MFAP3	YES	112	1	upstream_gene_variant	MODIFIER	Transcript	ENST00000518497.1	processed_transcript	7034	NA	NA
130	L1	5	153442747	153688217	1	rs7705235	153472754	0.0318762	ENSG00000037749	MFAP3	YES	112	1	upstream_gene_variant	MODIFIER	Transcript	ENST00000519325.1	processed_transcript	7034	NA	NA
130	L1	5	153442747	153688217	1	rs7705235	153472754	0.0318762	ENSG00000037749	MFAP3	YES	112	1	upstream_gene_variant	MODIFIER	Transcript	ENST00000519612.1	processed_transcript	7034	NA	NA
130	L1	5	153442747	153688217	1	rs7705235	153472754	0.0318762	ENSG00000037749	MFAP3	YES	112	1	intron_variant,non_coding_transcript_variant	MODIFIER	Transcript	ENST00000520327.1	processed_transcript	7034	NA	NA
130	L1	5	153442747	153688217	1	rs7705235	153472754	0.0318762	ENSG00000037749	MFAP3	YES	112	1	intron_variant,non_coding_transcript_variant	MODIFIER	Transcript	ENST00000521527.1	processed_transcript	7034	NA	NA
130	L1	5	153442747	153688217	1	rs7705235	153472754	0.0318762	ENSG00000037749	MFAP3	YES	112	1	upstream_gene_variant	MODIFIER	Transcript	ENST00000522440.1	processed_transcript	7034	NA	NA
130	L1	5	153442747	153688217	1	rs7705478	153472709	0.0318723	ENSG00000037749	MFAP3	YES	112	1	upstream_gene_variant	MODIFIER	Transcript	ENST00000518497.1	processed_transcript	7034	NA	NA
130	L1	5	153442747	153688217	1	rs7705478	153472709	0.0318723	ENSG00000037749	MFAP3	YES	112	1	upstream_gene_variant	MODIFIER	Transcript	ENST00000519325.1	processed_transcript	7034	NA	NA
130	L1	5	153442747	153688217	1	rs7705478	153472709	0.0318723	ENSG00000037749	MFAP3	YES	112	1	upstream_gene_variant	MODIFIER	Transcript	ENST00000519612.1	processed_transcript	7034	NA	NA
130	L1	5	153442747	153688217	1	rs7705478	153472709	0.0318723	ENSG00000037749	MFAP3	YES	112	1	intron_variant,non_coding_transcript_variant	MODIFIER	Transcript	ENST00000520327.1	processed_transcript	7034	NA	NA
130	L1	5	153442747	153688217	1	rs7705478	153472709	0.0318723	ENSG00000037749	MFAP3	YES	112	1	intron_variant,non_coding_transcript_variant	MODIFIER	Transcript	ENST00000521527.1	processed_transcript	7034	NA	NA
130	L1	5	153442747	153688217	1	rs7705478	153472709	0.0318723	ENSG00000037749	MFAP3	YES	112	1	upstream_gene_variant	MODIFIER	Transcript	ENST00000522440.1	processed_transcript	7034	NA	NA
130	L1	5	153442747	153688217	1	rs3822710	153473694	0.0318321	ENSG00000037749	MFAP3	YES	112	1	upstream_gene_variant	MODIFIER	Transcript	ENST00000518497.1	processed_transcript	7034	NA	NA
130	L1	5	153442747	153688217	1	rs3822710	153473694	0.0318321	ENSG00000037749	MFAP3	YES	112	1	upstream_gene_variant	MODIFIER	Transcript	ENST00000519325.1	processed_transcript	7034	NA	NA
130	L1	5	153442747	153688217	1	rs3822710	153473694	0.0318321	ENSG00000037749	MFAP3	YES	112	1	upstream_gene_variant	MODIFIER	Transcript	ENST00000519612.1	processed_transcript	7034	NA	NA
130	L1	5	153442747	153688217	1	rs3822710	153473694	0.0318321	ENSG00000037749	MFAP3	YES	112	1	intron_variant,non_coding_transcript_variant	MODIFIER	Transcript	ENST00000520327.1	processed_transcript	7034	NA	NA
130	L1	5	153442747	153688217	1	rs3822710	153473694	0.0318321	ENSG00000037749	MFAP3	YES	112	1	intron_variant,non_coding_transcript_variant	MODIFIER	Transcript	ENST00000521527.1	processed_transcript	7034	NA	NA
130	L1	5	153442747	153688217	1	rs3822710	153473694	0.0318321	ENSG00000037749	MFAP3	YES	112	1	upstream_gene_variant	MODIFIER	Transcript	ENST00000522440.1	processed_transcript	7034	NA	NA
130	L1	5	153442747	153688217	1	rs707184	153485826	0.0290535	ENSG00000037749	MFAP3	YES	112	1	intron_variant,non_coding_transcript_variant	MODIFIER	Transcript	ENST00000518497.1	processed_transcript	7034	NA	NA
130	L1	5	153442747	153688217	1	rs707184	153485826	0.0290535	ENSG00000037749	MFAP3	YES	112	1	intron_variant,non_coding_transcript_variant	MODIFIER	Transcript	ENST00000519325.1	processed_transcript	7034	NA	NA
130	L1	5	153442747	153688217	1	rs707184	153485826	0.0290535	ENSG00000037749	MFAP3	YES	112	1	intron_variant,non_coding_transcript_variant	MODIFIER	Transcript	ENST00000519612.1	processed_transcript	7034	NA	NA
130	L1	5	153442747	153688217	1	rs707184	153485826	0.0290535	ENSG00000037749	MFAP3	YES	112	1	intron_variant,non_coding_transcript_variant	MODIFIER	Transcript	ENST00000520327.1	processed_transcript	7034	NA	NA
130	L1	5	153442747	153688217	1	rs707184	153485826	0.0290535	ENSG00000037749	MFAP3	YES	112	1	intron_variant,non_coding_transcript_variant	MODIFIER	Transcript	ENST00000521527.1	processed_transcript	7034	NA	NA
130	L1	5	153442747	153688217	1	rs707184	153485826	0.0290535	ENSG00000037749	MFAP3	YES	112	1	intron_variant,non_coding_transcript_variant	MODIFIER	Transcript	ENST00000522440.1	processed_transcript	7034	NA	NA
130	L1	5	153442747	153688217	1	rs13173253	153469020	0.0279974	ENSG00000037749	MFAP3	YES	112	1	intron_variant,non_coding_transcript_variant	MODIFIER	Transcript	ENST00000520327.1	processed_transcript	7034	NA	NA
130	L1	5	153442747	153688217	1	rs13173253	153469020	0.0279974	ENSG00000037749	MFAP3	YES	112	1	intron_variant,non_coding_transcript_variant	MODIFIER	Transcript	ENST00000521527.1	processed_transcript	7034	NA	NA
130	L1	5	153442747	153688217	1	rs4958355	153469305	0.027988	ENSG00000037749	MFAP3	YES	112	1	intron_variant,non_coding_transcript_variant	MODIFIER	Transcript	ENST00000520327.1	processed_transcript	7034	NA	NA
130	L1	5	153442747	153688217	1	rs4958355	153469305	0.027988	ENSG00000037749	MFAP3	YES	112	1	intron_variant,non_coding_transcript_variant	MODIFIER	Transcript	ENST00000521527.1	processed_transcript	7034	NA	NA
130	L1	5	153442747	153688217	1	rs815631	153484661	0.0255001	ENSG00000037749	MFAP3	YES	112	1	intron_variant,non_coding_transcript_variant	MODIFIER	Transcript	ENST00000518497.1	processed_transcript	7034	NA	NA
130	L1	5	153442747	153688217	1	rs815631	153484661	0.0255001	ENSG00000037749	MFAP3	YES	112	1	intron_variant,non_coding_transcript_variant	MODIFIER	Transcript	ENST00000519325.1	processed_transcript	7034	NA	NA
130	L1	5	153442747	153688217	1	rs815631	153484661	0.0255001	ENSG00000037749	MFAP3	YES	112	1	intron_variant,non_coding_transcript_variant	MODIFIER	Transcript	ENST00000519612.1	processed_transcript	7034	NA	NA
130	L1	5	153442747	153688217	1	rs815631	153484661	0.0255001	ENSG00000037749	MFAP3	YES	112	1	intron_variant,non_coding_transcript_variant	MODIFIER	Transcript	ENST00000520327.1	processed_transcript	7034	NA	NA
130	L1	5	153442747	153688217	1	rs815631	153484661	0.0255001	ENSG00000037749	MFAP3	YES	112	1	intron_variant,non_coding_transcript_variant	MODIFIER	Transcript	ENST00000521527.1	processed_transcript	7034	NA	NA
130	L1	5	153442747	153688217	1	rs815631	153484661	0.0255001	ENSG00000037749	MFAP3	YES	112	1	intron_variant,non_coding_transcript_variant	MODIFIER	Transcript	ENST00000522440.1	processed_transcript	7034	NA	NA
130	L1	5	153442747	153688217	1	rs1428122	153490358	0.0236266	ENSG00000037749	MFAP3	YES	112	1	intron_variant,non_coding_transcript_variant	MODIFIER	Transcript	ENST00000518497.1	processed_transcript	7034	NA	NA
130	L1	5	153442747	153688217	1	rs1428122	153490358	0.0236266	ENSG00000037749	MFAP3	YES	112	1	intron_variant,non_coding_transcript_variant	MODIFIER	Transcript	ENST00000519325.1	processed_transcript	7034	NA	NA
130	L1	5	153442747	153688217	1	rs1428122	153490358	0.0236266	ENSG00000037749	MFAP3	YES	112	1	intron_variant,non_coding_transcript_variant	MODIFIER	Transcript	ENST00000519612.1	processed_transcript	7034	NA	NA
130	L1	5	153442747	153688217	1	rs1428122	153490358	0.0236266	ENSG00000037749	MFAP3	YES	112	1	intron_variant,non_coding_transcript_variant	MODIFIER	Transcript	ENST00000520327.1	processed_transcript	7034	NA	NA
130	L1	5	153442747	153688217	1	rs1428122	153490358	0.0236266	ENSG00000037749	MFAP3	YES	112	1	intron_variant,non_coding_transcript_variant	MODIFIER	Transcript	ENST00000521527.1	processed_transcript	7034	NA	NA
130	L1	5	153442747	153688217	1	rs1428122	153490358	0.0236266	ENSG00000037749	MFAP3	YES	112	1	intron_variant,non_coding_transcript_variant	MODIFIER	Transcript	ENST00000522440.1	processed_transcript	7034	NA	NA
130	L1	5	153442747	153688217	1	rs12520731	153462557	0.0231347	ENSG00000037749	MFAP3	YES	112	1	intron_variant,non_coding_transcript_variant	MODIFIER	Transcript	ENST00000520327.1	processed_transcript	7034	NA	NA
130	L1	5	153442747	153688217	1	rs12520731	153462557	0.0231347	ENSG00000037749	MFAP3	YES	112	1	intron_variant,non_coding_transcript_variant	MODIFIER	Transcript	ENST00000521527.1	processed_transcript	7034	NA	NA
130	L1	5	153442747	153688217	1	rs12515633	153462533	0.023134	ENSG00000037749	MFAP3	YES	112	1	intron_variant,non_coding_transcript_variant	MODIFIER	Transcript	ENST00000520327.1	processed_transcript	7034	NA	NA
130	L1	5	153442747	153688217	1	rs12515633	153462533	0.023134	ENSG00000037749	MFAP3	YES	112	1	intron_variant,non_coding_transcript_variant	MODIFIER	Transcript	ENST00000521527.1	processed_transcript	7034	NA	NA
130	L1	5	153442747	153688217	1	rs11167658	153461049	0.0217021	ENSG00000037749	MFAP3	YES	112	1	intron_variant,non_coding_transcript_variant	MODIFIER	Transcript	ENST00000520327.1	processed_transcript	7034	NA	NA
130	L1	5	153442747	153688217	1	rs11167658	153461049	0.0217021	ENSG00000037749	MFAP3	YES	112	1	intron_variant,non_coding_transcript_variant	MODIFIER	Transcript	ENST00000521527.1	processed_transcript	7034	NA	NA
130	L1	5	153442747	153688217	1	rs12523627	153459405	0.0216752	ENSG00000037749	MFAP3	YES	112	1	intron_variant,non_coding_transcript_variant	MODIFIER	Transcript	ENST00000520327.1	processed_transcript	7034	NA	NA
130	L1	5	153442747	153688217	1	rs12523627	153459405	0.0216752	ENSG00000037749	MFAP3	YES	112	1	intron_variant,non_coding_transcript_variant	MODIFIER	Transcript	ENST00000521527.1	processed_transcript	7034	NA	NA
130	L1	5	153442747	153688217	1	rs4958354	153460043	0.0216593	ENSG00000037749	MFAP3	YES	112	1	intron_variant,non_coding_transcript_variant	MODIFIER	Transcript	ENST00000520327.1	processed_transcript	7034	NA	NA
130	L1	5	153442747	153688217	1	rs4958354	153460043	0.0216593	ENSG00000037749	MFAP3	YES	112	1	intron_variant,non_coding_transcript_variant	MODIFIER	Transcript	ENST00000521527.1	processed_transcript	7034	NA	NA
130	L1	5	153442747	153688217	1	rs13155109	153455004	0.0203311	ENSG00000037749	MFAP3	YES	112	1	intron_variant,non_coding_transcript_variant	MODIFIER	Transcript	ENST00000520327.1	processed_transcript	7034	NA	NA
130	L1	5	153442747	153688217	1	rs13155109	153455004	0.0203311	ENSG00000037749	MFAP3	YES	112	1	intron_variant,non_coding_transcript_variant	MODIFIER	Transcript	ENST00000521527.1	processed_transcript	7034	NA	NA
130	L1	5	153442747	153688217	1	rs13154464	153454452	0.0200855	ENSG00000037749	MFAP3	YES	112	1	intron_variant,non_coding_transcript_variant	MODIFIER	Transcript	ENST00000520327.1	processed_transcript	7034	NA	NA
130	L1	5	153442747	153688217	1	rs13154464	153454452	0.0200855	ENSG00000037749	MFAP3	YES	112	1	intron_variant,non_coding_transcript_variant	MODIFIER	Transcript	ENST00000521527.1	processed_transcript	7034	NA	NA
130	L1	5	153442747	153688217	1	rs7709154	153455936	0.0190984	ENSG00000037749	MFAP3	YES	112	1	intron_variant,non_coding_transcript_variant	MODIFIER	Transcript	ENST00000520327.1	processed_transcript	7034	NA	NA
130	L1	5	153442747	153688217	1	rs7709154	153455936	0.0190984	ENSG00000037749	MFAP3	YES	112	1	intron_variant,non_coding_transcript_variant	MODIFIER	Transcript	ENST00000521527.1	processed_transcript	7034	NA	NA
130	L1	5	153442747	153688217	1	rs1871157	153456807	0.0190864	ENSG00000037749	MFAP3	YES	112	1	intron_variant,non_coding_transcript_variant	MODIFIER	Transcript	ENST00000520327.1	processed_transcript	7034	NA	NA
130	L1	5	153442747	153688217	1	rs1871157	153456807	0.0190864	ENSG00000037749	MFAP3	YES	112	1	intron_variant,non_coding_transcript_variant	MODIFIER	Transcript	ENST00000521527.1	processed_transcript	7034	NA	NA
134	L1	12	104333552	104748552	1	rs10861176	104631552	0.162085	ENSG00000198431	TXNRD1	YES	21	1	intron_variant	MODIFIER	Transcript	ENST00000429002.2	protein_coding	12437	NA	NA
134	L1	12	104333552	104748552	1	rs10861176	104631552	0.162085	ENSG00000198431	TXNRD1	YES	21	1	intron_variant	MODIFIER	Transcript	ENST00000525566.1	protein_coding	12437	NA	NA
134	L1	12	104333552	104748552	1	rs10861176	104631552	0.162085	ENSG00000198431	TXNRD1	YES	21	1	intron_variant,non_coding_transcript_variant	MODIFIER	Transcript	ENST00000534282.1	retained_intron	12437	NA	NA
134	L1	12	104333552	104748552	1	rs4964256	104633178	0.152395	ENSG00000198431	TXNRD1	YES	21	1	intron_variant	MODIFIER	Transcript	ENST00000429002.2	protein_coding	12437	NA	NA
134	L1	12	104333552	104748552	1	rs4964256	104633178	0.152395	ENSG00000198431	TXNRD1	YES	21	1	intron_variant	MODIFIER	Transcript	ENST00000525566.1	protein_coding	12437	NA	NA
134	L1	12	104333552	104748552	1	rs4964256	104633178	0.152395	ENSG00000198431	TXNRD1	YES	21	1	intron_variant,non_coding_transcript_variant	MODIFIER	Transcript	ENST00000534282.1	retained_intron	12437	NA	NA
134	L1	12	104333552	104748552	1	rs4609668	104631804	0.152377	ENSG00000198431	TXNRD1	YES	21	1	intron_variant	MODIFIER	Transcript	ENST00000429002.2	protein_coding	12437	NA	NA
134	L1	12	104333552	104748552	1	rs4609668	104631804	0.152377	ENSG00000198431	TXNRD1	YES	21	1	intron_variant	MODIFIER	Transcript	ENST00000525566.1	protein_coding	12437	NA	NA
134	L1	12	104333552	104748552	1	rs4609668	104631804	0.152377	ENSG00000198431	TXNRD1	YES	21	1	intron_variant,non_coding_transcript_variant	MODIFIER	Transcript	ENST00000534282.1	retained_intron	12437	NA	NA
134	L1	12	104333552	104748552	1	rs6539130	104635044	0.133941	ENSG00000198431	TXNRD1	YES	21	1	intron_variant	MODIFIER	Transcript	ENST00000429002.2	protein_coding	12437	NA	NA
134	L1	12	104333552	104748552	1	rs6539130	104635044	0.133941	ENSG00000198431	TXNRD1	YES	21	1	intron_variant	MODIFIER	Transcript	ENST00000525566.1	protein_coding	12437	NA	NA
134	L1	12	104333552	104748552	1	rs6539130	104635044	0.133941	ENSG00000198431	TXNRD1	YES	21	1	intron_variant,non_coding_transcript_variant	MODIFIER	Transcript	ENST00000534282.1	retained_intron	12437	NA	NA
134	L1	12	104333552	104748552	1	rs5005907	104636247	0.125171	ENSG00000198431	TXNRD1	YES	21	1	intron_variant	MODIFIER	Transcript	ENST00000429002.2	protein_coding	12437	NA	NA
134	L1	12	104333552	104748552	1	rs5005907	104636247	0.125171	ENSG00000198431	TXNRD1	YES	21	1	intron_variant	MODIFIER	Transcript	ENST00000525566.1	protein_coding	12437	NA	NA
134	L1	12	104333552	104748552	1	rs5005907	104636247	0.125171	ENSG00000198431	TXNRD1	YES	21	1	intron_variant,non_coding_transcript_variant	MODIFIER	Transcript	ENST00000534282.1	retained_intron	12437	NA	NA
134	L1	12	104333552	104748552	1	rs7397748	104633017	0.0631196	ENSG00000198431	TXNRD1	YES	21	1	intron_variant	MODIFIER	Transcript	ENST00000429002.2	protein_coding	12437	NA	NA
134	L1	12	104333552	104748552	1	rs7397748	104633017	0.0631196	ENSG00000198431	TXNRD1	YES	21	1	intron_variant	MODIFIER	Transcript	ENST00000525566.1	protein_coding	12437	NA	NA
134	L1	12	104333552	104748552	1	rs7397748	104633017	0.0631196	ENSG00000198431	TXNRD1	YES	21	1	intron_variant,non_coding_transcript_variant	MODIFIER	Transcript	ENST00000534282.1	retained_intron	12437	NA	NA
134	L1	12	104333552	104748552	1	rs4246263	104637577	0.0557942	ENSG00000198431	TXNRD1	YES	21	1	intron_variant	MODIFIER	Transcript	ENST00000429002.2	protein_coding	12437	NA	NA
134	L1	12	104333552	104748552	1	rs4246263	104637577	0.0557942	ENSG00000198431	TXNRD1	YES	21	1	intron_variant	MODIFIER	Transcript	ENST00000525566.1	protein_coding	12437	NA	NA
134	L1	12	104333552	104748552	1	rs4246263	104637577	0.0557942	ENSG00000198431	TXNRD1	YES	21	1	intron_variant,non_coding_transcript_variant	MODIFIER	Transcript	ENST00000534282.1	retained_intron	12437	NA	NA
137	L1	7	70747871	70828671	1	rs3923569	70768717	0.167002	ENSG00000185274	GALNT17	YES	24	1	intron_variant	MODIFIER	Transcript	ENST00000333538.5	protein_coding	16347	NA	NA
137	L1	7	70747871	70828671	1	rs3923569	70768717	0.167002	ENSG00000185274	GALNT17	YES	24	1	intron_variant	MODIFIER	Transcript	ENST00000447516.1	protein_coding	16347	NA	NA
137	L1	7	70747871	70828671	1	rs3923569	70768717	0.167002	ENSG00000185274	GALNT17	YES	24	1	intron_variant,non_coding_transcript_variant	MODIFIER	Transcript	ENST00000467723.1	processed_transcript	16347	NA	NA
137	L1	7	70747871	70828671	1	rs3923569	70768717	0.167002	ENSG00000185274	GALNT17	YES	24	1	intron_variant,non_coding_transcript_variant	MODIFIER	Transcript	ENST00000498380.2	processed_transcript	16347	NA	NA
137	L1	7	70747871	70828671	1	rs10238960	70773271	0.158978	ENSG00000185274	GALNT17	YES	24	1	intron_variant	MODIFIER	Transcript	ENST00000333538.5	protein_coding	16347	NA	NA
137	L1	7	70747871	70828671	1	rs10238960	70773271	0.158978	ENSG00000185274	GALNT17	YES	24	1	intron_variant	MODIFIER	Transcript	ENST00000447516.1	protein_coding	16347	NA	NA
137	L1	7	70747871	70828671	1	rs10238960	70773271	0.158978	ENSG00000185274	GALNT17	YES	24	1	intron_variant,non_coding_transcript_variant	MODIFIER	Transcript	ENST00000467723.1	processed_transcript	16347	NA	NA
137	L1	7	70747871	70828671	1	rs10238960	70773271	0.158978	ENSG00000185274	GALNT17	YES	24	1	intron_variant,non_coding_transcript_variant	MODIFIER	Transcript	ENST00000498380.2	processed_transcript	16347	NA	NA
137	L1	7	70747871	70828671	1	rs4719109	70771134	0.156184	ENSG00000185274	GALNT17	YES	24	1	intron_variant	MODIFIER	Transcript	ENST00000333538.5	protein_coding	16347	NA	NA
137	L1	7	70747871	70828671	1	rs4719109	70771134	0.156184	ENSG00000185274	GALNT17	YES	24	1	intron_variant	MODIFIER	Transcript	ENST00000447516.1	protein_coding	16347	NA	NA
137	L1	7	70747871	70828671	1	rs4719109	70771134	0.156184	ENSG00000185274	GALNT17	YES	24	1	intron_variant,non_coding_transcript_variant	MODIFIER	Transcript	ENST00000467723.1	processed_transcript	16347	NA	NA
137	L1	7	70747871	70828671	1	rs4719109	70771134	0.156184	ENSG00000185274	GALNT17	YES	24	1	intron_variant,non_coding_transcript_variant	MODIFIER	Transcript	ENST00000498380.2	processed_transcript	16347	NA	NA
137	L1	7	70747871	70828671	1	rs6977328	70769245	0.148299	ENSG00000185274	GALNT17	YES	24	1	intron_variant	MODIFIER	Transcript	ENST00000333538.5	protein_coding	16347	NA	NA
137	L1	7	70747871	70828671	1	rs6977328	70769245	0.148299	ENSG00000185274	GALNT17	YES	24	1	intron_variant	MODIFIER	Transcript	ENST00000447516.1	protein_coding	16347	NA	NA
137	L1	7	70747871	70828671	1	rs6977328	70769245	0.148299	ENSG00000185274	GALNT17	YES	24	1	intron_variant,non_coding_transcript_variant	MODIFIER	Transcript	ENST00000467723.1	processed_transcript	16347	NA	NA
137	L1	7	70747871	70828671	1	rs6977328	70769245	0.148299	ENSG00000185274	GALNT17	YES	24	1	intron_variant,non_coding_transcript_variant	MODIFIER	Transcript	ENST00000498380.2	processed_transcript	16347	NA	NA
137	L1	7	70747871	70828671	1	rs6964131	70769262	0.148289	ENSG00000185274	GALNT17	YES	24	1	intron_variant	MODIFIER	Transcript	ENST00000333538.5	protein_coding	16347	NA	NA
137	L1	7	70747871	70828671	1	rs6964131	70769262	0.148289	ENSG00000185274	GALNT17	YES	24	1	intron_variant	MODIFIER	Transcript	ENST00000447516.1	protein_coding	16347	NA	NA
137	L1	7	70747871	70828671	1	rs6964131	70769262	0.148289	ENSG00000185274	GALNT17	YES	24	1	intron_variant,non_coding_transcript_variant	MODIFIER	Transcript	ENST00000467723.1	processed_transcript	16347	NA	NA
137	L1	7	70747871	70828671	1	rs6964131	70769262	0.148289	ENSG00000185274	GALNT17	YES	24	1	intron_variant,non_coding_transcript_variant	MODIFIER	Transcript	ENST00000498380.2	processed_transcript	16347	NA	NA
137	L1	7	70747871	70828671	1	rs9638618	70769692	0.139069	ENSG00000185274	GALNT17	YES	24	1	intron_variant	MODIFIER	Transcript	ENST00000333538.5	protein_coding	16347	NA	NA
137	L1	7	70747871	70828671	1	rs9638618	70769692	0.139069	ENSG00000185274	GALNT17	YES	24	1	intron_variant	MODIFIER	Transcript	ENST00000447516.1	protein_coding	16347	NA	NA
137	L1	7	70747871	70828671	1	rs9638618	70769692	0.139069	ENSG00000185274	GALNT17	YES	24	1	intron_variant,non_coding_transcript_variant	MODIFIER	Transcript	ENST00000467723.1	processed_transcript	16347	NA	NA
137	L1	7	70747871	70828671	1	rs9638618	70769692	0.139069	ENSG00000185274	GALNT17	YES	24	1	intron_variant,non_coding_transcript_variant	MODIFIER	Transcript	ENST00000498380.2	processed_transcript	16347	NA	NA
138	L1	13	44035004	44534004	1	rs11619756	44329004	0.167881	ENSG00000120658	ENOX1	YES	7	1	intron_variant	MODIFIER	Transcript	ENST00000261488.6	protein_coding	25474	NA	NA
138	L1	13	44035004	44534004	1	rs11147926	44317882	0.137827	ENSG00000120658	ENOX1	YES	7	1	intron_variant	MODIFIER	Transcript	ENST00000261488.6	protein_coding	25474	NA	NA
138	L1	13	44035004	44534004	1	rs9562511	44349085	0.121932	ENSG00000120658	ENOX1	YES	7	1	intron_variant	MODIFIER	Transcript	ENST00000261488.6	protein_coding	25474	NA	NA
138	L1	13	44035004	44534004	1	rs953102	44273385	0.097782	ENSG00000120658	ENOX1	YES	7	1	intron_variant	MODIFIER	Transcript	ENST00000261488.6	protein_coding	25474	NA	NA
138	L1	13	44035004	44534004	1	rs12873932	44292766	0.0922593	ENSG00000120658	ENOX1	YES	7	1	intron_variant	MODIFIER	Transcript	ENST00000261488.6	protein_coding	25474	NA	NA
138	L1	13	44035004	44534004	1	rs9567250	44274520	0.0919736	ENSG00000120658	ENOX1	YES	7	1	intron_variant	MODIFIER	Transcript	ENST00000261488.6	protein_coding	25474	NA	NA
138	L1	13	44035004	44534004	1	rs12431115	44308676	0.0919341	ENSG00000120658	ENOX1	YES	7	1	intron_variant	MODIFIER	Transcript	ENST00000261488.6	protein_coding	25474	NA	NA
139	L1	19	36467662	36721562	1	rs3810450	36530562	0.446425	ENSG00000161277	THAP8	YES	NA	NA	missense_variant	MODERATE	Transcript	ENST00000292894.1	protein_coding	23191	tolerated(0.32)	benign(0)
139	L1	19	36467662	36721562	1	rs3810450	36530562	0.446425	ENSG00000161277	THAP8	YES	NA	NA	missense_variant,NMD_transcript_variant	MODERATE	Transcript	ENST00000522483.2	nonsense_mediated_decay	23191	NA	unknown(0)
139	L1	19	36467662	36721562	1	rs3810450	36530562	0.446425	ENSG00000161277	THAP8	YES	NA	NA	5_prime_UTR_variant	MODIFIER	Transcript	ENST00000538849.1	protein_coding	23191	NA	NA
139	L1	19	36467662	36721562	1	rs3810450	36530562	0.446425	ENSG00000161277	THAP8	YES	NA	NA	3_prime_UTR_variant,NMD_transcript_variant	MODIFIER	Transcript	ENST00000607730.1	nonsense_mediated_decay	23191	NA	NA
139	L1	19	36467662	36721562	1	rs3810449	36530913	0.431044	ENSG00000161277	THAP8	YES	NA	NA	missense_variant	MODERATE	Transcript	ENST00000292894.1	protein_coding	23191	deleterious(0.04)	possibly_damaging(0.456)
139	L1	19	36467662	36721562	1	rs3810449	36530913	0.431044	ENSG00000161277	THAP8	YES	NA	NA	missense_variant	MODERATE	Transcript	ENST00000292894.1	protein_coding	23191	deleterious(0)	probably_damaging(0.985)
139	L1	19	36467662	36721562	1	rs3810449	36530913	0.431044	ENSG00000161277	THAP8	YES	NA	NA	3_prime_UTR_variant,NMD_transcript_variant	MODIFIER	Transcript	ENST00000607730.1	nonsense_mediated_decay	23191	NA	NA
141	L1	13	38292006	38362106	1	rs1924378	38361744	0.131843	ENSG00000133107	TRPC4	YES	110	1	intron_variant	MODIFIER	Transcript	ENST00000338947.5	protein_coding	12336	NA	NA
141	L1	13	38292006	38362106	1	rs1924378	38361744	0.131843	ENSG00000133107	TRPC4	YES	110	1	intron_variant	MODIFIER	Transcript	ENST00000355779.2	protein_coding	12336	NA	NA
141	L1	13	38292006	38362106	1	rs1924378	38361744	0.131843	ENSG00000133107	TRPC4	YES	110	1	intron_variant	MODIFIER	Transcript	ENST00000358477.2	protein_coding	12336	NA	NA
141	L1	13	38292006	38362106	1	rs1924378	38361744	0.131843	ENSG00000133107	TRPC4	YES	110	1	intron_variant	MODIFIER	Transcript	ENST00000379673.2	protein_coding	12336	NA	NA
141	L1	13	38292006	38362106	1	rs1924378	38361744	0.131843	ENSG00000133107	TRPC4	YES	110	1	upstream_gene_variant	MODIFIER	Transcript	ENST00000379679.1	protein_coding	12336	NA	NA
141	L1	13	38292006	38362106	1	rs1924378	38361744	0.131843	ENSG00000133107	TRPC4	YES	110	1	intron_variant	MODIFIER	Transcript	ENST00000379681.3	protein_coding	12336	NA	NA
141	L1	13	38292006	38362106	1	rs1924378	38361744	0.131843	ENSG00000133107	TRPC4	YES	110	1	intron_variant	MODIFIER	Transcript	ENST00000379705.3	protein_coding	12336	NA	NA
141	L1	13	38292006	38362106	1	rs1924378	38361744	0.131843	ENSG00000133107	TRPC4	YES	110	1	intron_variant	MODIFIER	Transcript	ENST00000426868.2	protein_coding	12336	NA	NA
141	L1	13	38292006	38362106	1	rs1924378	38361744	0.131843	ENSG00000133107	TRPC4	YES	110	1	intron_variant	MODIFIER	Transcript	ENST00000447043.1	protein_coding	12336	NA	NA
141	L1	13	38292006	38362106	1	rs1924378	38361744	0.131843	ENSG00000133107	TRPC4	YES	110	1	upstream_gene_variant	MODIFIER	Transcript	ENST00000488717.1	nonsense_mediated_decay	12336	NA	NA
141	L1	13	38292006	38362106	1	rs1924377	38362106	0.102173	ENSG00000133107	TRPC4	YES	110	1	intron_variant	MODIFIER	Transcript	ENST00000338947.5	protein_coding	12336	NA	NA
141	L1	13	38292006	38362106	1	rs1924377	38362106	0.102173	ENSG00000133107	TRPC4	YES	110	1	intron_variant	MODIFIER	Transcript	ENST00000355779.2	protein_coding	12336	NA	NA
141	L1	13	38292006	38362106	1	rs1924377	38362106	0.102173	ENSG00000133107	TRPC4	YES	110	1	intron_variant	MODIFIER	Transcript	ENST00000358477.2	protein_coding	12336	NA	NA
141	L1	13	38292006	38362106	1	rs1924377	38362106	0.102173	ENSG00000133107	TRPC4	YES	110	1	intron_variant	MODIFIER	Transcript	ENST00000379673.2	protein_coding	12336	NA	NA
141	L1	13	38292006	38362106	1	rs1924377	38362106	0.102173	ENSG00000133107	TRPC4	YES	110	1	upstream_gene_variant	MODIFIER	Transcript	ENST00000379679.1	protein_coding	12336	NA	NA
141	L1	13	38292006	38362106	1	rs1924377	38362106	0.102173	ENSG00000133107	TRPC4	YES	110	1	intron_variant	MODIFIER	Transcript	ENST00000379681.3	protein_coding	12336	NA	NA
141	L1	13	38292006	38362106	1	rs1924377	38362106	0.102173	ENSG00000133107	TRPC4	YES	110	1	intron_variant	MODIFIER	Transcript	ENST00000379705.3	protein_coding	12336	NA	NA
141	L1	13	38292006	38362106	1	rs1924377	38362106	0.102173	ENSG00000133107	TRPC4	YES	110	1	intron_variant	MODIFIER	Transcript	ENST00000426868.2	protein_coding	12336	NA	NA
141	L1	13	38292006	38362106	1	rs1924377	38362106	0.102173	ENSG00000133107	TRPC4	YES	110	1	intron_variant	MODIFIER	Transcript	ENST00000447043.1	protein_coding	12336	NA	NA
141	L1	13	38292006	38362106	1	rs1924377	38362106	0.102173	ENSG00000133107	TRPC4	YES	110	1	upstream_gene_variant	MODIFIER	Transcript	ENST00000488717.1	nonsense_mediated_decay	12336	NA	NA
141	L1	13	38292006	38362106	1	rs12853617	38317781	0.0813384	ENSG00000133107	TRPC4	YES	110	1	intron_variant	MODIFIER	Transcript	ENST00000338947.5	protein_coding	12336	NA	NA
141	L1	13	38292006	38362106	1	rs12853617	38317781	0.0813384	ENSG00000133107	TRPC4	YES	110	1	intron_variant	MODIFIER	Transcript	ENST00000355779.2	protein_coding	12336	NA	NA
141	L1	13	38292006	38362106	1	rs12853617	38317781	0.0813384	ENSG00000133107	TRPC4	YES	110	1	intron_variant	MODIFIER	Transcript	ENST00000358477.2	protein_coding	12336	NA	NA
141	L1	13	38292006	38362106	1	rs12853617	38317781	0.0813384	ENSG00000133107	TRPC4	YES	110	1	intron_variant	MODIFIER	Transcript	ENST00000379673.2	protein_coding	12336	NA	NA
141	L1	13	38292006	38362106	1	rs12853617	38317781	0.0813384	ENSG00000133107	TRPC4	YES	110	1	intron_variant	MODIFIER	Transcript	ENST00000379679.1	protein_coding	12336	NA	NA
141	L1	13	38292006	38362106	1	rs12853617	38317781	0.0813384	ENSG00000133107	TRPC4	YES	110	1	intron_variant	MODIFIER	Transcript	ENST00000379681.3	protein_coding	12336	NA	NA
141	L1	13	38292006	38362106	1	rs12853617	38317781	0.0813384	ENSG00000133107	TRPC4	YES	110	1	intron_variant	MODIFIER	Transcript	ENST00000379705.3	protein_coding	12336	NA	NA
141	L1	13	38292006	38362106	1	rs12853617	38317781	0.0813384	ENSG00000133107	TRPC4	YES	110	1	intron_variant	MODIFIER	Transcript	ENST00000426868.2	protein_coding	12336	NA	NA
141	L1	13	38292006	38362106	1	rs12853617	38317781	0.0813384	ENSG00000133107	TRPC4	YES	110	1	intron_variant	MODIFIER	Transcript	ENST00000447043.1	protein_coding	12336	NA	NA
141	L1	13	38292006	38362106	1	rs12853617	38317781	0.0813384	ENSG00000133107	TRPC4	YES	110	1	intron_variant,NMD_transcript_variant	MODIFIER	Transcript	ENST00000488717.1	nonsense_mediated_decay	12336	NA	NA
141	L1	13	38292006	38362106	1	rs61955520	38324906	0.0813384	ENSG00000133107	TRPC4	YES	110	1	intron_variant	MODIFIER	Transcript	ENST00000338947.5	protein_coding	12336	NA	NA
141	L1	13	38292006	38362106	1	rs61955520	38324906	0.0813384	ENSG00000133107	TRPC4	YES	110	1	intron_variant	MODIFIER	Transcript	ENST00000355779.2	protein_coding	12336	NA	NA
141	L1	13	38292006	38362106	1	rs61955520	38324906	0.0813384	ENSG00000133107	TRPC4	YES	110	1	intron_variant	MODIFIER	Transcript	ENST00000358477.2	protein_coding	12336	NA	NA
141	L1	13	38292006	38362106	1	rs61955520	38324906	0.0813384	ENSG00000133107	TRPC4	YES	110	1	intron_variant	MODIFIER	Transcript	ENST00000379673.2	protein_coding	12336	NA	NA
141	L1	13	38292006	38362106	1	rs61955520	38324906	0.0813384	ENSG00000133107	TRPC4	YES	110	1	intron_variant	MODIFIER	Transcript	ENST00000379679.1	protein_coding	12336	NA	NA
141	L1	13	38292006	38362106	1	rs61955520	38324906	0.0813384	ENSG00000133107	TRPC4	YES	110	1	intron_variant	MODIFIER	Transcript	ENST00000379681.3	protein_coding	12336	NA	NA
141	L1	13	38292006	38362106	1	rs61955520	38324906	0.0813384	ENSG00000133107	TRPC4	YES	110	1	intron_variant	MODIFIER	Transcript	ENST00000379705.3	protein_coding	12336	NA	NA
141	L1	13	38292006	38362106	1	rs61955520	38324906	0.0813384	ENSG00000133107	TRPC4	YES	110	1	intron_variant	MODIFIER	Transcript	ENST00000426868.2	protein_coding	12336	NA	NA
141	L1	13	38292006	38362106	1	rs61955520	38324906	0.0813384	ENSG00000133107	TRPC4	YES	110	1	intron_variant	MODIFIER	Transcript	ENST00000447043.1	protein_coding	12336	NA	NA
141	L1	13	38292006	38362106	1	rs61955520	38324906	0.0813384	ENSG00000133107	TRPC4	YES	110	1	intron_variant,NMD_transcript_variant	MODIFIER	Transcript	ENST00000488717.1	nonsense_mediated_decay	12336	NA	NA
141	L1	13	38292006	38362106	1	rs12867999	38322177	0.071472	ENSG00000133107	TRPC4	YES	110	1	intron_variant	MODIFIER	Transcript	ENST00000338947.5	protein_coding	12336	NA	NA
141	L1	13	38292006	38362106	1	rs12867999	38322177	0.071472	ENSG00000133107	TRPC4	YES	110	1	intron_variant	MODIFIER	Transcript	ENST00000355779.2	protein_coding	12336	NA	NA
141	L1	13	38292006	38362106	1	rs12867999	38322177	0.071472	ENSG00000133107	TRPC4	YES	110	1	intron_variant	MODIFIER	Transcript	ENST00000358477.2	protein_coding	12336	NA	NA
141	L1	13	38292006	38362106	1	rs12867999	38322177	0.071472	ENSG00000133107	TRPC4	YES	110	1	intron_variant	MODIFIER	Transcript	ENST00000379673.2	protein_coding	12336	NA	NA
141	L1	13	38292006	38362106	1	rs12867999	38322177	0.071472	ENSG00000133107	TRPC4	YES	110	1	intron_variant	MODIFIER	Transcript	ENST00000379679.1	protein_coding	12336	NA	NA
141	L1	13	38292006	38362106	1	rs12867999	38322177	0.071472	ENSG00000133107	TRPC4	YES	110	1	intron_variant	MODIFIER	Transcript	ENST00000379681.3	protein_coding	12336	NA	NA
141	L1	13	38292006	38362106	1	rs12867999	38322177	0.071472	ENSG00000133107	TRPC4	YES	110	1	intron_variant	MODIFIER	Transcript	ENST00000379705.3	protein_coding	12336	NA	NA
141	L1	13	38292006	38362106	1	rs12867999	38322177	0.071472	ENSG00000133107	TRPC4	YES	110	1	intron_variant	MODIFIER	Transcript	ENST00000426868.2	protein_coding	12336	NA	NA
141	L1	13	38292006	38362106	1	rs12867999	38322177	0.071472	ENSG00000133107	TRPC4	YES	110	1	intron_variant	MODIFIER	Transcript	ENST00000447043.1	protein_coding	12336	NA	NA
141	L1	13	38292006	38362106	1	rs12867999	38322177	0.071472	ENSG00000133107	TRPC4	YES	110	1	intron_variant,NMD_transcript_variant	MODIFIER	Transcript	ENST00000488717.1	nonsense_mediated_decay	12336	NA	NA
141	L1	13	38292006	38362106	1	rs1924300	38311783	0.0665783	ENSG00000133107	TRPC4	YES	110	1	intron_variant	MODIFIER	Transcript	ENST00000338947.5	protein_coding	12336	NA	NA
141	L1	13	38292006	38362106	1	rs1924300	38311783	0.0665783	ENSG00000133107	TRPC4	YES	110	1	intron_variant	MODIFIER	Transcript	ENST00000355779.2	protein_coding	12336	NA	NA
141	L1	13	38292006	38362106	1	rs1924300	38311783	0.0665783	ENSG00000133107	TRPC4	YES	110	1	intron_variant	MODIFIER	Transcript	ENST00000358477.2	protein_coding	12336	NA	NA
141	L1	13	38292006	38362106	1	rs1924300	38311783	0.0665783	ENSG00000133107	TRPC4	YES	110	1	intron_variant	MODIFIER	Transcript	ENST00000379673.2	protein_coding	12336	NA	NA
141	L1	13	38292006	38362106	1	rs1924300	38311783	0.0665783	ENSG00000133107	TRPC4	YES	110	1	intron_variant	MODIFIER	Transcript	ENST00000379679.1	protein_coding	12336	NA	NA
141	L1	13	38292006	38362106	1	rs1924300	38311783	0.0665783	ENSG00000133107	TRPC4	YES	110	1	intron_variant	MODIFIER	Transcript	ENST00000379681.3	protein_coding	12336	NA	NA
141	L1	13	38292006	38362106	1	rs1924300	38311783	0.0665783	ENSG00000133107	TRPC4	YES	110	1	intron_variant	MODIFIER	Transcript	ENST00000379705.3	protein_coding	12336	NA	NA
141	L1	13	38292006	38362106	1	rs1924300	38311783	0.0665783	ENSG00000133107	TRPC4	YES	110	1	intron_variant	MODIFIER	Transcript	ENST00000426868.2	protein_coding	12336	NA	NA
141	L1	13	38292006	38362106	1	rs1924300	38311783	0.0665783	ENSG00000133107	TRPC4	YES	110	1	intron_variant	MODIFIER	Transcript	ENST00000447043.1	protein_coding	12336	NA	NA
141	L1	13	38292006	38362106	1	rs1924300	38311783	0.0665783	ENSG00000133107	TRPC4	YES	110	1	intron_variant,NMD_transcript_variant	MODIFIER	Transcript	ENST00000488717.1	nonsense_mediated_decay	12336	NA	NA
141	L1	13	38292006	38362106	1	rs4365182	38319480	0.0581712	ENSG00000133107	TRPC4	YES	110	1	intron_variant	MODIFIER	Transcript	ENST00000338947.5	protein_coding	12336	NA	NA
141	L1	13	38292006	38362106	1	rs4365182	38319480	0.0581712	ENSG00000133107	TRPC4	YES	110	1	intron_variant	MODIFIER	Transcript	ENST00000355779.2	protein_coding	12336	NA	NA
141	L1	13	38292006	38362106	1	rs4365182	38319480	0.0581712	ENSG00000133107	TRPC4	YES	110	1	intron_variant	MODIFIER	Transcript	ENST00000358477.2	protein_coding	12336	NA	NA
141	L1	13	38292006	38362106	1	rs4365182	38319480	0.0581712	ENSG00000133107	TRPC4	YES	110	1	intron_variant	MODIFIER	Transcript	ENST00000379673.2	protein_coding	12336	NA	NA
141	L1	13	38292006	38362106	1	rs4365182	38319480	0.0581712	ENSG00000133107	TRPC4	YES	110	1	intron_variant	MODIFIER	Transcript	ENST00000379679.1	protein_coding	12336	NA	NA
141	L1	13	38292006	38362106	1	rs4365182	38319480	0.0581712	ENSG00000133107	TRPC4	YES	110	1	intron_variant	MODIFIER	Transcript	ENST00000379681.3	protein_coding	12336	NA	NA
141	L1	13	38292006	38362106	1	rs4365182	38319480	0.0581712	ENSG00000133107	TRPC4	YES	110	1	intron_variant	MODIFIER	Transcript	ENST00000379705.3	protein_coding	12336	NA	NA
141	L1	13	38292006	38362106	1	rs4365182	38319480	0.0581712	ENSG00000133107	TRPC4	YES	110	1	intron_variant	MODIFIER	Transcript	ENST00000426868.2	protein_coding	12336	NA	NA
141	L1	13	38292006	38362106	1	rs4365182	38319480	0.0581712	ENSG00000133107	TRPC4	YES	110	1	intron_variant	MODIFIER	Transcript	ENST00000447043.1	protein_coding	12336	NA	NA
141	L1	13	38292006	38362106	1	rs4365182	38319480	0.0581712	ENSG00000133107	TRPC4	YES	110	1	intron_variant,NMD_transcript_variant	MODIFIER	Transcript	ENST00000488717.1	nonsense_mediated_decay	12336	NA	NA
141	L1	13	38292006	38362106	1	rs2025402	38318021	0.0545635	ENSG00000133107	TRPC4	YES	110	1	intron_variant	MODIFIER	Transcript	ENST00000338947.5	protein_coding	12336	NA	NA
141	L1	13	38292006	38362106	1	rs2025402	38318021	0.0545635	ENSG00000133107	TRPC4	YES	110	1	intron_variant	MODIFIER	Transcript	ENST00000355779.2	protein_coding	12336	NA	NA
141	L1	13	38292006	38362106	1	rs2025402	38318021	0.0545635	ENSG00000133107	TRPC4	YES	110	1	intron_variant	MODIFIER	Transcript	ENST00000358477.2	protein_coding	12336	NA	NA
141	L1	13	38292006	38362106	1	rs2025402	38318021	0.0545635	ENSG00000133107	TRPC4	YES	110	1	intron_variant	MODIFIER	Transcript	ENST00000379673.2	protein_coding	12336	NA	NA
141	L1	13	38292006	38362106	1	rs2025402	38318021	0.0545635	ENSG00000133107	TRPC4	YES	110	1	intron_variant	MODIFIER	Transcript	ENST00000379679.1	protein_coding	12336	NA	NA
141	L1	13	38292006	38362106	1	rs2025402	38318021	0.0545635	ENSG00000133107	TRPC4	YES	110	1	intron_variant	MODIFIER	Transcript	ENST00000379681.3	protein_coding	12336	NA	NA
141	L1	13	38292006	38362106	1	rs2025402	38318021	0.0545635	ENSG00000133107	TRPC4	YES	110	1	intron_variant	MODIFIER	Transcript	ENST00000379705.3	protein_coding	12336	NA	NA
141	L1	13	38292006	38362106	1	rs2025402	38318021	0.0545635	ENSG00000133107	TRPC4	YES	110	1	intron_variant	MODIFIER	Transcript	ENST00000426868.2	protein_coding	12336	NA	NA
141	L1	13	38292006	38362106	1	rs2025402	38318021	0.0545635	ENSG00000133107	TRPC4	YES	110	1	intron_variant	MODIFIER	Transcript	ENST00000447043.1	protein_coding	12336	NA	NA
141	L1	13	38292006	38362106	1	rs2025402	38318021	0.0545635	ENSG00000133107	TRPC4	YES	110	1	intron_variant,NMD_transcript_variant	MODIFIER	Transcript	ENST00000488717.1	nonsense_mediated_decay	12336	NA	NA
141	L1	13	38292006	38362106	1	rs2025403	38318161	0.0545635	ENSG00000133107	TRPC4	YES	110	1	intron_variant	MODIFIER	Transcript	ENST00000338947.5	protein_coding	12336	NA	NA
141	L1	13	38292006	38362106	1	rs2025403	38318161	0.0545635	ENSG00000133107	TRPC4	YES	110	1	intron_variant	MODIFIER	Transcript	ENST00000355779.2	protein_coding	12336	NA	NA
141	L1	13	38292006	38362106	1	rs2025403	38318161	0.0545635	ENSG00000133107	TRPC4	YES	110	1	intron_variant	MODIFIER	Transcript	ENST00000358477.2	protein_coding	12336	NA	NA
141	L1	13	38292006	38362106	1	rs2025403	38318161	0.0545635	ENSG00000133107	TRPC4	YES	110	1	intron_variant	MODIFIER	Transcript	ENST00000379673.2	protein_coding	12336	NA	NA
141	L1	13	38292006	38362106	1	rs2025403	38318161	0.0545635	ENSG00000133107	TRPC4	YES	110	1	intron_variant	MODIFIER	Transcript	ENST00000379679.1	protein_coding	12336	NA	NA
141	L1	13	38292006	38362106	1	rs2025403	38318161	0.0545635	ENSG00000133107	TRPC4	YES	110	1	intron_variant	MODIFIER	Transcript	ENST00000379681.3	protein_coding	12336	NA	NA
141	L1	13	38292006	38362106	1	rs2025403	38318161	0.0545635	ENSG00000133107	TRPC4	YES	110	1	intron_variant	MODIFIER	Transcript	ENST00000379705.3	protein_coding	12336	NA	NA
141	L1	13	38292006	38362106	1	rs2025403	38318161	0.0545635	ENSG00000133107	TRPC4	YES	110	1	intron_variant	MODIFIER	Transcript	ENST00000426868.2	protein_coding	12336	NA	NA
141	L1	13	38292006	38362106	1	rs2025403	38318161	0.0545635	ENSG00000133107	TRPC4	YES	110	1	intron_variant	MODIFIER	Transcript	ENST00000447043.1	protein_coding	12336	NA	NA
141	L1	13	38292006	38362106	1	rs2025403	38318161	0.0545635	ENSG00000133107	TRPC4	YES	110	1	intron_variant,NMD_transcript_variant	MODIFIER	Transcript	ENST00000488717.1	nonsense_mediated_decay	12336	NA	NA
141	L1	13	38292006	38362106	1	rs11620255	38323059	0.0523122	ENSG00000133107	TRPC4	YES	110	1	intron_variant	MODIFIER	Transcript	ENST00000338947.5	protein_coding	12336	NA	NA
141	L1	13	38292006	38362106	1	rs11620255	38323059	0.0523122	ENSG00000133107	TRPC4	YES	110	1	intron_variant	MODIFIER	Transcript	ENST00000355779.2	protein_coding	12336	NA	NA
141	L1	13	38292006	38362106	1	rs11620255	38323059	0.0523122	ENSG00000133107	TRPC4	YES	110	1	intron_variant	MODIFIER	Transcript	ENST00000358477.2	protein_coding	12336	NA	NA
141	L1	13	38292006	38362106	1	rs11620255	38323059	0.0523122	ENSG00000133107	TRPC4	YES	110	1	intron_variant	MODIFIER	Transcript	ENST00000379673.2	protein_coding	12336	NA	NA
141	L1	13	38292006	38362106	1	rs11620255	38323059	0.0523122	ENSG00000133107	TRPC4	YES	110	1	intron_variant	MODIFIER	Transcript	ENST00000379679.1	protein_coding	12336	NA	NA
141	L1	13	38292006	38362106	1	rs11620255	38323059	0.0523122	ENSG00000133107	TRPC4	YES	110	1	intron_variant	MODIFIER	Transcript	ENST00000379681.3	protein_coding	12336	NA	NA
141	L1	13	38292006	38362106	1	rs11620255	38323059	0.0523122	ENSG00000133107	TRPC4	YES	110	1	intron_variant	MODIFIER	Transcript	ENST00000379705.3	protein_coding	12336	NA	NA
141	L1	13	38292006	38362106	1	rs11620255	38323059	0.0523122	ENSG00000133107	TRPC4	YES	110	1	intron_variant	MODIFIER	Transcript	ENST00000426868.2	protein_coding	12336	NA	NA
141	L1	13	38292006	38362106	1	rs11620255	38323059	0.0523122	ENSG00000133107	TRPC4	YES	110	1	intron_variant	MODIFIER	Transcript	ENST00000447043.1	protein_coding	12336	NA	NA
141	L1	13	38292006	38362106	1	rs11620255	38323059	0.0523122	ENSG00000133107	TRPC4	YES	110	1	intron_variant,NMD_transcript_variant	MODIFIER	Transcript	ENST00000488717.1	nonsense_mediated_decay	12336	NA	NA
141	L1	13	38292006	38362106	1	rs12876565	38317383	0.0508592	ENSG00000133107	TRPC4	YES	110	1	intron_variant	MODIFIER	Transcript	ENST00000338947.5	protein_coding	12336	NA	NA
141	L1	13	38292006	38362106	1	rs12876565	38317383	0.0508592	ENSG00000133107	TRPC4	YES	110	1	intron_variant	MODIFIER	Transcript	ENST00000355779.2	protein_coding	12336	NA	NA
141	L1	13	38292006	38362106	1	rs12876565	38317383	0.0508592	ENSG00000133107	TRPC4	YES	110	1	intron_variant	MODIFIER	Transcript	ENST00000358477.2	protein_coding	12336	NA	NA
141	L1	13	38292006	38362106	1	rs12876565	38317383	0.0508592	ENSG00000133107	TRPC4	YES	110	1	intron_variant	MODIFIER	Transcript	ENST00000379673.2	protein_coding	12336	NA	NA
141	L1	13	38292006	38362106	1	rs12876565	38317383	0.0508592	ENSG00000133107	TRPC4	YES	110	1	intron_variant	MODIFIER	Transcript	ENST00000379679.1	protein_coding	12336	NA	NA
141	L1	13	38292006	38362106	1	rs12876565	38317383	0.0508592	ENSG00000133107	TRPC4	YES	110	1	intron_variant	MODIFIER	Transcript	ENST00000379681.3	protein_coding	12336	NA	NA
141	L1	13	38292006	38362106	1	rs12876565	38317383	0.0508592	ENSG00000133107	TRPC4	YES	110	1	intron_variant	MODIFIER	Transcript	ENST00000379705.3	protein_coding	12336	NA	NA
141	L1	13	38292006	38362106	1	rs12876565	38317383	0.0508592	ENSG00000133107	TRPC4	YES	110	1	intron_variant	MODIFIER	Transcript	ENST00000426868.2	protein_coding	12336	NA	NA
141	L1	13	38292006	38362106	1	rs12876565	38317383	0.0508592	ENSG00000133107	TRPC4	YES	110	1	intron_variant	MODIFIER	Transcript	ENST00000447043.1	protein_coding	12336	NA	NA
141	L1	13	38292006	38362106	1	rs12876565	38317383	0.0508592	ENSG00000133107	TRPC4	YES	110	1	intron_variant,NMD_transcript_variant	MODIFIER	Transcript	ENST00000488717.1	nonsense_mediated_decay	12336	NA	NA
143	L1	7	138571080	138642480	1	rs10243922	138599980	0.60968	ENSG00000122778	KIAA1549	YES	9	1	intron_variant	MODIFIER	Transcript	ENST00000242365.4	protein_coding	22219	NA	NA
143	L1	7	138571080	138642480	1	rs10243922	138599980	0.60968	ENSG00000122778	KIAA1549	YES	9	1	intron_variant	MODIFIER	Transcript	ENST00000422774.1	protein_coding	22219	NA	NA
143	L1	7	138571080	138642480	1	rs10243922	138599980	0.60968	ENSG00000122778	KIAA1549	YES	9	1	intron_variant	MODIFIER	Transcript	ENST00000440172.1	protein_coding	22219	NA	NA
143	L1	7	138571080	138642480	1	rs10235163	138597690	0.109954	ENSG00000122778	KIAA1549	YES	9	1	intron_variant	MODIFIER	Transcript	ENST00000242365.4	protein_coding	22219	NA	NA
143	L1	7	138571080	138642480	1	rs10235163	138597690	0.109954	ENSG00000122778	KIAA1549	YES	9	1	intron_variant	MODIFIER	Transcript	ENST00000422774.1	protein_coding	22219	NA	NA
143	L1	7	138571080	138642480	1	rs10235163	138597690	0.109954	ENSG00000122778	KIAA1549	YES	9	1	intron_variant	MODIFIER	Transcript	ENST00000440172.1	protein_coding	22219	NA	NA
143	L1	7	138571080	138642480	1	rs10235212	138597868	0.104102	ENSG00000122778	KIAA1549	YES	9	1	intron_variant	MODIFIER	Transcript	ENST00000242365.4	protein_coding	22219	NA	NA
143	L1	7	138571080	138642480	1	rs10235212	138597868	0.104102	ENSG00000122778	KIAA1549	YES	9	1	intron_variant	MODIFIER	Transcript	ENST00000422774.1	protein_coding	22219	NA	NA
143	L1	7	138571080	138642480	1	rs10235212	138597868	0.104102	ENSG00000122778	KIAA1549	YES	9	1	intron_variant	MODIFIER	Transcript	ENST00000440172.1	protein_coding	22219	NA	NA
144	L1	2	73129995	73172395	1	rs2077586	73161551	0.464786	ENSG00000135638	EMX1	YES	NA	NA	3_prime_UTR_variant	MODIFIER	Transcript	ENST00000258106.6	protein_coding	3340	NA	NA
150	L1	11	65352055	65662755	1	rs58950470	65383755	0.215447	ENSG00000197136	PCNX3	YES	NA	NA	5_prime_UTR_variant	MODIFIER	Transcript	ENST00000355703.3	protein_coding	18760	NA	NA
150	L1	11	65352055	65662755	1	rs1193851	65386206	0.113497	ENSG00000197136	PCNX3	YES	NA	NA	missense_variant	MODERATE	Transcript	ENST00000355703.3	protein_coding	18760	tolerated(0.07)	benign(0.431)
150	L1	11	65352055	65662755	1	rs1193851	65386206	0.113497	ENSG00000197136	PCNX3	YES	NA	NA	missense_variant	MODERATE	Transcript	ENST00000355703.3	protein_coding	18760	deleterious(0.02)	benign(0.36)
155	L1	3	71433777	71679777	1	rs60135207	71563777	0.0942971	ENSG00000114861	FOXP1	YES	127	1	intron_variant	MODIFIER	Transcript	ENST00000318779.3	protein_coding	3823	NA	NA
155	L1	3	71433777	71679777	1	rs60135207	71563777	0.0942971	ENSG00000114861	FOXP1	YES	127	1	intron_variant	MODIFIER	Transcript	ENST00000318789.4	protein_coding	3823	NA	NA
155	L1	3	71433777	71679777	1	rs60135207	71563777	0.0942971	ENSG00000114861	FOXP1	YES	127	1	intron_variant,non_coding_transcript_variant	MODIFIER	Transcript	ENST00000471386.2	processed_transcript	3823	NA	NA
155	L1	3	71433777	71679777	1	rs60135207	71563777	0.0942971	ENSG00000114861	FOXP1	YES	127	1	intron_variant	MODIFIER	Transcript	ENST00000475937.1	protein_coding	3823	NA	NA
155	L1	3	71433777	71679777	1	rs60135207	71563777	0.0942971	ENSG00000114861	FOXP1	YES	127	1	intron_variant	MODIFIER	Transcript	ENST00000493089.1	protein_coding	3823	NA	NA
155	L1	3	71433777	71679777	1	rs60135207	71563777	0.0942971	ENSG00000114861	FOXP1	YES	127	1	intron_variant,non_coding_transcript_variant	MODIFIER	Transcript	ENST00000498154.1	processed_transcript	3823	NA	NA
155	L1	3	71433777	71679777	1	rs57929572	71563561	0.0887728	ENSG00000114861	FOXP1	YES	127	1	intron_variant	MODIFIER	Transcript	ENST00000318779.3	protein_coding	3823	NA	NA
155	L1	3	71433777	71679777	1	rs57929572	71563561	0.0887728	ENSG00000114861	FOXP1	YES	127	1	intron_variant	MODIFIER	Transcript	ENST00000318789.4	protein_coding	3823	NA	NA
155	L1	3	71433777	71679777	1	rs57929572	71563561	0.0887728	ENSG00000114861	FOXP1	YES	127	1	intron_variant,non_coding_transcript_variant	MODIFIER	Transcript	ENST00000471386.2	processed_transcript	3823	NA	NA
155	L1	3	71433777	71679777	1	rs57929572	71563561	0.0887728	ENSG00000114861	FOXP1	YES	127	1	intron_variant	MODIFIER	Transcript	ENST00000475937.1	protein_coding	3823	NA	NA
155	L1	3	71433777	71679777	1	rs57929572	71563561	0.0887728	ENSG00000114861	FOXP1	YES	127	1	intron_variant	MODIFIER	Transcript	ENST00000493089.1	protein_coding	3823	NA	NA
155	L1	3	71433777	71679777	1	rs57929572	71563561	0.0887728	ENSG00000114861	FOXP1	YES	127	1	intron_variant,non_coding_transcript_variant	MODIFIER	Transcript	ENST00000498154.1	processed_transcript	3823	NA	NA
155	L1	3	71433777	71679777	1	rs1432611	71569678	0.0608813	ENSG00000114861	FOXP1	YES	127	1	intron_variant	MODIFIER	Transcript	ENST00000318779.3	protein_coding	3823	NA	NA
155	L1	3	71433777	71679777	1	rs1432611	71569678	0.0608813	ENSG00000114861	FOXP1	YES	127	1	intron_variant	MODIFIER	Transcript	ENST00000318789.4	protein_coding	3823	NA	NA
155	L1	3	71433777	71679777	1	rs1432611	71569678	0.0608813	ENSG00000114861	FOXP1	YES	127	1	intron_variant,non_coding_transcript_variant	MODIFIER	Transcript	ENST00000471386.2	processed_transcript	3823	NA	NA
155	L1	3	71433777	71679777	1	rs1432611	71569678	0.0608813	ENSG00000114861	FOXP1	YES	127	1	intron_variant	MODIFIER	Transcript	ENST00000475937.1	protein_coding	3823	NA	NA
155	L1	3	71433777	71679777	1	rs1432611	71569678	0.0608813	ENSG00000114861	FOXP1	YES	127	1	intron_variant	MODIFIER	Transcript	ENST00000493089.1	protein_coding	3823	NA	NA
155	L1	3	71433777	71679777	1	rs1432611	71569678	0.0608813	ENSG00000114861	FOXP1	YES	127	1	intron_variant,non_coding_transcript_variant	MODIFIER	Transcript	ENST00000498154.1	processed_transcript	3823	NA	NA
155	L1	3	71433777	71679777	1	rs111242991	71576058	0.0537803	ENSG00000114861	FOXP1	YES	127	1	intron_variant	MODIFIER	Transcript	ENST00000318779.3	protein_coding	3823	NA	NA
155	L1	3	71433777	71679777	1	rs111242991	71576058	0.0537803	ENSG00000114861	FOXP1	YES	127	1	intron_variant	MODIFIER	Transcript	ENST00000318789.4	protein_coding	3823	NA	NA
155	L1	3	71433777	71679777	1	rs111242991	71576058	0.0537803	ENSG00000114861	FOXP1	YES	127	1	intron_variant,non_coding_transcript_variant	MODIFIER	Transcript	ENST00000471386.2	processed_transcript	3823	NA	NA
155	L1	3	71433777	71679777	1	rs111242991	71576058	0.0537803	ENSG00000114861	FOXP1	YES	127	1	intron_variant	MODIFIER	Transcript	ENST00000475937.1	protein_coding	3823	NA	NA
155	L1	3	71433777	71679777	1	rs111242991	71576058	0.0537803	ENSG00000114861	FOXP1	YES	127	1	intron_variant	MODIFIER	Transcript	ENST00000493089.1	protein_coding	3823	NA	NA
155	L1	3	71433777	71679777	1	rs111242991	71576058	0.0537803	ENSG00000114861	FOXP1	YES	127	1	intron_variant,non_coding_transcript_variant	MODIFIER	Transcript	ENST00000498154.1	processed_transcript	3823	NA	NA
155	L1	3	71433777	71679777	1	rs6764416	71574051	0.0474963	ENSG00000114861	FOXP1	YES	127	1	intron_variant	MODIFIER	Transcript	ENST00000318779.3	protein_coding	3823	NA	NA
155	L1	3	71433777	71679777	1	rs6764416	71574051	0.0474963	ENSG00000114861	FOXP1	YES	127	1	intron_variant	MODIFIER	Transcript	ENST00000318789.4	protein_coding	3823	NA	NA
155	L1	3	71433777	71679777	1	rs6764416	71574051	0.0474963	ENSG00000114861	FOXP1	YES	127	1	intron_variant,non_coding_transcript_variant	MODIFIER	Transcript	ENST00000471386.2	processed_transcript	3823	NA	NA
155	L1	3	71433777	71679777	1	rs6764416	71574051	0.0474963	ENSG00000114861	FOXP1	YES	127	1	intron_variant	MODIFIER	Transcript	ENST00000475937.1	protein_coding	3823	NA	NA
155	L1	3	71433777	71679777	1	rs6764416	71574051	0.0474963	ENSG00000114861	FOXP1	YES	127	1	intron_variant	MODIFIER	Transcript	ENST00000493089.1	protein_coding	3823	NA	NA
155	L1	3	71433777	71679777	1	rs6764416	71574051	0.0474963	ENSG00000114861	FOXP1	YES	127	1	intron_variant,non_coding_transcript_variant	MODIFIER	Transcript	ENST00000498154.1	processed_transcript	3823	NA	NA
155	L1	3	71433777	71679777	1	rs11714337	71582521	0.047496	ENSG00000114861	FOXP1	YES	127	1	intron_variant	MODIFIER	Transcript	ENST00000318779.3	protein_coding	3823	NA	NA
155	L1	3	71433777	71679777	1	rs11714337	71582521	0.047496	ENSG00000114861	FOXP1	YES	127	1	intron_variant	MODIFIER	Transcript	ENST00000318789.4	protein_coding	3823	NA	NA
155	L1	3	71433777	71679777	1	rs11714337	71582521	0.047496	ENSG00000114861	FOXP1	YES	127	1	intron_variant,non_coding_transcript_variant	MODIFIER	Transcript	ENST00000471386.2	processed_transcript	3823	NA	NA
155	L1	3	71433777	71679777	1	rs11714337	71582521	0.047496	ENSG00000114861	FOXP1	YES	127	1	intron_variant	MODIFIER	Transcript	ENST00000475937.1	protein_coding	3823	NA	NA
155	L1	3	71433777	71679777	1	rs11714337	71582521	0.047496	ENSG00000114861	FOXP1	YES	127	1	intron_variant	MODIFIER	Transcript	ENST00000493089.1	protein_coding	3823	NA	NA
155	L1	3	71433777	71679777	1	rs11714337	71582521	0.047496	ENSG00000114861	FOXP1	YES	127	1	intron_variant,non_coding_transcript_variant	MODIFIER	Transcript	ENST00000498154.1	processed_transcript	3823	NA	NA
155	L1	3	71433777	71679777	1	rs17662328	71564943	0.0446307	ENSG00000114861	FOXP1	YES	127	1	intron_variant	MODIFIER	Transcript	ENST00000318779.3	protein_coding	3823	NA	NA
155	L1	3	71433777	71679777	1	rs17662328	71564943	0.0446307	ENSG00000114861	FOXP1	YES	127	1	intron_variant	MODIFIER	Transcript	ENST00000318789.4	protein_coding	3823	NA	NA
155	L1	3	71433777	71679777	1	rs17662328	71564943	0.0446307	ENSG00000114861	FOXP1	YES	127	1	intron_variant,non_coding_transcript_variant	MODIFIER	Transcript	ENST00000471386.2	processed_transcript	3823	NA	NA
155	L1	3	71433777	71679777	1	rs17662328	71564943	0.0446307	ENSG00000114861	FOXP1	YES	127	1	intron_variant	MODIFIER	Transcript	ENST00000475937.1	protein_coding	3823	NA	NA
155	L1	3	71433777	71679777	1	rs17662328	71564943	0.0446307	ENSG00000114861	FOXP1	YES	127	1	intron_variant	MODIFIER	Transcript	ENST00000493089.1	protein_coding	3823	NA	NA
155	L1	3	71433777	71679777	1	rs17662328	71564943	0.0446307	ENSG00000114861	FOXP1	YES	127	1	intron_variant,non_coding_transcript_variant	MODIFIER	Transcript	ENST00000498154.1	processed_transcript	3823	NA	NA
155	L1	3	71433777	71679777	1	rs7610856	71579022	0.0444021	ENSG00000114861	FOXP1	YES	127	1	intron_variant	MODIFIER	Transcript	ENST00000318779.3	protein_coding	3823	NA	NA
155	L1	3	71433777	71679777	1	rs7610856	71579022	0.0444021	ENSG00000114861	FOXP1	YES	127	1	intron_variant	MODIFIER	Transcript	ENST00000318789.4	protein_coding	3823	NA	NA
155	L1	3	71433777	71679777	1	rs7610856	71579022	0.0444021	ENSG00000114861	FOXP1	YES	127	1	intron_variant,non_coding_transcript_variant	MODIFIER	Transcript	ENST00000471386.2	processed_transcript	3823	NA	NA
155	L1	3	71433777	71679777	1	rs7610856	71579022	0.0444021	ENSG00000114861	FOXP1	YES	127	1	intron_variant	MODIFIER	Transcript	ENST00000475937.1	protein_coding	3823	NA	NA
155	L1	3	71433777	71679777	1	rs7610856	71579022	0.0444021	ENSG00000114861	FOXP1	YES	127	1	intron_variant	MODIFIER	Transcript	ENST00000493089.1	protein_coding	3823	NA	NA
155	L1	3	71433777	71679777	1	rs7610856	71579022	0.0444021	ENSG00000114861	FOXP1	YES	127	1	intron_variant,non_coding_transcript_variant	MODIFIER	Transcript	ENST00000498154.1	processed_transcript	3823	NA	NA
155	L1	3	71433777	71679777	1	rs7624274	71578737	0.041524	ENSG00000114861	FOXP1	YES	127	1	intron_variant	MODIFIER	Transcript	ENST00000318779.3	protein_coding	3823	NA	NA
155	L1	3	71433777	71679777	1	rs7624274	71578737	0.041524	ENSG00000114861	FOXP1	YES	127	1	intron_variant	MODIFIER	Transcript	ENST00000318789.4	protein_coding	3823	NA	NA
155	L1	3	71433777	71679777	1	rs7624274	71578737	0.041524	ENSG00000114861	FOXP1	YES	127	1	intron_variant,non_coding_transcript_variant	MODIFIER	Transcript	ENST00000471386.2	processed_transcript	3823	NA	NA
155	L1	3	71433777	71679777	1	rs7624274	71578737	0.041524	ENSG00000114861	FOXP1	YES	127	1	intron_variant	MODIFIER	Transcript	ENST00000475937.1	protein_coding	3823	NA	NA
155	L1	3	71433777	71679777	1	rs7624274	71578737	0.041524	ENSG00000114861	FOXP1	YES	127	1	intron_variant	MODIFIER	Transcript	ENST00000493089.1	protein_coding	3823	NA	NA
155	L1	3	71433777	71679777	1	rs7624274	71578737	0.041524	ENSG00000114861	FOXP1	YES	127	1	intron_variant,non_coding_transcript_variant	MODIFIER	Transcript	ENST00000498154.1	processed_transcript	3823	NA	NA
155	L1	3	71433777	71679777	1	rs62244884	71583383	0.037116	ENSG00000114861	FOXP1	YES	127	1	intron_variant	MODIFIER	Transcript	ENST00000318779.3	protein_coding	3823	NA	NA
155	L1	3	71433777	71679777	1	rs62244884	71583383	0.037116	ENSG00000114861	FOXP1	YES	127	1	intron_variant	MODIFIER	Transcript	ENST00000318789.4	protein_coding	3823	NA	NA
155	L1	3	71433777	71679777	1	rs62244884	71583383	0.037116	ENSG00000114861	FOXP1	YES	127	1	intron_variant,non_coding_transcript_variant	MODIFIER	Transcript	ENST00000471386.2	processed_transcript	3823	NA	NA
155	L1	3	71433777	71679777	1	rs62244884	71583383	0.037116	ENSG00000114861	FOXP1	YES	127	1	intron_variant	MODIFIER	Transcript	ENST00000475937.1	protein_coding	3823	NA	NA
155	L1	3	71433777	71679777	1	rs62244884	71583383	0.037116	ENSG00000114861	FOXP1	YES	127	1	intron_variant	MODIFIER	Transcript	ENST00000493089.1	protein_coding	3823	NA	NA
155	L1	3	71433777	71679777	1	rs62244884	71583383	0.037116	ENSG00000114861	FOXP1	YES	127	1	intron_variant,non_coding_transcript_variant	MODIFIER	Transcript	ENST00000498154.1	processed_transcript	3823	NA	NA
155	L1	3	71433777	71679777	1	rs35480566	71583177	0.036788	ENSG00000114861	FOXP1	YES	127	1	intron_variant	MODIFIER	Transcript	ENST00000318779.3	protein_coding	3823	NA	NA
155	L1	3	71433777	71679777	1	rs35480566	71583177	0.036788	ENSG00000114861	FOXP1	YES	127	1	intron_variant	MODIFIER	Transcript	ENST00000318789.4	protein_coding	3823	NA	NA
155	L1	3	71433777	71679777	1	rs35480566	71583177	0.036788	ENSG00000114861	FOXP1	YES	127	1	intron_variant,non_coding_transcript_variant	MODIFIER	Transcript	ENST00000471386.2	processed_transcript	3823	NA	NA
155	L1	3	71433777	71679777	1	rs35480566	71583177	0.036788	ENSG00000114861	FOXP1	YES	127	1	intron_variant	MODIFIER	Transcript	ENST00000475937.1	protein_coding	3823	NA	NA
155	L1	3	71433777	71679777	1	rs35480566	71583177	0.036788	ENSG00000114861	FOXP1	YES	127	1	intron_variant	MODIFIER	Transcript	ENST00000493089.1	protein_coding	3823	NA	NA
155	L1	3	71433777	71679777	1	rs35480566	71583177	0.036788	ENSG00000114861	FOXP1	YES	127	1	intron_variant,non_coding_transcript_variant	MODIFIER	Transcript	ENST00000498154.1	processed_transcript	3823	NA	NA
155	L1	3	71433777	71679777	1	rs1499894	71571696	0.0305362	ENSG00000114861	FOXP1	YES	127	1	intron_variant	MODIFIER	Transcript	ENST00000318779.3	protein_coding	3823	NA	NA
155	L1	3	71433777	71679777	1	rs1499894	71571696	0.0305362	ENSG00000114861	FOXP1	YES	127	1	intron_variant	MODIFIER	Transcript	ENST00000318789.4	protein_coding	3823	NA	NA
155	L1	3	71433777	71679777	1	rs1499894	71571696	0.0305362	ENSG00000114861	FOXP1	YES	127	1	intron_variant,non_coding_transcript_variant	MODIFIER	Transcript	ENST00000471386.2	processed_transcript	3823	NA	NA
155	L1	3	71433777	71679777	1	rs1499894	71571696	0.0305362	ENSG00000114861	FOXP1	YES	127	1	intron_variant	MODIFIER	Transcript	ENST00000475937.1	protein_coding	3823	NA	NA
155	L1	3	71433777	71679777	1	rs1499894	71571696	0.0305362	ENSG00000114861	FOXP1	YES	127	1	intron_variant	MODIFIER	Transcript	ENST00000493089.1	protein_coding	3823	NA	NA
155	L1	3	71433777	71679777	1	rs1499894	71571696	0.0305362	ENSG00000114861	FOXP1	YES	127	1	intron_variant,non_coding_transcript_variant	MODIFIER	Transcript	ENST00000498154.1	processed_transcript	3823	NA	NA
155	L1	3	71433777	71679777	1	rs34346645	71557945	0.0256908	ENSG00000114861	FOXP1	YES	127	1	intron_variant	MODIFIER	Transcript	ENST00000318779.3	protein_coding	3823	NA	NA
155	L1	3	71433777	71679777	1	rs34346645	71557945	0.0256908	ENSG00000114861	FOXP1	YES	127	1	intron_variant	MODIFIER	Transcript	ENST00000318789.4	protein_coding	3823	NA	NA
155	L1	3	71433777	71679777	1	rs34346645	71557945	0.0256908	ENSG00000114861	FOXP1	YES	127	1	intron_variant,non_coding_transcript_variant	MODIFIER	Transcript	ENST00000471386.2	processed_transcript	3823	NA	NA
155	L1	3	71433777	71679777	1	rs34346645	71557945	0.0256908	ENSG00000114861	FOXP1	YES	127	1	intron_variant	MODIFIER	Transcript	ENST00000475937.1	protein_coding	3823	NA	NA
155	L1	3	71433777	71679777	1	rs34346645	71557945	0.0256908	ENSG00000114861	FOXP1	YES	127	1	intron_variant	MODIFIER	Transcript	ENST00000493089.1	protein_coding	3823	NA	NA
155	L1	3	71433777	71679777	1	rs34346645	71557945	0.0256908	ENSG00000114861	FOXP1	YES	127	1	intron_variant,non_coding_transcript_variant	MODIFIER	Transcript	ENST00000498154.1	processed_transcript	3823	NA	NA
155	L1	3	71433777	71679777	1	rs6780776	71554185	0.0254856	ENSG00000114861	FOXP1	YES	127	1	intron_variant	MODIFIER	Transcript	ENST00000318779.3	protein_coding	3823	NA	NA
155	L1	3	71433777	71679777	1	rs6780776	71554185	0.0254856	ENSG00000114861	FOXP1	YES	127	1	intron_variant	MODIFIER	Transcript	ENST00000318789.4	protein_coding	3823	NA	NA
155	L1	3	71433777	71679777	1	rs6780776	71554185	0.0254856	ENSG00000114861	FOXP1	YES	127	1	intron_variant,non_coding_transcript_variant	MODIFIER	Transcript	ENST00000471386.2	processed_transcript	3823	NA	NA
155	L1	3	71433777	71679777	1	rs6780776	71554185	0.0254856	ENSG00000114861	FOXP1	YES	127	1	intron_variant	MODIFIER	Transcript	ENST00000475937.1	protein_coding	3823	NA	NA
155	L1	3	71433777	71679777	1	rs6780776	71554185	0.0254856	ENSG00000114861	FOXP1	YES	127	1	intron_variant	MODIFIER	Transcript	ENST00000493089.1	protein_coding	3823	NA	NA
155	L1	3	71433777	71679777	1	rs6780776	71554185	0.0254856	ENSG00000114861	FOXP1	YES	127	1	intron_variant,non_coding_transcript_variant	MODIFIER	Transcript	ENST00000498154.1	processed_transcript	3823	NA	NA
155	L1	3	71433777	71679777	1	rs56343799	71572406	0.0200334	ENSG00000114861	FOXP1	YES	127	1	intron_variant	MODIFIER	Transcript	ENST00000318779.3	protein_coding	3823	NA	NA
155	L1	3	71433777	71679777	1	rs56343799	71572406	0.0200334	ENSG00000114861	FOXP1	YES	127	1	intron_variant	MODIFIER	Transcript	ENST00000318789.4	protein_coding	3823	NA	NA
155	L1	3	71433777	71679777	1	rs56343799	71572406	0.0200334	ENSG00000114861	FOXP1	YES	127	1	intron_variant,non_coding_transcript_variant	MODIFIER	Transcript	ENST00000471386.2	processed_transcript	3823	NA	NA
155	L1	3	71433777	71679777	1	rs56343799	71572406	0.0200334	ENSG00000114861	FOXP1	YES	127	1	intron_variant	MODIFIER	Transcript	ENST00000475937.1	protein_coding	3823	NA	NA
155	L1	3	71433777	71679777	1	rs56343799	71572406	0.0200334	ENSG00000114861	FOXP1	YES	127	1	intron_variant	MODIFIER	Transcript	ENST00000493089.1	protein_coding	3823	NA	NA
155	L1	3	71433777	71679777	1	rs56343799	71572406	0.0200334	ENSG00000114861	FOXP1	YES	127	1	intron_variant,non_coding_transcript_variant	MODIFIER	Transcript	ENST00000498154.1	processed_transcript	3823	NA	NA
155	L1	3	71433777	71679777	1	rs1499895	71571667	0.0200216	ENSG00000114861	FOXP1	YES	127	1	intron_variant	MODIFIER	Transcript	ENST00000318779.3	protein_coding	3823	NA	NA
155	L1	3	71433777	71679777	1	rs1499895	71571667	0.0200216	ENSG00000114861	FOXP1	YES	127	1	intron_variant	MODIFIER	Transcript	ENST00000318789.4	protein_coding	3823	NA	NA
155	L1	3	71433777	71679777	1	rs1499895	71571667	0.0200216	ENSG00000114861	FOXP1	YES	127	1	intron_variant,non_coding_transcript_variant	MODIFIER	Transcript	ENST00000471386.2	processed_transcript	3823	NA	NA
155	L1	3	71433777	71679777	1	rs1499895	71571667	0.0200216	ENSG00000114861	FOXP1	YES	127	1	intron_variant	MODIFIER	Transcript	ENST00000475937.1	protein_coding	3823	NA	NA
155	L1	3	71433777	71679777	1	rs1499895	71571667	0.0200216	ENSG00000114861	FOXP1	YES	127	1	intron_variant	MODIFIER	Transcript	ENST00000493089.1	protein_coding	3823	NA	NA
155	L1	3	71433777	71679777	1	rs1499895	71571667	0.0200216	ENSG00000114861	FOXP1	YES	127	1	intron_variant,non_coding_transcript_variant	MODIFIER	Transcript	ENST00000498154.1	processed_transcript	3823	NA	NA
155	L1	3	71433777	71679777	1	rs7649993	71572338	0.0188105	ENSG00000114861	FOXP1	YES	127	1	intron_variant	MODIFIER	Transcript	ENST00000318779.3	protein_coding	3823	NA	NA
155	L1	3	71433777	71679777	1	rs7649993	71572338	0.0188105	ENSG00000114861	FOXP1	YES	127	1	intron_variant	MODIFIER	Transcript	ENST00000318789.4	protein_coding	3823	NA	NA
155	L1	3	71433777	71679777	1	rs7649993	71572338	0.0188105	ENSG00000114861	FOXP1	YES	127	1	intron_variant,non_coding_transcript_variant	MODIFIER	Transcript	ENST00000471386.2	processed_transcript	3823	NA	NA
155	L1	3	71433777	71679777	1	rs7649993	71572338	0.0188105	ENSG00000114861	FOXP1	YES	127	1	intron_variant	MODIFIER	Transcript	ENST00000475937.1	protein_coding	3823	NA	NA
155	L1	3	71433777	71679777	1	rs7649993	71572338	0.0188105	ENSG00000114861	FOXP1	YES	127	1	intron_variant	MODIFIER	Transcript	ENST00000493089.1	protein_coding	3823	NA	NA
155	L1	3	71433777	71679777	1	rs7649993	71572338	0.0188105	ENSG00000114861	FOXP1	YES	127	1	intron_variant,non_coding_transcript_variant	MODIFIER	Transcript	ENST00000498154.1	processed_transcript	3823	NA	NA
155	L1	3	71433777	71679777	1	rs6778026	71571386	0.0166679	ENSG00000114861	FOXP1	YES	127	1	intron_variant	MODIFIER	Transcript	ENST00000318779.3	protein_coding	3823	NA	NA
155	L1	3	71433777	71679777	1	rs6778026	71571386	0.0166679	ENSG00000114861	FOXP1	YES	127	1	intron_variant	MODIFIER	Transcript	ENST00000318789.4	protein_coding	3823	NA	NA
155	L1	3	71433777	71679777	1	rs6778026	71571386	0.0166679	ENSG00000114861	FOXP1	YES	127	1	intron_variant,non_coding_transcript_variant	MODIFIER	Transcript	ENST00000471386.2	processed_transcript	3823	NA	NA
155	L1	3	71433777	71679777	1	rs6778026	71571386	0.0166679	ENSG00000114861	FOXP1	YES	127	1	intron_variant	MODIFIER	Transcript	ENST00000475937.1	protein_coding	3823	NA	NA
155	L1	3	71433777	71679777	1	rs6778026	71571386	0.0166679	ENSG00000114861	FOXP1	YES	127	1	intron_variant	MODIFIER	Transcript	ENST00000493089.1	protein_coding	3823	NA	NA
155	L1	3	71433777	71679777	1	rs6778026	71571386	0.0166679	ENSG00000114861	FOXP1	YES	127	1	intron_variant,non_coding_transcript_variant	MODIFIER	Transcript	ENST00000498154.1	processed_transcript	3823	NA	NA
155	L1	3	71433777	71679777	1	rs7632921	71543758	0.0158113	ENSG00000114861	FOXP1	YES	127	1	intron_variant	MODIFIER	Transcript	ENST00000318779.3	protein_coding	3823	NA	NA
155	L1	3	71433777	71679777	1	rs7632921	71543758	0.0158113	ENSG00000114861	FOXP1	YES	127	1	intron_variant	MODIFIER	Transcript	ENST00000318789.4	protein_coding	3823	NA	NA
155	L1	3	71433777	71679777	1	rs7632921	71543758	0.0158113	ENSG00000114861	FOXP1	YES	127	1	upstream_gene_variant	MODIFIER	Transcript	ENST00000327590.4	nonsense_mediated_decay	3823	NA	NA
155	L1	3	71433777	71679777	1	rs7632921	71543758	0.0158113	ENSG00000114861	FOXP1	YES	127	1	intron_variant,non_coding_transcript_variant	MODIFIER	Transcript	ENST00000471386.2	processed_transcript	3823	NA	NA
155	L1	3	71433777	71679777	1	rs7632921	71543758	0.0158113	ENSG00000114861	FOXP1	YES	127	1	intron_variant	MODIFIER	Transcript	ENST00000475937.1	protein_coding	3823	NA	NA
155	L1	3	71433777	71679777	1	rs7632921	71543758	0.0158113	ENSG00000114861	FOXP1	YES	127	1	intron_variant	MODIFIER	Transcript	ENST00000493089.1	protein_coding	3823	NA	NA
155	L1	3	71433777	71679777	1	rs7632921	71543758	0.0158113	ENSG00000114861	FOXP1	YES	127	1	intron_variant,non_coding_transcript_variant	MODIFIER	Transcript	ENST00000498154.1	processed_transcript	3823	NA	NA
155	L1	3	71433777	71679777	1	rs62244862	71550670	0.0158073	ENSG00000114861	FOXP1	YES	127	1	intron_variant	MODIFIER	Transcript	ENST00000318779.3	protein_coding	3823	NA	NA
155	L1	3	71433777	71679777	1	rs62244862	71550670	0.0158073	ENSG00000114861	FOXP1	YES	127	1	intron_variant	MODIFIER	Transcript	ENST00000318789.4	protein_coding	3823	NA	NA
155	L1	3	71433777	71679777	1	rs62244862	71550670	0.0158073	ENSG00000114861	FOXP1	YES	127	1	intron_variant,non_coding_transcript_variant	MODIFIER	Transcript	ENST00000471386.2	processed_transcript	3823	NA	NA
155	L1	3	71433777	71679777	1	rs62244862	71550670	0.0158073	ENSG00000114861	FOXP1	YES	127	1	intron_variant	MODIFIER	Transcript	ENST00000475937.1	protein_coding	3823	NA	NA
155	L1	3	71433777	71679777	1	rs62244862	71550670	0.0158073	ENSG00000114861	FOXP1	YES	127	1	intron_variant	MODIFIER	Transcript	ENST00000493089.1	protein_coding	3823	NA	NA
155	L1	3	71433777	71679777	1	rs62244862	71550670	0.0158073	ENSG00000114861	FOXP1	YES	127	1	intron_variant,non_coding_transcript_variant	MODIFIER	Transcript	ENST00000498154.1	processed_transcript	3823	NA	NA
155	L1	3	71433777	71679777	1	rs60756930	71556471	0.0149317	ENSG00000114861	FOXP1	YES	127	1	intron_variant	MODIFIER	Transcript	ENST00000318779.3	protein_coding	3823	NA	NA
155	L1	3	71433777	71679777	1	rs60756930	71556471	0.0149317	ENSG00000114861	FOXP1	YES	127	1	intron_variant	MODIFIER	Transcript	ENST00000318789.4	protein_coding	3823	NA	NA
155	L1	3	71433777	71679777	1	rs60756930	71556471	0.0149317	ENSG00000114861	FOXP1	YES	127	1	intron_variant,non_coding_transcript_variant	MODIFIER	Transcript	ENST00000471386.2	processed_transcript	3823	NA	NA
155	L1	3	71433777	71679777	1	rs60756930	71556471	0.0149317	ENSG00000114861	FOXP1	YES	127	1	intron_variant	MODIFIER	Transcript	ENST00000475937.1	protein_coding	3823	NA	NA
155	L1	3	71433777	71679777	1	rs60756930	71556471	0.0149317	ENSG00000114861	FOXP1	YES	127	1	intron_variant	MODIFIER	Transcript	ENST00000493089.1	protein_coding	3823	NA	NA
155	L1	3	71433777	71679777	1	rs60756930	71556471	0.0149317	ENSG00000114861	FOXP1	YES	127	1	intron_variant,non_coding_transcript_variant	MODIFIER	Transcript	ENST00000498154.1	processed_transcript	3823	NA	NA
157	L1	5	106426490	106798190	1	rs252812	106735490	0.237251	ENSG00000184349	EFNA5	YES	16	1	intron_variant	MODIFIER	Transcript	ENST00000333274.6	protein_coding	3225	NA	NA
157	L1	5	106426490	106798190	1	rs252812	106735490	0.237251	ENSG00000184349	EFNA5	YES	16	1	intron_variant	MODIFIER	Transcript	ENST00000509503.1	protein_coding	3225	NA	NA
157	L1	5	106426490	106798190	1	rs431982	106732144	0.199363	ENSG00000184349	EFNA5	YES	16	1	intron_variant	MODIFIER	Transcript	ENST00000333274.6	protein_coding	3225	NA	NA
157	L1	5	106426490	106798190	1	rs431982	106732144	0.199363	ENSG00000184349	EFNA5	YES	16	1	intron_variant	MODIFIER	Transcript	ENST00000509503.1	protein_coding	3225	NA	NA
157	L1	5	106426490	106798190	1	rs252810	106736417	0.096091	ENSG00000184349	EFNA5	YES	16	1	intron_variant	MODIFIER	Transcript	ENST00000333274.6	protein_coding	3225	NA	NA
157	L1	5	106426490	106798190	1	rs252810	106736417	0.096091	ENSG00000184349	EFNA5	YES	16	1	intron_variant	MODIFIER	Transcript	ENST00000509503.1	protein_coding	3225	NA	NA
157	L1	5	106426490	106798190	1	rs252811	106736357	0.0857464	ENSG00000184349	EFNA5	YES	16	1	intron_variant	MODIFIER	Transcript	ENST00000333274.6	protein_coding	3225	NA	NA
157	L1	5	106426490	106798190	1	rs252811	106736357	0.0857464	ENSG00000184349	EFNA5	YES	16	1	intron_variant	MODIFIER	Transcript	ENST00000509503.1	protein_coding	3225	NA	NA
157	L1	5	106426490	106798190	1	rs252808	106736946	0.0813364	ENSG00000184349	EFNA5	YES	16	1	intron_variant	MODIFIER	Transcript	ENST00000333274.6	protein_coding	3225	NA	NA
157	L1	5	106426490	106798190	1	rs252808	106736946	0.0813364	ENSG00000184349	EFNA5	YES	16	1	intron_variant	MODIFIER	Transcript	ENST00000509503.1	protein_coding	3225	NA	NA
157	L1	5	106426490	106798190	1	rs252818	106725691	0.0679678	ENSG00000184349	EFNA5	YES	16	1	intron_variant	MODIFIER	Transcript	ENST00000333274.6	protein_coding	3225	NA	NA
157	L1	5	106426490	106798190	1	rs252818	106725691	0.0679678	ENSG00000184349	EFNA5	YES	16	1	intron_variant	MODIFIER	Transcript	ENST00000509503.1	protein_coding	3225	NA	NA
157	L1	5	106426490	106798190	1	rs252818	106725691	0.0679678	ENSG00000184349	EFNA5	YES	16	1	upstream_gene_variant	MODIFIER	Transcript	ENST00000510359.1	processed_transcript	3225	NA	NA
157	L1	5	106426490	106798190	1	rs252819	106727006	0.0614655	ENSG00000184349	EFNA5	YES	16	1	intron_variant	MODIFIER	Transcript	ENST00000333274.6	protein_coding	3225	NA	NA
157	L1	5	106426490	106798190	1	rs252819	106727006	0.0614655	ENSG00000184349	EFNA5	YES	16	1	intron_variant	MODIFIER	Transcript	ENST00000509503.1	protein_coding	3225	NA	NA
157	L1	5	106426490	106798190	1	rs252819	106727006	0.0614655	ENSG00000184349	EFNA5	YES	16	1	upstream_gene_variant	MODIFIER	Transcript	ENST00000510359.1	processed_transcript	3225	NA	NA
159	L1	10	21317473	21471773	1	rs2119242	21344773	0.379461	ENSG00000078114	NEBL	YES	6	1	intron_variant	MODIFIER	Transcript	ENST00000377159.4	protein_coding	16932	NA	NA
159	L1	10	21317473	21471773	1	rs2119242	21344773	0.379461	ENSG00000078114	NEBL	YES	6	1	intron_variant	MODIFIER	Transcript	ENST00000417816.2	protein_coding	16932	NA	NA
159	L1	10	21317473	21471773	1	rs16916070	21346318	0.294928	ENSG00000078114	NEBL	YES	6	1	intron_variant	MODIFIER	Transcript	ENST00000377159.4	protein_coding	16932	NA	NA
159	L1	10	21317473	21471773	1	rs16916070	21346318	0.294928	ENSG00000078114	NEBL	YES	6	1	intron_variant	MODIFIER	Transcript	ENST00000417816.2	protein_coding	16932	NA	NA
159	L1	10	21317473	21471773	1	rs11599453	21353120	0.176592	ENSG00000078114	NEBL	YES	6	1	intron_variant	MODIFIER	Transcript	ENST00000377159.4	protein_coding	16932	NA	NA
159	L1	10	21317473	21471773	1	rs11599453	21353120	0.176592	ENSG00000078114	NEBL	YES	6	1	intron_variant	MODIFIER	Transcript	ENST00000417816.2	protein_coding	16932	NA	NA
163	L1	21	22084708	22171708	1	rs229366	22118619	0.0846732	ENSG00000224924	LINC00320	YES	60	1	intron_variant,non_coding_transcript_variant	MODIFIER	Transcript	ENST00000416768.1	lincRNA	19690	NA	NA
163	L1	21	22084708	22171708	1	rs229366	22118619	0.0846732	ENSG00000224924	LINC00320	YES	60	1	intron_variant,non_coding_transcript_variant	MODIFIER	Transcript	ENST00000419299.1	lincRNA	19690	NA	NA
163	L1	21	22084708	22171708	1	rs229366	22118619	0.0846732	ENSG00000224924	LINC00320	YES	60	1	intron_variant,non_coding_transcript_variant	MODIFIER	Transcript	ENST00000435279.2	lincRNA	19690	NA	NA
163	L1	21	22084708	22171708	1	rs229366	22118619	0.0846732	ENSG00000224924	LINC00320	YES	60	1	intron_variant,non_coding_transcript_variant	MODIFIER	Transcript	ENST00000437238.1	lincRNA	19690	NA	NA
163	L1	21	22084708	22171708	1	rs229366	22118619	0.0846732	ENSG00000224924	LINC00320	YES	60	1	intron_variant,non_coding_transcript_variant	MODIFIER	Transcript	ENST00000452561.1	lincRNA	19690	NA	NA
163	L1	21	22084708	22171708	1	rs459391	22120508	0.0822426	ENSG00000224924	LINC00320	YES	60	1	intron_variant,non_coding_transcript_variant	MODIFIER	Transcript	ENST00000416768.1	lincRNA	19690	NA	NA
163	L1	21	22084708	22171708	1	rs459391	22120508	0.0822426	ENSG00000224924	LINC00320	YES	60	1	intron_variant,non_coding_transcript_variant	MODIFIER	Transcript	ENST00000419299.1	lincRNA	19690	NA	NA
163	L1	21	22084708	22171708	1	rs459391	22120508	0.0822426	ENSG00000224924	LINC00320	YES	60	1	intron_variant,non_coding_transcript_variant	MODIFIER	Transcript	ENST00000435279.2	lincRNA	19690	NA	NA
163	L1	21	22084708	22171708	1	rs459391	22120508	0.0822426	ENSG00000224924	LINC00320	YES	60	1	intron_variant,non_coding_transcript_variant	MODIFIER	Transcript	ENST00000437238.1	lincRNA	19690	NA	NA
163	L1	21	22084708	22171708	1	rs459391	22120508	0.0822426	ENSG00000224924	LINC00320	YES	60	1	intron_variant,non_coding_transcript_variant	MODIFIER	Transcript	ENST00000452561.1	lincRNA	19690	NA	NA
163	L1	21	22084708	22171708	1	rs2064044	22119890	0.0774779	ENSG00000224924	LINC00320	YES	60	1	intron_variant,non_coding_transcript_variant	MODIFIER	Transcript	ENST00000416768.1	lincRNA	19690	NA	NA
163	L1	21	22084708	22171708	1	rs2064044	22119890	0.0774779	ENSG00000224924	LINC00320	YES	60	1	intron_variant,non_coding_transcript_variant	MODIFIER	Transcript	ENST00000419299.1	lincRNA	19690	NA	NA
163	L1	21	22084708	22171708	1	rs2064044	22119890	0.0774779	ENSG00000224924	LINC00320	YES	60	1	intron_variant,non_coding_transcript_variant	MODIFIER	Transcript	ENST00000435279.2	lincRNA	19690	NA	NA
163	L1	21	22084708	22171708	1	rs2064044	22119890	0.0774779	ENSG00000224924	LINC00320	YES	60	1	intron_variant,non_coding_transcript_variant	MODIFIER	Transcript	ENST00000437238.1	lincRNA	19690	NA	NA
163	L1	21	22084708	22171708	1	rs2064044	22119890	0.0774779	ENSG00000224924	LINC00320	YES	60	1	intron_variant,non_coding_transcript_variant	MODIFIER	Transcript	ENST00000452561.1	lincRNA	19690	NA	NA
163	L1	21	22084708	22171708	1	rs365227	22120918	0.0705332	ENSG00000224924	LINC00320	YES	60	1	intron_variant,non_coding_transcript_variant	MODIFIER	Transcript	ENST00000416768.1	lincRNA	19690	NA	NA
163	L1	21	22084708	22171708	1	rs365227	22120918	0.0705332	ENSG00000224924	LINC00320	YES	60	1	intron_variant,non_coding_transcript_variant	MODIFIER	Transcript	ENST00000419299.1	lincRNA	19690	NA	NA
163	L1	21	22084708	22171708	1	rs365227	22120918	0.0705332	ENSG00000224924	LINC00320	YES	60	1	intron_variant,non_coding_transcript_variant	MODIFIER	Transcript	ENST00000435279.2	lincRNA	19690	NA	NA
163	L1	21	22084708	22171708	1	rs365227	22120918	0.0705332	ENSG00000224924	LINC00320	YES	60	1	intron_variant,non_coding_transcript_variant	MODIFIER	Transcript	ENST00000437238.1	lincRNA	19690	NA	NA
163	L1	21	22084708	22171708	1	rs365227	22120918	0.0705332	ENSG00000224924	LINC00320	YES	60	1	intron_variant,non_coding_transcript_variant	MODIFIER	Transcript	ENST00000452561.1	lincRNA	19690	NA	NA
163	L1	21	22084708	22171708	1	rs465891	22120901	0.0705234	ENSG00000224924	LINC00320	YES	60	1	intron_variant,non_coding_transcript_variant	MODIFIER	Transcript	ENST00000416768.1	lincRNA	19690	NA	NA
163	L1	21	22084708	22171708	1	rs465891	22120901	0.0705234	ENSG00000224924	LINC00320	YES	60	1	intron_variant,non_coding_transcript_variant	MODIFIER	Transcript	ENST00000419299.1	lincRNA	19690	NA	NA
163	L1	21	22084708	22171708	1	rs465891	22120901	0.0705234	ENSG00000224924	LINC00320	YES	60	1	intron_variant,non_coding_transcript_variant	MODIFIER	Transcript	ENST00000435279.2	lincRNA	19690	NA	NA
163	L1	21	22084708	22171708	1	rs465891	22120901	0.0705234	ENSG00000224924	LINC00320	YES	60	1	intron_variant,non_coding_transcript_variant	MODIFIER	Transcript	ENST00000437238.1	lincRNA	19690	NA	NA
163	L1	21	22084708	22171708	1	rs465891	22120901	0.0705234	ENSG00000224924	LINC00320	YES	60	1	intron_variant,non_coding_transcript_variant	MODIFIER	Transcript	ENST00000452561.1	lincRNA	19690	NA	NA
163	L1	21	22084708	22171708	1	rs229362	22116499	0.0691793	ENSG00000224924	LINC00320	YES	60	1	intron_variant,non_coding_transcript_variant	MODIFIER	Transcript	ENST00000416768.1	lincRNA	19690	NA	NA
163	L1	21	22084708	22171708	1	rs229362	22116499	0.0691793	ENSG00000224924	LINC00320	YES	60	1	intron_variant,non_coding_transcript_variant	MODIFIER	Transcript	ENST00000419299.1	lincRNA	19690	NA	NA
163	L1	21	22084708	22171708	1	rs229362	22116499	0.0691793	ENSG00000224924	LINC00320	YES	60	1	intron_variant,non_coding_transcript_variant	MODIFIER	Transcript	ENST00000435279.2	lincRNA	19690	NA	NA
163	L1	21	22084708	22171708	1	rs229362	22116499	0.0691793	ENSG00000224924	LINC00320	YES	60	1	intron_variant,non_coding_transcript_variant	MODIFIER	Transcript	ENST00000437238.1	lincRNA	19690	NA	NA
163	L1	21	22084708	22171708	1	rs229362	22116499	0.0691793	ENSG00000224924	LINC00320	YES	60	1	intron_variant,non_coding_transcript_variant	MODIFIER	Transcript	ENST00000452561.1	lincRNA	19690	NA	NA
163	L1	21	22084708	22171708	1	rs1784879	22114289	0.0687266	ENSG00000224924	LINC00320	YES	60	1	downstream_gene_variant	MODIFIER	Transcript	ENST00000416768.1	lincRNA	19690	NA	NA
163	L1	21	22084708	22171708	1	rs1784879	22114289	0.0687266	ENSG00000224924	LINC00320	YES	60	1	downstream_gene_variant	MODIFIER	Transcript	ENST00000419299.1	lincRNA	19690	NA	NA
163	L1	21	22084708	22171708	1	rs1784879	22114289	0.0687266	ENSG00000224924	LINC00320	YES	60	1	downstream_gene_variant	MODIFIER	Transcript	ENST00000435279.2	lincRNA	19690	NA	NA
163	L1	21	22084708	22171708	1	rs1784879	22114289	0.0687266	ENSG00000224924	LINC00320	YES	60	1	downstream_gene_variant	MODIFIER	Transcript	ENST00000437238.1	lincRNA	19690	NA	NA
163	L1	21	22084708	22171708	1	rs1784879	22114289	0.0687266	ENSG00000224924	LINC00320	YES	60	1	downstream_gene_variant	MODIFIER	Transcript	ENST00000452561.1	lincRNA	19690	NA	NA
163	L1	21	22084708	22171708	1	rs461042	22121390	0.0671169	ENSG00000224924	LINC00320	YES	60	1	intron_variant,non_coding_transcript_variant	MODIFIER	Transcript	ENST00000416768.1	lincRNA	19690	NA	NA
163	L1	21	22084708	22171708	1	rs461042	22121390	0.0671169	ENSG00000224924	LINC00320	YES	60	1	intron_variant,non_coding_transcript_variant	MODIFIER	Transcript	ENST00000419299.1	lincRNA	19690	NA	NA
163	L1	21	22084708	22171708	1	rs461042	22121390	0.0671169	ENSG00000224924	LINC00320	YES	60	1	intron_variant,non_coding_transcript_variant	MODIFIER	Transcript	ENST00000435279.2	lincRNA	19690	NA	NA
163	L1	21	22084708	22171708	1	rs461042	22121390	0.0671169	ENSG00000224924	LINC00320	YES	60	1	intron_variant,non_coding_transcript_variant	MODIFIER	Transcript	ENST00000437238.1	lincRNA	19690	NA	NA
163	L1	21	22084708	22171708	1	rs461042	22121390	0.0671169	ENSG00000224924	LINC00320	YES	60	1	intron_variant,non_coding_transcript_variant	MODIFIER	Transcript	ENST00000452561.1	lincRNA	19690	NA	NA
163	L1	21	22084708	22171708	1	rs229360	22115947	0.0655551	ENSG00000224924	LINC00320	YES	60	1	non_coding_transcript_exon_variant	MODIFIER	Transcript	ENST00000416768.1	lincRNA	19690	NA	NA
163	L1	21	22084708	22171708	1	rs229360	22115947	0.0655551	ENSG00000224924	LINC00320	YES	60	1	downstream_gene_variant	MODIFIER	Transcript	ENST00000419299.1	lincRNA	19690	NA	NA
163	L1	21	22084708	22171708	1	rs229360	22115947	0.0655551	ENSG00000224924	LINC00320	YES	60	1	non_coding_transcript_exon_variant	MODIFIER	Transcript	ENST00000435279.2	lincRNA	19690	NA	NA
163	L1	21	22084708	22171708	1	rs229360	22115947	0.0655551	ENSG00000224924	LINC00320	YES	60	1	non_coding_transcript_exon_variant	MODIFIER	Transcript	ENST00000437238.1	lincRNA	19690	NA	NA
163	L1	21	22084708	22171708	1	rs229360	22115947	0.0655551	ENSG00000224924	LINC00320	YES	60	1	non_coding_transcript_exon_variant	MODIFIER	Transcript	ENST00000452561.1	lincRNA	19690	NA	NA
163	L1	21	22084708	22171708	1	rs229365	22117292	0.0625719	ENSG00000224924	LINC00320	YES	60	1	intron_variant,non_coding_transcript_variant	MODIFIER	Transcript	ENST00000416768.1	lincRNA	19690	NA	NA
163	L1	21	22084708	22171708	1	rs229365	22117292	0.0625719	ENSG00000224924	LINC00320	YES	60	1	intron_variant,non_coding_transcript_variant	MODIFIER	Transcript	ENST00000419299.1	lincRNA	19690	NA	NA
163	L1	21	22084708	22171708	1	rs229365	22117292	0.0625719	ENSG00000224924	LINC00320	YES	60	1	intron_variant,non_coding_transcript_variant	MODIFIER	Transcript	ENST00000435279.2	lincRNA	19690	NA	NA
163	L1	21	22084708	22171708	1	rs229365	22117292	0.0625719	ENSG00000224924	LINC00320	YES	60	1	intron_variant,non_coding_transcript_variant	MODIFIER	Transcript	ENST00000437238.1	lincRNA	19690	NA	NA
163	L1	21	22084708	22171708	1	rs229365	22117292	0.0625719	ENSG00000224924	LINC00320	YES	60	1	intron_variant,non_coding_transcript_variant	MODIFIER	Transcript	ENST00000452561.1	lincRNA	19690	NA	NA
163	L1	21	22084708	22171708	1	rs34328150	22113448	0.0623195	ENSG00000224924	LINC00320	YES	60	1	downstream_gene_variant	MODIFIER	Transcript	ENST00000416768.1	lincRNA	19690	NA	NA
163	L1	21	22084708	22171708	1	rs34328150	22113448	0.0623195	ENSG00000224924	LINC00320	YES	60	1	downstream_gene_variant	MODIFIER	Transcript	ENST00000419299.1	lincRNA	19690	NA	NA
163	L1	21	22084708	22171708	1	rs34328150	22113448	0.0623195	ENSG00000224924	LINC00320	YES	60	1	downstream_gene_variant	MODIFIER	Transcript	ENST00000435279.2	lincRNA	19690	NA	NA
163	L1	21	22084708	22171708	1	rs34328150	22113448	0.0623195	ENSG00000224924	LINC00320	YES	60	1	downstream_gene_variant	MODIFIER	Transcript	ENST00000437238.1	lincRNA	19690	NA	NA
163	L1	21	22084708	22171708	1	rs34328150	22113448	0.0623195	ENSG00000224924	LINC00320	YES	60	1	downstream_gene_variant	MODIFIER	Transcript	ENST00000452561.1	lincRNA	19690	NA	NA
163	L1	21	22084708	22171708	1	rs461016	22121510	0.060952	ENSG00000224924	LINC00320	YES	60	1	intron_variant,non_coding_transcript_variant	MODIFIER	Transcript	ENST00000416768.1	lincRNA	19690	NA	NA
163	L1	21	22084708	22171708	1	rs461016	22121510	0.060952	ENSG00000224924	LINC00320	YES	60	1	intron_variant,non_coding_transcript_variant	MODIFIER	Transcript	ENST00000419299.1	lincRNA	19690	NA	NA
163	L1	21	22084708	22171708	1	rs461016	22121510	0.060952	ENSG00000224924	LINC00320	YES	60	1	intron_variant,non_coding_transcript_variant	MODIFIER	Transcript	ENST00000435279.2	lincRNA	19690	NA	NA
163	L1	21	22084708	22171708	1	rs461016	22121510	0.060952	ENSG00000224924	LINC00320	YES	60	1	intron_variant,non_coding_transcript_variant	MODIFIER	Transcript	ENST00000437238.1	lincRNA	19690	NA	NA
163	L1	21	22084708	22171708	1	rs461016	22121510	0.060952	ENSG00000224924	LINC00320	YES	60	1	intron_variant,non_coding_transcript_variant	MODIFIER	Transcript	ENST00000452561.1	lincRNA	19690	NA	NA
164	L1	7	8540237	8577587	1	rs11972718	8549187	0.376601	ENSG00000122584	NXPH1	YES	28	1	intron_variant	MODIFIER	Transcript	ENST00000405863.1	protein_coding	20693	NA	NA
164	L1	7	8540237	8577587	1	rs11972718	8549187	0.376601	ENSG00000122584	NXPH1	YES	28	1	intron_variant	MODIFIER	Transcript	ENST00000429542.1	protein_coding	20693	NA	NA
164	L1	7	8540237	8577587	1	rs11972718	8549187	0.376601	ENSG00000122584	NXPH1	YES	28	1	intron_variant	MODIFIER	Transcript	ENST00000438764.1	protein_coding	20693	NA	NA
164	L1	7	8540237	8577587	1	rs11972718	8549187	0.376601	ENSG00000122584	NXPH1	YES	28	1	intron_variant	MODIFIER	Transcript	ENST00000602349.1	protein_coding	20693	NA	NA
164	L1	7	8540237	8577587	1	rs1557841	8567004	0.129865	ENSG00000122584	NXPH1	YES	28	1	intron_variant	MODIFIER	Transcript	ENST00000405863.1	protein_coding	20693	NA	NA
164	L1	7	8540237	8577587	1	rs1557841	8567004	0.129865	ENSG00000122584	NXPH1	YES	28	1	intron_variant	MODIFIER	Transcript	ENST00000429542.1	protein_coding	20693	NA	NA
164	L1	7	8540237	8577587	1	rs1557841	8567004	0.129865	ENSG00000122584	NXPH1	YES	28	1	intron_variant	MODIFIER	Transcript	ENST00000438764.1	protein_coding	20693	NA	NA
164	L1	7	8540237	8577587	1	rs1557841	8567004	0.129865	ENSG00000122584	NXPH1	YES	28	1	intron_variant	MODIFIER	Transcript	ENST00000602349.1	protein_coding	20693	NA	NA
164	L1	7	8540237	8577587	1	rs4236409	8548621	0.102812	ENSG00000122584	NXPH1	YES	28	1	intron_variant	MODIFIER	Transcript	ENST00000405863.1	protein_coding	20693	NA	NA
164	L1	7	8540237	8577587	1	rs4236409	8548621	0.102812	ENSG00000122584	NXPH1	YES	28	1	intron_variant	MODIFIER	Transcript	ENST00000429542.1	protein_coding	20693	NA	NA
164	L1	7	8540237	8577587	1	rs4236409	8548621	0.102812	ENSG00000122584	NXPH1	YES	28	1	intron_variant	MODIFIER	Transcript	ENST00000438764.1	protein_coding	20693	NA	NA
164	L1	7	8540237	8577587	1	rs4236409	8548621	0.102812	ENSG00000122584	NXPH1	YES	28	1	intron_variant	MODIFIER	Transcript	ENST00000602349.1	protein_coding	20693	NA	NA
164	L1	7	8540237	8577587	1	rs6978582	8550648	0.0976075	ENSG00000122584	NXPH1	YES	28	1	intron_variant	MODIFIER	Transcript	ENST00000405863.1	protein_coding	20693	NA	NA
164	L1	7	8540237	8577587	1	rs6978582	8550648	0.0976075	ENSG00000122584	NXPH1	YES	28	1	intron_variant	MODIFIER	Transcript	ENST00000429542.1	protein_coding	20693	NA	NA
164	L1	7	8540237	8577587	1	rs6978582	8550648	0.0976075	ENSG00000122584	NXPH1	YES	28	1	intron_variant	MODIFIER	Transcript	ENST00000438764.1	protein_coding	20693	NA	NA
164	L1	7	8540237	8577587	1	rs6978582	8550648	0.0976075	ENSG00000122584	NXPH1	YES	28	1	intron_variant	MODIFIER	Transcript	ENST00000602349.1	protein_coding	20693	NA	NA
164	L1	7	8540237	8577587	1	rs2349487	8565024	0.0456186	ENSG00000122584	NXPH1	YES	28	1	intron_variant	MODIFIER	Transcript	ENST00000405863.1	protein_coding	20693	NA	NA
164	L1	7	8540237	8577587	1	rs2349487	8565024	0.0456186	ENSG00000122584	NXPH1	YES	28	1	intron_variant	MODIFIER	Transcript	ENST00000429542.1	protein_coding	20693	NA	NA
164	L1	7	8540237	8577587	1	rs2349487	8565024	0.0456186	ENSG00000122584	NXPH1	YES	28	1	intron_variant	MODIFIER	Transcript	ENST00000438764.1	protein_coding	20693	NA	NA
164	L1	7	8540237	8577587	1	rs2349487	8565024	0.0456186	ENSG00000122584	NXPH1	YES	28	1	intron_variant	MODIFIER	Transcript	ENST00000602349.1	protein_coding	20693	NA	NA
164	L1	7	8540237	8577587	1	rs17404787	8551958	0.0452546	ENSG00000122584	NXPH1	YES	28	1	intron_variant	MODIFIER	Transcript	ENST00000405863.1	protein_coding	20693	NA	NA
164	L1	7	8540237	8577587	1	rs17404787	8551958	0.0452546	ENSG00000122584	NXPH1	YES	28	1	intron_variant	MODIFIER	Transcript	ENST00000429542.1	protein_coding	20693	NA	NA
164	L1	7	8540237	8577587	1	rs17404787	8551958	0.0452546	ENSG00000122584	NXPH1	YES	28	1	intron_variant	MODIFIER	Transcript	ENST00000438764.1	protein_coding	20693	NA	NA
164	L1	7	8540237	8577587	1	rs17404787	8551958	0.0452546	ENSG00000122584	NXPH1	YES	28	1	intron_variant	MODIFIER	Transcript	ENST00000602349.1	protein_coding	20693	NA	NA
164	L1	7	8540237	8577587	1	rs10241366	8563603	0.0210005	ENSG00000122584	NXPH1	YES	28	1	intron_variant	MODIFIER	Transcript	ENST00000405863.1	protein_coding	20693	NA	NA
164	L1	7	8540237	8577587	1	rs10241366	8563603	0.0210005	ENSG00000122584	NXPH1	YES	28	1	intron_variant	MODIFIER	Transcript	ENST00000429542.1	protein_coding	20693	NA	NA
164	L1	7	8540237	8577587	1	rs10241366	8563603	0.0210005	ENSG00000122584	NXPH1	YES	28	1	intron_variant	MODIFIER	Transcript	ENST00000438764.1	protein_coding	20693	NA	NA
164	L1	7	8540237	8577587	1	rs10241366	8563603	0.0210005	ENSG00000122584	NXPH1	YES	28	1	intron_variant	MODIFIER	Transcript	ENST00000602349.1	protein_coding	20693	NA	NA
175	L1	17	19665177	20385177	1	rs9891739	19942177	0.0985434	ENSG00000128487	SPECC1	YES	89	1	intron_variant	MODIFIER	Transcript	ENST00000395527.4	protein_coding	30615	NA	NA
175	L1	17	19665177	20385177	1	rs9891739	19942177	0.0985434	ENSG00000128487	SPECC1	YES	89	1	intron_variant,non_coding_transcript_variant	MODIFIER	Transcript	ENST00000472876.1	processed_transcript	30615	NA	NA
175	L1	17	19665177	20385177	1	rs9891739	19942177	0.0985434	ENSG00000128487	SPECC1	YES	89	1	intron_variant	MODIFIER	Transcript	ENST00000578321.1	protein_coding	30615	NA	NA
175	L1	17	19665177	20385177	1	rs9891739	19942177	0.0985434	ENSG00000128487	SPECC1	YES	89	1	intron_variant	MODIFIER	Transcript	ENST00000582604.1	protein_coding	30615	NA	NA
175	L1	17	19665177	20385177	1	rs9891739	19942177	0.0985434	ENSG00000128487	SPECC1	YES	89	1	intron_variant	MODIFIER	Transcript	ENST00000583463.1	protein_coding	30615	NA	NA
175	L1	17	19665177	20385177	1	rs9891739	19942177	0.0985434	ENSG00000128487	SPECC1	YES	89	1	intron_variant	MODIFIER	Transcript	ENST00000583482.2	protein_coding	30615	NA	NA
175	L1	17	19665177	20385177	1	rs9891739	19942177	0.0985434	ENSG00000128487	SPECC1	YES	89	1	intron_variant	MODIFIER	Transcript	ENST00000583528.1	protein_coding	30615	NA	NA
175	L1	17	19665177	20385177	1	rs2108979	19928566	0.0753112	ENSG00000128487	SPECC1	YES	89	1	intron_variant	MODIFIER	Transcript	ENST00000395527.4	protein_coding	30615	NA	NA
175	L1	17	19665177	20385177	1	rs2108979	19928566	0.0753112	ENSG00000128487	SPECC1	YES	89	1	intron_variant,non_coding_transcript_variant	MODIFIER	Transcript	ENST00000472876.1	processed_transcript	30615	NA	NA
175	L1	17	19665177	20385177	1	rs2108979	19928566	0.0753112	ENSG00000128487	SPECC1	YES	89	1	intron_variant	MODIFIER	Transcript	ENST00000578321.1	protein_coding	30615	NA	NA
175	L1	17	19665177	20385177	1	rs2108979	19928566	0.0753112	ENSG00000128487	SPECC1	YES	89	1	intron_variant	MODIFIER	Transcript	ENST00000582604.1	protein_coding	30615	NA	NA
175	L1	17	19665177	20385177	1	rs2108979	19928566	0.0753112	ENSG00000128487	SPECC1	YES	89	1	intron_variant	MODIFIER	Transcript	ENST00000583463.1	protein_coding	30615	NA	NA
175	L1	17	19665177	20385177	1	rs2108979	19928566	0.0753112	ENSG00000128487	SPECC1	YES	89	1	intron_variant	MODIFIER	Transcript	ENST00000583482.2	protein_coding	30615	NA	NA
175	L1	17	19665177	20385177	1	rs2108979	19928566	0.0753112	ENSG00000128487	SPECC1	YES	89	1	intron_variant	MODIFIER	Transcript	ENST00000583528.1	protein_coding	30615	NA	NA
175	L1	17	19665177	20385177	1	rs7211535	19922364	0.0701935	ENSG00000128487	SPECC1	YES	89	1	intron_variant	MODIFIER	Transcript	ENST00000395527.4	protein_coding	30615	NA	NA
175	L1	17	19665177	20385177	1	rs7211535	19922364	0.0701935	ENSG00000128487	SPECC1	YES	89	1	intron_variant,non_coding_transcript_variant	MODIFIER	Transcript	ENST00000472876.1	processed_transcript	30615	NA	NA
175	L1	17	19665177	20385177	1	rs7211535	19922364	0.0701935	ENSG00000128487	SPECC1	YES	89	1	intron_variant	MODIFIER	Transcript	ENST00000578321.1	protein_coding	30615	NA	NA
175	L1	17	19665177	20385177	1	rs7211535	19922364	0.0701935	ENSG00000128487	SPECC1	YES	89	1	intron_variant	MODIFIER	Transcript	ENST00000582604.1	protein_coding	30615	NA	NA
175	L1	17	19665177	20385177	1	rs7211535	19922364	0.0701935	ENSG00000128487	SPECC1	YES	89	1	intron_variant	MODIFIER	Transcript	ENST00000583463.1	protein_coding	30615	NA	NA
175	L1	17	19665177	20385177	1	rs7211535	19922364	0.0701935	ENSG00000128487	SPECC1	YES	89	1	intron_variant	MODIFIER	Transcript	ENST00000583482.2	protein_coding	30615	NA	NA
175	L1	17	19665177	20385177	1	rs7211535	19922364	0.0701935	ENSG00000128487	SPECC1	YES	89	1	intron_variant	MODIFIER	Transcript	ENST00000583528.1	protein_coding	30615	NA	NA
175	L1	17	19665177	20385177	1	rs8065337	19941879	0.0701935	ENSG00000128487	SPECC1	YES	89	1	intron_variant	MODIFIER	Transcript	ENST00000395527.4	protein_coding	30615	NA	NA
175	L1	17	19665177	20385177	1	rs8065337	19941879	0.0701935	ENSG00000128487	SPECC1	YES	89	1	intron_variant,non_coding_transcript_variant	MODIFIER	Transcript	ENST00000472876.1	processed_transcript	30615	NA	NA
175	L1	17	19665177	20385177	1	rs8065337	19941879	0.0701935	ENSG00000128487	SPECC1	YES	89	1	intron_variant	MODIFIER	Transcript	ENST00000578321.1	protein_coding	30615	NA	NA
175	L1	17	19665177	20385177	1	rs8065337	19941879	0.0701935	ENSG00000128487	SPECC1	YES	89	1	intron_variant	MODIFIER	Transcript	ENST00000582604.1	protein_coding	30615	NA	NA
175	L1	17	19665177	20385177	1	rs8065337	19941879	0.0701935	ENSG00000128487	SPECC1	YES	89	1	intron_variant	MODIFIER	Transcript	ENST00000583463.1	protein_coding	30615	NA	NA
175	L1	17	19665177	20385177	1	rs8065337	19941879	0.0701935	ENSG00000128487	SPECC1	YES	89	1	intron_variant	MODIFIER	Transcript	ENST00000583482.2	protein_coding	30615	NA	NA
175	L1	17	19665177	20385177	1	rs8065337	19941879	0.0701935	ENSG00000128487	SPECC1	YES	89	1	intron_variant	MODIFIER	Transcript	ENST00000583528.1	protein_coding	30615	NA	NA
175	L1	17	19665177	20385177	1	rs3909258	19945819	0.0701935	ENSG00000128487	SPECC1	YES	89	1	intron_variant	MODIFIER	Transcript	ENST00000395527.4	protein_coding	30615	NA	NA
175	L1	17	19665177	20385177	1	rs3909258	19945819	0.0701935	ENSG00000128487	SPECC1	YES	89	1	intron_variant,non_coding_transcript_variant	MODIFIER	Transcript	ENST00000472876.1	processed_transcript	30615	NA	NA
175	L1	17	19665177	20385177	1	rs3909258	19945819	0.0701935	ENSG00000128487	SPECC1	YES	89	1	intron_variant	MODIFIER	Transcript	ENST00000578321.1	protein_coding	30615	NA	NA
175	L1	17	19665177	20385177	1	rs3909258	19945819	0.0701935	ENSG00000128487	SPECC1	YES	89	1	intron_variant	MODIFIER	Transcript	ENST00000582604.1	protein_coding	30615	NA	NA
175	L1	17	19665177	20385177	1	rs3909258	19945819	0.0701935	ENSG00000128487	SPECC1	YES	89	1	intron_variant	MODIFIER	Transcript	ENST00000583463.1	protein_coding	30615	NA	NA
175	L1	17	19665177	20385177	1	rs3909258	19945819	0.0701935	ENSG00000128487	SPECC1	YES	89	1	intron_variant	MODIFIER	Transcript	ENST00000583482.2	protein_coding	30615	NA	NA
175	L1	17	19665177	20385177	1	rs3909258	19945819	0.0701935	ENSG00000128487	SPECC1	YES	89	1	intron_variant	MODIFIER	Transcript	ENST00000583528.1	protein_coding	30615	NA	NA
175	L1	17	19665177	20385177	1	rs2108980	19920518	0.0658967	ENSG00000128487	SPECC1	YES	89	1	intron_variant	MODIFIER	Transcript	ENST00000395527.4	protein_coding	30615	NA	NA
175	L1	17	19665177	20385177	1	rs2108980	19920518	0.0658967	ENSG00000128487	SPECC1	YES	89	1	intron_variant,non_coding_transcript_variant	MODIFIER	Transcript	ENST00000472876.1	processed_transcript	30615	NA	NA
175	L1	17	19665177	20385177	1	rs2108980	19920518	0.0658967	ENSG00000128487	SPECC1	YES	89	1	intron_variant	MODIFIER	Transcript	ENST00000578321.1	protein_coding	30615	NA	NA
175	L1	17	19665177	20385177	1	rs2108980	19920518	0.0658967	ENSG00000128487	SPECC1	YES	89	1	5_prime_UTR_variant	MODIFIER	Transcript	ENST00000582604.1	protein_coding	30615	NA	NA
175	L1	17	19665177	20385177	1	rs2108980	19920518	0.0658967	ENSG00000128487	SPECC1	YES	89	1	intron_variant	MODIFIER	Transcript	ENST00000583463.1	protein_coding	30615	NA	NA
175	L1	17	19665177	20385177	1	rs2108980	19920518	0.0658967	ENSG00000128487	SPECC1	YES	89	1	intron_variant	MODIFIER	Transcript	ENST00000583482.2	protein_coding	30615	NA	NA
175	L1	17	19665177	20385177	1	rs2108980	19920518	0.0658967	ENSG00000128487	SPECC1	YES	89	1	intron_variant	MODIFIER	Transcript	ENST00000583528.1	protein_coding	30615	NA	NA
175	L1	17	19665177	20385177	1	rs28807825	19942850	0.0658967	ENSG00000128487	SPECC1	YES	89	1	intron_variant	MODIFIER	Transcript	ENST00000395527.4	protein_coding	30615	NA	NA
175	L1	17	19665177	20385177	1	rs28807825	19942850	0.0658967	ENSG00000128487	SPECC1	YES	89	1	intron_variant,non_coding_transcript_variant	MODIFIER	Transcript	ENST00000472876.1	processed_transcript	30615	NA	NA
175	L1	17	19665177	20385177	1	rs28807825	19942850	0.0658967	ENSG00000128487	SPECC1	YES	89	1	intron_variant	MODIFIER	Transcript	ENST00000578321.1	protein_coding	30615	NA	NA
175	L1	17	19665177	20385177	1	rs28807825	19942850	0.0658967	ENSG00000128487	SPECC1	YES	89	1	intron_variant	MODIFIER	Transcript	ENST00000582604.1	protein_coding	30615	NA	NA
175	L1	17	19665177	20385177	1	rs28807825	19942850	0.0658967	ENSG00000128487	SPECC1	YES	89	1	intron_variant	MODIFIER	Transcript	ENST00000583463.1	protein_coding	30615	NA	NA
175	L1	17	19665177	20385177	1	rs28807825	19942850	0.0658967	ENSG00000128487	SPECC1	YES	89	1	intron_variant	MODIFIER	Transcript	ENST00000583482.2	protein_coding	30615	NA	NA
175	L1	17	19665177	20385177	1	rs28807825	19942850	0.0658967	ENSG00000128487	SPECC1	YES	89	1	intron_variant	MODIFIER	Transcript	ENST00000583528.1	protein_coding	30615	NA	NA
175	L1	17	19665177	20385177	1	rs4925067	19921222	0.0614422	ENSG00000128487	SPECC1	YES	89	1	intron_variant	MODIFIER	Transcript	ENST00000395527.4	protein_coding	30615	NA	NA
175	L1	17	19665177	20385177	1	rs4925067	19921222	0.0614422	ENSG00000128487	SPECC1	YES	89	1	intron_variant,non_coding_transcript_variant	MODIFIER	Transcript	ENST00000472876.1	processed_transcript	30615	NA	NA
175	L1	17	19665177	20385177	1	rs4925067	19921222	0.0614422	ENSG00000128487	SPECC1	YES	89	1	intron_variant	MODIFIER	Transcript	ENST00000578321.1	protein_coding	30615	NA	NA
175	L1	17	19665177	20385177	1	rs4925067	19921222	0.0614422	ENSG00000128487	SPECC1	YES	89	1	intron_variant	MODIFIER	Transcript	ENST00000582604.1	protein_coding	30615	NA	NA
175	L1	17	19665177	20385177	1	rs4925067	19921222	0.0614422	ENSG00000128487	SPECC1	YES	89	1	intron_variant	MODIFIER	Transcript	ENST00000583463.1	protein_coding	30615	NA	NA
175	L1	17	19665177	20385177	1	rs4925067	19921222	0.0614422	ENSG00000128487	SPECC1	YES	89	1	intron_variant	MODIFIER	Transcript	ENST00000583482.2	protein_coding	30615	NA	NA
175	L1	17	19665177	20385177	1	rs4925067	19921222	0.0614422	ENSG00000128487	SPECC1	YES	89	1	intron_variant	MODIFIER	Transcript	ENST00000583528.1	protein_coding	30615	NA	NA
175	L1	17	19665177	20385177	1	rs1034904	19927699	0.0614422	ENSG00000128487	SPECC1	YES	89	1	intron_variant	MODIFIER	Transcript	ENST00000395527.4	protein_coding	30615	NA	NA
175	L1	17	19665177	20385177	1	rs1034904	19927699	0.0614422	ENSG00000128487	SPECC1	YES	89	1	intron_variant,non_coding_transcript_variant	MODIFIER	Transcript	ENST00000472876.1	processed_transcript	30615	NA	NA
175	L1	17	19665177	20385177	1	rs1034904	19927699	0.0614422	ENSG00000128487	SPECC1	YES	89	1	intron_variant	MODIFIER	Transcript	ENST00000578321.1	protein_coding	30615	NA	NA
175	L1	17	19665177	20385177	1	rs1034904	19927699	0.0614422	ENSG00000128487	SPECC1	YES	89	1	intron_variant	MODIFIER	Transcript	ENST00000582604.1	protein_coding	30615	NA	NA
175	L1	17	19665177	20385177	1	rs1034904	19927699	0.0614422	ENSG00000128487	SPECC1	YES	89	1	intron_variant	MODIFIER	Transcript	ENST00000583463.1	protein_coding	30615	NA	NA
175	L1	17	19665177	20385177	1	rs1034904	19927699	0.0614422	ENSG00000128487	SPECC1	YES	89	1	intron_variant	MODIFIER	Transcript	ENST00000583482.2	protein_coding	30615	NA	NA
175	L1	17	19665177	20385177	1	rs1034904	19927699	0.0614422	ENSG00000128487	SPECC1	YES	89	1	intron_variant	MODIFIER	Transcript	ENST00000583528.1	protein_coding	30615	NA	NA
175	L1	17	19665177	20385177	1	rs8071730	19932731	0.0538139	ENSG00000128487	SPECC1	YES	89	1	intron_variant	MODIFIER	Transcript	ENST00000395527.4	protein_coding	30615	NA	NA
175	L1	17	19665177	20385177	1	rs8071730	19932731	0.0538139	ENSG00000128487	SPECC1	YES	89	1	intron_variant,non_coding_transcript_variant	MODIFIER	Transcript	ENST00000472876.1	processed_transcript	30615	NA	NA
175	L1	17	19665177	20385177	1	rs8071730	19932731	0.0538139	ENSG00000128487	SPECC1	YES	89	1	intron_variant	MODIFIER	Transcript	ENST00000578321.1	protein_coding	30615	NA	NA
175	L1	17	19665177	20385177	1	rs8071730	19932731	0.0538139	ENSG00000128487	SPECC1	YES	89	1	intron_variant	MODIFIER	Transcript	ENST00000582604.1	protein_coding	30615	NA	NA
175	L1	17	19665177	20385177	1	rs8071730	19932731	0.0538139	ENSG00000128487	SPECC1	YES	89	1	intron_variant	MODIFIER	Transcript	ENST00000583463.1	protein_coding	30615	NA	NA
175	L1	17	19665177	20385177	1	rs8071730	19932731	0.0538139	ENSG00000128487	SPECC1	YES	89	1	intron_variant	MODIFIER	Transcript	ENST00000583482.2	protein_coding	30615	NA	NA
175	L1	17	19665177	20385177	1	rs8071730	19932731	0.0538139	ENSG00000128487	SPECC1	YES	89	1	intron_variant	MODIFIER	Transcript	ENST00000583528.1	protein_coding	30615	NA	NA
175	L1	17	19665177	20385177	1	rs4924801	19921070	0.0471608	ENSG00000128487	SPECC1	YES	89	1	intron_variant	MODIFIER	Transcript	ENST00000395527.4	protein_coding	30615	NA	NA
175	L1	17	19665177	20385177	1	rs4924801	19921070	0.0471608	ENSG00000128487	SPECC1	YES	89	1	intron_variant,non_coding_transcript_variant	MODIFIER	Transcript	ENST00000472876.1	processed_transcript	30615	NA	NA
175	L1	17	19665177	20385177	1	rs4924801	19921070	0.0471608	ENSG00000128487	SPECC1	YES	89	1	intron_variant	MODIFIER	Transcript	ENST00000578321.1	protein_coding	30615	NA	NA
175	L1	17	19665177	20385177	1	rs4924801	19921070	0.0471608	ENSG00000128487	SPECC1	YES	89	1	intron_variant	MODIFIER	Transcript	ENST00000582604.1	protein_coding	30615	NA	NA
175	L1	17	19665177	20385177	1	rs4924801	19921070	0.0471608	ENSG00000128487	SPECC1	YES	89	1	intron_variant	MODIFIER	Transcript	ENST00000583463.1	protein_coding	30615	NA	NA
175	L1	17	19665177	20385177	1	rs4924801	19921070	0.0471608	ENSG00000128487	SPECC1	YES	89	1	intron_variant	MODIFIER	Transcript	ENST00000583482.2	protein_coding	30615	NA	NA
175	L1	17	19665177	20385177	1	rs4924801	19921070	0.0471608	ENSG00000128487	SPECC1	YES	89	1	intron_variant	MODIFIER	Transcript	ENST00000583528.1	protein_coding	30615	NA	NA
175	L1	17	19665177	20385177	1	rs1860302	19914399	0.0401714	ENSG00000128487	SPECC1	YES	89	1	intron_variant	MODIFIER	Transcript	ENST00000395527.4	protein_coding	30615	NA	NA
175	L1	17	19665177	20385177	1	rs1860302	19914399	0.0401714	ENSG00000128487	SPECC1	YES	89	1	intron_variant,non_coding_transcript_variant	MODIFIER	Transcript	ENST00000472876.1	processed_transcript	30615	NA	NA
175	L1	17	19665177	20385177	1	rs1860302	19914399	0.0401714	ENSG00000128487	SPECC1	YES	89	1	intron_variant	MODIFIER	Transcript	ENST00000578321.1	protein_coding	30615	NA	NA
175	L1	17	19665177	20385177	1	rs1860302	19914399	0.0401714	ENSG00000128487	SPECC1	YES	89	1	intron_variant	MODIFIER	Transcript	ENST00000583463.1	protein_coding	30615	NA	NA
175	L1	17	19665177	20385177	1	rs1860302	19914399	0.0401714	ENSG00000128487	SPECC1	YES	89	1	intron_variant	MODIFIER	Transcript	ENST00000583482.2	protein_coding	30615	NA	NA
175	L1	17	19665177	20385177	1	rs1860302	19914399	0.0401714	ENSG00000128487	SPECC1	YES	89	1	intron_variant	MODIFIER	Transcript	ENST00000583528.1	protein_coding	30615	NA	NA
175	L1	17	19665177	20385177	1	rs4925065	19914546	0.0375317	ENSG00000128487	SPECC1	YES	89	1	intron_variant	MODIFIER	Transcript	ENST00000395527.4	protein_coding	30615	NA	NA
175	L1	17	19665177	20385177	1	rs4925065	19914546	0.0375317	ENSG00000128487	SPECC1	YES	89	1	intron_variant,non_coding_transcript_variant	MODIFIER	Transcript	ENST00000472876.1	processed_transcript	30615	NA	NA
175	L1	17	19665177	20385177	1	rs4925065	19914546	0.0375317	ENSG00000128487	SPECC1	YES	89	1	intron_variant	MODIFIER	Transcript	ENST00000578321.1	protein_coding	30615	NA	NA
175	L1	17	19665177	20385177	1	rs4925065	19914546	0.0375317	ENSG00000128487	SPECC1	YES	89	1	intron_variant	MODIFIER	Transcript	ENST00000583463.1	protein_coding	30615	NA	NA
175	L1	17	19665177	20385177	1	rs4925065	19914546	0.0375317	ENSG00000128487	SPECC1	YES	89	1	intron_variant	MODIFIER	Transcript	ENST00000583482.2	protein_coding	30615	NA	NA
175	L1	17	19665177	20385177	1	rs4925065	19914546	0.0375317	ENSG00000128487	SPECC1	YES	89	1	intron_variant	MODIFIER	Transcript	ENST00000583528.1	protein_coding	30615	NA	NA
176	L1	9	129638645	130072645	1	rs3739554	129940645	0.321879	ENSG00000136828	RALGPS1	YES	NA	NA	3_prime_UTR_variant	MODIFIER	Transcript	ENST00000373436.1	protein_coding	16851	NA	NA
177	L1	9	10178881	10278081	1	rs2890914	10239181	0.283001	ENSG00000153707	PTPRD	YES	16	1	intron_variant	MODIFIER	Transcript	ENST00000463477.1	protein_coding	9668	NA	NA
177	L1	9	10178881	10278081	1	rs10809043	10238353	0.228945	ENSG00000153707	PTPRD	YES	16	1	intron_variant	MODIFIER	Transcript	ENST00000463477.1	protein_coding	9668	NA	NA
177	L1	9	10178881	10278081	1	rs4740446	10255540	0.0749425	ENSG00000153707	PTPRD	YES	16	1	intron_variant	MODIFIER	Transcript	ENST00000463477.1	protein_coding	9668	NA	NA
177	L1	9	10178881	10278081	1	rs1322143	10237264	0.0251213	ENSG00000153707	PTPRD	YES	16	1	intron_variant	MODIFIER	Transcript	ENST00000463477.1	protein_coding	9668	NA	NA
177	L1	9	10178881	10278081	1	rs13300585	10243703	0.0234953	ENSG00000153707	PTPRD	YES	16	1	intron_variant	MODIFIER	Transcript	ENST00000463477.1	protein_coding	9668	NA	NA
177	L1	9	10178881	10278081	1	rs10756018	10254669	0.0232938	ENSG00000153707	PTPRD	YES	16	1	intron_variant	MODIFIER	Transcript	ENST00000463477.1	protein_coding	9668	NA	NA
177	L1	9	10178881	10278081	1	rs12353282	10238391	0.020699	ENSG00000153707	PTPRD	YES	16	1	intron_variant	MODIFIER	Transcript	ENST00000463477.1	protein_coding	9668	NA	NA
177	L1	9	10178881	10278081	1	rs10809044	10240686	0.0193691	ENSG00000153707	PTPRD	YES	16	1	intron_variant	MODIFIER	Transcript	ENST00000463477.1	protein_coding	9668	NA	NA
177	L1	9	10178881	10278081	1	rs10809045	10240823	0.0193691	ENSG00000153707	PTPRD	YES	16	1	intron_variant	MODIFIER	Transcript	ENST00000463477.1	protein_coding	9668	NA	NA
177	L1	9	10178881	10278081	1	rs12237121	10244630	0.0132393	ENSG00000153707	PTPRD	YES	16	1	intron_variant	MODIFIER	Transcript	ENST00000463477.1	protein_coding	9668	NA	NA
177	L1	9	10178881	10278081	1	rs7043549	10245871	0.0132393	ENSG00000153707	PTPRD	YES	16	1	intron_variant	MODIFIER	Transcript	ENST00000463477.1	protein_coding	9668	NA	NA
177	L1	9	10178881	10278081	1	rs1407348	10222902	0.0132252	ENSG00000153707	PTPRD	YES	16	1	intron_variant	MODIFIER	Transcript	ENST00000463477.1	protein_coding	9668	NA	NA
177	L1	9	10178881	10278081	1	rs10756010	10236246	0.0132252	ENSG00000153707	PTPRD	YES	16	1	intron_variant	MODIFIER	Transcript	ENST00000463477.1	protein_coding	9668	NA	NA
177	L1	9	10178881	10278081	1	rs10217805	10238675	0.0132252	ENSG00000153707	PTPRD	YES	16	1	intron_variant	MODIFIER	Transcript	ENST00000463477.1	protein_coding	9668	NA	NA
177	L1	9	10178881	10278081	1	rs10756016	10244500	0.0117122	ENSG00000153707	PTPRD	YES	16	1	intron_variant	MODIFIER	Transcript	ENST00000463477.1	protein_coding	9668	NA	NA
177	L1	9	10178881	10278081	1	rs10217711	10257826	0.0116872	ENSG00000153707	PTPRD	YES	16	1	intron_variant	MODIFIER	Transcript	ENST00000463477.1	protein_coding	9668	NA	NA
181	L1	16	66744206	66977106	1	rs77463171	66942206	0.344035	ENSG00000166589	CDH16	YES	NA	NA	3_prime_UTR_variant	MODIFIER	Transcript	ENST00000299752.4	protein_coding	1755	NA	NA
181	L1	16	66744206	66977106	1	rs77463171	66942206	0.344035	ENSG00000166589	CDH16	YES	NA	NA	3_prime_UTR_variant	MODIFIER	Transcript	ENST00000394055.3	protein_coding	1755	NA	NA
181	L1	16	66744206	66977106	1	rs77463171	66942206	0.344035	ENSG00000166589	CDH16	YES	NA	NA	3_prime_UTR_variant	MODIFIER	Transcript	ENST00000565796.1	protein_coding	1755	NA	NA
181	L1	16	66744206	66977106	1	rs77463171	66942206	0.344035	ENSG00000166589	CDH16	YES	NA	NA	3_prime_UTR_variant,NMD_transcript_variant	MODIFIER	Transcript	ENST00000567269.1	nonsense_mediated_decay	1755	NA	NA
181	L1	16	66744206	66977106	1	rs77463171	66942206	0.344035	ENSG00000166589	CDH16	YES	NA	NA	3_prime_UTR_variant	MODIFIER	Transcript	ENST00000568632.1	protein_coding	1755	NA	NA
181	L1	16	66744206	66977106	1	rs77463171	66942206	0.344035	ENSG00000166589	CDH16	YES	NA	NA	3_prime_UTR_variant,NMD_transcript_variant	MODIFIER	Transcript	ENST00000568698.1	nonsense_mediated_decay	1755	NA	NA
181	L1	16	66744206	66977106	1	rs77463171	66942206	0.344035	ENSG00000166589	CDH16	YES	NA	NA	3_prime_UTR_variant	MODIFIER	Transcript	ENST00000570262.1	protein_coding	1755	NA	NA
181	L1	16	66744206	66977106	1	rs61735427	66945947	0.240025	ENSG00000166589	CDH16	YES	NA	NA	missense_variant	MODERATE	Transcript	ENST00000299752.4	protein_coding	1755	deleterious(0.05)	possibly_damaging(0.583)
181	L1	16	66744206	66977106	1	rs61735427	66945947	0.240025	ENSG00000166589	CDH16	YES	NA	NA	missense_variant	MODERATE	Transcript	ENST00000394055.3	protein_coding	1755	deleterious(0.04)	possibly_damaging(0.447)
181	L1	16	66744206	66977106	1	rs61735427	66945947	0.240025	ENSG00000166589	CDH16	YES	NA	NA	missense_variant	MODERATE	Transcript	ENST00000565796.1	protein_coding	1755	deleterious(0.04)	benign(0.406)
181	L1	16	66744206	66977106	1	rs61735427	66945947	0.240025	ENSG00000166589	CDH16	YES	NA	NA	3_prime_UTR_variant,NMD_transcript_variant	MODIFIER	Transcript	ENST00000567269.1	nonsense_mediated_decay	1755	NA	NA
181	L1	16	66744206	66977106	1	rs61735427	66945947	0.240025	ENSG00000166589	CDH16	YES	NA	NA	missense_variant	MODERATE	Transcript	ENST00000568632.1	protein_coding	1755	deleterious(0.03)	benign(0.191)
181	L1	16	66744206	66977106	1	rs61735427	66945947	0.240025	ENSG00000166589	CDH16	YES	NA	NA	3_prime_UTR_variant,NMD_transcript_variant	MODIFIER	Transcript	ENST00000568698.1	nonsense_mediated_decay	1755	NA	NA
181	L1	16	66744206	66977106	1	rs61735427	66945947	0.240025	ENSG00000166589	CDH16	YES	NA	NA	missense_variant	MODERATE	Transcript	ENST00000570262.1	protein_coding	1755	deleterious(0.04)	possibly_damaging(0.575)
182	L1	9	100990887	101079037	1	rs10985811	101070487	0.107879	ENSG00000136928	GABBR2	YES	15	1	intron_variant	MODIFIER	Transcript	ENST00000259455.2	protein_coding	4507	NA	NA
182	L1	9	100990887	101079037	1	rs3824451	101071522	0.100793	ENSG00000136928	GABBR2	YES	15	1	intron_variant	MODIFIER	Transcript	ENST00000259455.2	protein_coding	4507	NA	NA
182	L1	9	100990887	101079037	1	rs10985826	101072951	0.0620935	ENSG00000136928	GABBR2	YES	15	1	intron_variant	MODIFIER	Transcript	ENST00000259455.2	protein_coding	4507	NA	NA
182	L1	9	100990887	101079037	1	rs7869364	101065212	0.0588827	ENSG00000136928	GABBR2	YES	15	1	intron_variant	MODIFIER	Transcript	ENST00000259455.2	protein_coding	4507	NA	NA
182	L1	9	100990887	101079037	1	rs7867465	101069078	0.0507755	ENSG00000136928	GABBR2	YES	15	1	intron_variant	MODIFIER	Transcript	ENST00000259455.2	protein_coding	4507	NA	NA
182	L1	9	100990887	101079037	1	rs7867834	101069333	0.0507755	ENSG00000136928	GABBR2	YES	15	1	intron_variant	MODIFIER	Transcript	ENST00000259455.2	protein_coding	4507	NA	NA
182	L1	9	100990887	101079037	1	rs3780445	101071606	0.0507755	ENSG00000136928	GABBR2	YES	15	1	intron_variant	MODIFIER	Transcript	ENST00000259455.2	protein_coding	4507	NA	NA
182	L1	9	100990887	101079037	1	rs3780444	101071735	0.0507755	ENSG00000136928	GABBR2	YES	15	1	intron_variant	MODIFIER	Transcript	ENST00000259455.2	protein_coding	4507	NA	NA
182	L1	9	100990887	101079037	1	rs10985817	101071090	0.0492365	ENSG00000136928	GABBR2	YES	15	1	intron_variant	MODIFIER	Transcript	ENST00000259455.2	protein_coding	4507	NA	NA
182	L1	9	100990887	101079037	1	rs10985819	101071192	0.0492365	ENSG00000136928	GABBR2	YES	15	1	intron_variant	MODIFIER	Transcript	ENST00000259455.2	protein_coding	4507	NA	NA
182	L1	9	100990887	101079037	1	rs7869257	101065115	0.0447509	ENSG00000136928	GABBR2	YES	15	1	intron_variant	MODIFIER	Transcript	ENST00000259455.2	protein_coding	4507	NA	NA
182	L1	9	100990887	101079037	1	rs10985808	101069762	0.0396737	ENSG00000136928	GABBR2	YES	15	1	intron_variant	MODIFIER	Transcript	ENST00000259455.2	protein_coding	4507	NA	NA
182	L1	9	100990887	101079037	1	rs4743198	101067866	0.0376554	ENSG00000136928	GABBR2	YES	15	1	intron_variant	MODIFIER	Transcript	ENST00000259455.2	protein_coding	4507	NA	NA
182	L1	9	100990887	101079037	1	rs10985825	101072843	0.0325515	ENSG00000136928	GABBR2	YES	15	1	intron_variant	MODIFIER	Transcript	ENST00000259455.2	protein_coding	4507	NA	NA
182	L1	9	100990887	101079037	1	rs2304389	101068580	0.0295024	ENSG00000136928	GABBR2	YES	15	1	synonymous_variant	LOW	Transcript	ENST00000259455.2	protein_coding	4507	NA	NA
191	L1	6	64754311	65243311	1	rs6925079	64946311	0.0311922	ENSG00000188107	EYS	YES	931	1	intron_variant	MODIFIER	Transcript	ENST00000370616.2	protein_coding	21555	NA	NA
191	L1	6	64754311	65243311	1	rs6925079	64946311	0.0311922	ENSG00000188107	EYS	YES	931	1	intron_variant	MODIFIER	Transcript	ENST00000370621.3	protein_coding	21555	NA	NA
191	L1	6	64754311	65243311	1	rs6925079	64946311	0.0311922	ENSG00000188107	EYS	YES	931	1	intron_variant	MODIFIER	Transcript	ENST00000503581.1	protein_coding	21555	NA	NA
191	L1	6	64754311	65243311	1	rs4529285	64816668	0.0234814	ENSG00000188107	EYS	YES	931	1	intron_variant	MODIFIER	Transcript	ENST00000370616.2	protein_coding	21555	NA	NA
191	L1	6	64754311	65243311	1	rs4529285	64816668	0.0234814	ENSG00000188107	EYS	YES	931	1	intron_variant	MODIFIER	Transcript	ENST00000370621.3	protein_coding	21555	NA	NA
191	L1	6	64754311	65243311	1	rs4529285	64816668	0.0234814	ENSG00000188107	EYS	YES	931	1	intron_variant	MODIFIER	Transcript	ENST00000503581.1	protein_coding	21555	NA	NA
191	L1	6	64754311	65243311	1	rs35979438	64822431	0.0200105	ENSG00000188107	EYS	YES	931	1	intron_variant	MODIFIER	Transcript	ENST00000370616.2	protein_coding	21555	NA	NA
191	L1	6	64754311	65243311	1	rs35979438	64822431	0.0200105	ENSG00000188107	EYS	YES	931	1	intron_variant	MODIFIER	Transcript	ENST00000370621.3	protein_coding	21555	NA	NA
191	L1	6	64754311	65243311	1	rs35979438	64822431	0.0200105	ENSG00000188107	EYS	YES	931	1	intron_variant	MODIFIER	Transcript	ENST00000503581.1	protein_coding	21555	NA	NA
191	L1	6	64754311	65243311	1	rs13214312	64839934	0.0193701	ENSG00000188107	EYS	YES	931	1	intron_variant	MODIFIER	Transcript	ENST00000370616.2	protein_coding	21555	NA	NA
191	L1	6	64754311	65243311	1	rs13214312	64839934	0.0193701	ENSG00000188107	EYS	YES	931	1	intron_variant	MODIFIER	Transcript	ENST00000370621.3	protein_coding	21555	NA	NA
191	L1	6	64754311	65243311	1	rs13214312	64839934	0.0193701	ENSG00000188107	EYS	YES	931	1	intron_variant	MODIFIER	Transcript	ENST00000503581.1	protein_coding	21555	NA	NA
191	L1	6	64754311	65243311	1	rs9344821	64881004	0.0186084	ENSG00000188107	EYS	YES	931	1	intron_variant	MODIFIER	Transcript	ENST00000370616.2	protein_coding	21555	NA	NA
191	L1	6	64754311	65243311	1	rs9344821	64881004	0.0186084	ENSG00000188107	EYS	YES	931	1	intron_variant	MODIFIER	Transcript	ENST00000370621.3	protein_coding	21555	NA	NA
191	L1	6	64754311	65243311	1	rs9344821	64881004	0.0186084	ENSG00000188107	EYS	YES	931	1	intron_variant	MODIFIER	Transcript	ENST00000503581.1	protein_coding	21555	NA	NA
191	L1	6	64754311	65243311	1	rs9344753	64840432	0.0171209	ENSG00000188107	EYS	YES	931	1	intron_variant	MODIFIER	Transcript	ENST00000370616.2	protein_coding	21555	NA	NA
191	L1	6	64754311	65243311	1	rs9344753	64840432	0.0171209	ENSG00000188107	EYS	YES	931	1	intron_variant	MODIFIER	Transcript	ENST00000370621.3	protein_coding	21555	NA	NA
191	L1	6	64754311	65243311	1	rs9344753	64840432	0.0171209	ENSG00000188107	EYS	YES	931	1	intron_variant	MODIFIER	Transcript	ENST00000503581.1	protein_coding	21555	NA	NA
191	L1	6	64754311	65243311	1	rs34051386	64820941	0.0167155	ENSG00000188107	EYS	YES	931	1	intron_variant	MODIFIER	Transcript	ENST00000370616.2	protein_coding	21555	NA	NA
191	L1	6	64754311	65243311	1	rs34051386	64820941	0.0167155	ENSG00000188107	EYS	YES	931	1	intron_variant	MODIFIER	Transcript	ENST00000370621.3	protein_coding	21555	NA	NA
191	L1	6	64754311	65243311	1	rs34051386	64820941	0.0167155	ENSG00000188107	EYS	YES	931	1	intron_variant	MODIFIER	Transcript	ENST00000503581.1	protein_coding	21555	NA	NA
191	L1	6	64754311	65243311	1	rs9362455	64815650	0.0138901	ENSG00000188107	EYS	YES	931	1	intron_variant	MODIFIER	Transcript	ENST00000370616.2	protein_coding	21555	NA	NA
191	L1	6	64754311	65243311	1	rs9362455	64815650	0.0138901	ENSG00000188107	EYS	YES	931	1	intron_variant	MODIFIER	Transcript	ENST00000370621.3	protein_coding	21555	NA	NA
191	L1	6	64754311	65243311	1	rs9362455	64815650	0.0138901	ENSG00000188107	EYS	YES	931	1	intron_variant	MODIFIER	Transcript	ENST00000503581.1	protein_coding	21555	NA	NA
191	L1	6	64754311	65243311	1	rs9342117	64791408	0.0127736	ENSG00000188107	EYS	YES	931	1	intron_variant	MODIFIER	Transcript	ENST00000370616.2	protein_coding	21555	NA	NA
191	L1	6	64754311	65243311	1	rs9342117	64791408	0.0127736	ENSG00000188107	EYS	YES	931	1	intron_variant	MODIFIER	Transcript	ENST00000370621.3	protein_coding	21555	NA	NA
191	L1	6	64754311	65243311	1	rs9342117	64791408	0.0127736	ENSG00000188107	EYS	YES	931	1	intron_variant	MODIFIER	Transcript	ENST00000503581.1	protein_coding	21555	NA	NA
191	L1	6	64754311	65243311	1	rs6900114	64809537	0.0123127	ENSG00000188107	EYS	YES	931	1	intron_variant	MODIFIER	Transcript	ENST00000370616.2	protein_coding	21555	NA	NA
191	L1	6	64754311	65243311	1	rs6900114	64809537	0.0123127	ENSG00000188107	EYS	YES	931	1	intron_variant	MODIFIER	Transcript	ENST00000370621.3	protein_coding	21555	NA	NA
191	L1	6	64754311	65243311	1	rs6900114	64809537	0.0123127	ENSG00000188107	EYS	YES	931	1	intron_variant	MODIFIER	Transcript	ENST00000503581.1	protein_coding	21555	NA	NA
191	L1	6	64754311	65243311	1	rs9362475	64858815	0.0111269	ENSG00000188107	EYS	YES	931	1	intron_variant	MODIFIER	Transcript	ENST00000370616.2	protein_coding	21555	NA	NA
191	L1	6	64754311	65243311	1	rs9362475	64858815	0.0111269	ENSG00000188107	EYS	YES	931	1	intron_variant	MODIFIER	Transcript	ENST00000370621.3	protein_coding	21555	NA	NA
191	L1	6	64754311	65243311	1	rs9362475	64858815	0.0111269	ENSG00000188107	EYS	YES	931	1	intron_variant	MODIFIER	Transcript	ENST00000503581.1	protein_coding	21555	NA	NA
191	L1	6	64754311	65243311	1	rs11756556	64812713	0.0102535	ENSG00000188107	EYS	YES	931	1	intron_variant	MODIFIER	Transcript	ENST00000370616.2	protein_coding	21555	NA	NA
191	L1	6	64754311	65243311	1	rs11756556	64812713	0.0102535	ENSG00000188107	EYS	YES	931	1	intron_variant	MODIFIER	Transcript	ENST00000370621.3	protein_coding	21555	NA	NA
191	L1	6	64754311	65243311	1	rs11756556	64812713	0.0102535	ENSG00000188107	EYS	YES	931	1	intron_variant	MODIFIER	Transcript	ENST00000503581.1	protein_coding	21555	NA	NA
191	L1	6	64754311	65243311	1	rs11756096	64880145	0.00728255	ENSG00000188107	EYS	YES	931	1	intron_variant	MODIFIER	Transcript	ENST00000370616.2	protein_coding	21555	NA	NA
191	L1	6	64754311	65243311	1	rs11756096	64880145	0.00728255	ENSG00000188107	EYS	YES	931	1	intron_variant	MODIFIER	Transcript	ENST00000370621.3	protein_coding	21555	NA	NA
191	L1	6	64754311	65243311	1	rs11756096	64880145	0.00728255	ENSG00000188107	EYS	YES	931	1	intron_variant	MODIFIER	Transcript	ENST00000503581.1	protein_coding	21555	NA	NA
191	L1	6	64754311	65243311	1	rs9344919	64958000	0.00718007	ENSG00000188107	EYS	YES	931	1	intron_variant	MODIFIER	Transcript	ENST00000370616.2	protein_coding	21555	NA	NA
191	L1	6	64754311	65243311	1	rs9344919	64958000	0.00718007	ENSG00000188107	EYS	YES	931	1	intron_variant	MODIFIER	Transcript	ENST00000370621.3	protein_coding	21555	NA	NA
191	L1	6	64754311	65243311	1	rs9344919	64958000	0.00718007	ENSG00000188107	EYS	YES	931	1	intron_variant	MODIFIER	Transcript	ENST00000503581.1	protein_coding	21555	NA	NA
191	L1	6	64754311	65243311	1	rs3013165	64858333	0.00672893	ENSG00000188107	EYS	YES	931	1	intron_variant	MODIFIER	Transcript	ENST00000370616.2	protein_coding	21555	NA	NA
191	L1	6	64754311	65243311	1	rs3013165	64858333	0.00672893	ENSG00000188107	EYS	YES	931	1	intron_variant	MODIFIER	Transcript	ENST00000370621.3	protein_coding	21555	NA	NA
191	L1	6	64754311	65243311	1	rs3013165	64858333	0.00672893	ENSG00000188107	EYS	YES	931	1	intron_variant	MODIFIER	Transcript	ENST00000503581.1	protein_coding	21555	NA	NA
191	L1	6	64754311	65243311	1	rs13195486	64794915	0.00638627	ENSG00000188107	EYS	YES	931	1	intron_variant	MODIFIER	Transcript	ENST00000370616.2	protein_coding	21555	NA	NA
191	L1	6	64754311	65243311	1	rs13195486	64794915	0.00638627	ENSG00000188107	EYS	YES	931	1	intron_variant	MODIFIER	Transcript	ENST00000370621.3	protein_coding	21555	NA	NA
191	L1	6	64754311	65243311	1	rs13195486	64794915	0.00638627	ENSG00000188107	EYS	YES	931	1	intron_variant	MODIFIER	Transcript	ENST00000503581.1	protein_coding	21555	NA	NA
191	L1	6	64754311	65243311	1	rs3013164	64858568	0.00634868	ENSG00000188107	EYS	YES	931	1	intron_variant	MODIFIER	Transcript	ENST00000370616.2	protein_coding	21555	NA	NA
191	L1	6	64754311	65243311	1	rs3013164	64858568	0.00634868	ENSG00000188107	EYS	YES	931	1	intron_variant	MODIFIER	Transcript	ENST00000370621.3	protein_coding	21555	NA	NA
191	L1	6	64754311	65243311	1	rs3013164	64858568	0.00634868	ENSG00000188107	EYS	YES	931	1	intron_variant	MODIFIER	Transcript	ENST00000503581.1	protein_coding	21555	NA	NA
191	L1	6	64754311	65243311	1	rs3013161	64866516	0.00634868	ENSG00000188107	EYS	YES	931	1	intron_variant	MODIFIER	Transcript	ENST00000370616.2	protein_coding	21555	NA	NA
191	L1	6	64754311	65243311	1	rs3013161	64866516	0.00634868	ENSG00000188107	EYS	YES	931	1	intron_variant	MODIFIER	Transcript	ENST00000370621.3	protein_coding	21555	NA	NA
191	L1	6	64754311	65243311	1	rs3013161	64866516	0.00634868	ENSG00000188107	EYS	YES	931	1	intron_variant	MODIFIER	Transcript	ENST00000503581.1	protein_coding	21555	NA	NA
191	L1	6	64754311	65243311	1	rs9353659	64957820	0.00595158	ENSG00000188107	EYS	YES	931	1	intron_variant	MODIFIER	Transcript	ENST00000370616.2	protein_coding	21555	NA	NA
191	L1	6	64754311	65243311	1	rs9353659	64957820	0.00595158	ENSG00000188107	EYS	YES	931	1	intron_variant	MODIFIER	Transcript	ENST00000370621.3	protein_coding	21555	NA	NA
191	L1	6	64754311	65243311	1	rs9353659	64957820	0.00595158	ENSG00000188107	EYS	YES	931	1	intron_variant	MODIFIER	Transcript	ENST00000503581.1	protein_coding	21555	NA	NA
191	L1	6	64754311	65243311	1	rs9344917	64955968	0.00587916	ENSG00000188107	EYS	YES	931	1	intron_variant	MODIFIER	Transcript	ENST00000370616.2	protein_coding	21555	NA	NA
191	L1	6	64754311	65243311	1	rs9344917	64955968	0.00587916	ENSG00000188107	EYS	YES	931	1	intron_variant	MODIFIER	Transcript	ENST00000370621.3	protein_coding	21555	NA	NA
191	L1	6	64754311	65243311	1	rs9344917	64955968	0.00587916	ENSG00000188107	EYS	YES	931	1	intron_variant	MODIFIER	Transcript	ENST00000503581.1	protein_coding	21555	NA	NA
191	L1	6	64754311	65243311	1	rs13190948	64867284	0.00568114	ENSG00000188107	EYS	YES	931	1	intron_variant	MODIFIER	Transcript	ENST00000370616.2	protein_coding	21555	NA	NA
191	L1	6	64754311	65243311	1	rs13190948	64867284	0.00568114	ENSG00000188107	EYS	YES	931	1	intron_variant	MODIFIER	Transcript	ENST00000370621.3	protein_coding	21555	NA	NA
191	L1	6	64754311	65243311	1	rs13190948	64867284	0.00568114	ENSG00000188107	EYS	YES	931	1	intron_variant	MODIFIER	Transcript	ENST00000503581.1	protein_coding	21555	NA	NA
191	L1	6	64754311	65243311	1	rs9344914	64951453	0.00555183	ENSG00000188107	EYS	YES	931	1	intron_variant	MODIFIER	Transcript	ENST00000370616.2	protein_coding	21555	NA	NA
191	L1	6	64754311	65243311	1	rs9344914	64951453	0.00555183	ENSG00000188107	EYS	YES	931	1	intron_variant	MODIFIER	Transcript	ENST00000370621.3	protein_coding	21555	NA	NA
191	L1	6	64754311	65243311	1	rs9344914	64951453	0.00555183	ENSG00000188107	EYS	YES	931	1	intron_variant	MODIFIER	Transcript	ENST00000503581.1	protein_coding	21555	NA	NA
191	L1	6	64754311	65243311	1	rs3013162	64863870	0.00526738	ENSG00000188107	EYS	YES	931	1	intron_variant	MODIFIER	Transcript	ENST00000370616.2	protein_coding	21555	NA	NA
191	L1	6	64754311	65243311	1	rs3013162	64863870	0.00526738	ENSG00000188107	EYS	YES	931	1	intron_variant	MODIFIER	Transcript	ENST00000370621.3	protein_coding	21555	NA	NA
191	L1	6	64754311	65243311	1	rs3013162	64863870	0.00526738	ENSG00000188107	EYS	YES	931	1	intron_variant	MODIFIER	Transcript	ENST00000503581.1	protein_coding	21555	NA	NA
191	L1	6	64754311	65243311	1	rs9362621	64947393	0.00526738	ENSG00000188107	EYS	YES	931	1	intron_variant	MODIFIER	Transcript	ENST00000370616.2	protein_coding	21555	NA	NA
191	L1	6	64754311	65243311	1	rs9362621	64947393	0.00526738	ENSG00000188107	EYS	YES	931	1	intron_variant	MODIFIER	Transcript	ENST00000370621.3	protein_coding	21555	NA	NA
191	L1	6	64754311	65243311	1	rs9362621	64947393	0.00526738	ENSG00000188107	EYS	YES	931	1	intron_variant	MODIFIER	Transcript	ENST00000503581.1	protein_coding	21555	NA	NA
191	L1	6	64754311	65243311	1	rs9451209	64967888	0.00525412	ENSG00000188107	EYS	YES	931	1	intron_variant	MODIFIER	Transcript	ENST00000370616.2	protein_coding	21555	NA	NA
191	L1	6	64754311	65243311	1	rs9451209	64967888	0.00525412	ENSG00000188107	EYS	YES	931	1	intron_variant	MODIFIER	Transcript	ENST00000370621.3	protein_coding	21555	NA	NA
191	L1	6	64754311	65243311	1	rs9451209	64967888	0.00525412	ENSG00000188107	EYS	YES	931	1	intron_variant	MODIFIER	Transcript	ENST00000503581.1	protein_coding	21555	NA	NA
191	L1	6	64754311	65243311	1	rs6926262	65163667	0.00521069	ENSG00000188107	EYS	YES	931	1	intron_variant	MODIFIER	Transcript	ENST00000370616.2	protein_coding	21555	NA	NA
191	L1	6	64754311	65243311	1	rs6926262	65163667	0.00521069	ENSG00000188107	EYS	YES	931	1	intron_variant	MODIFIER	Transcript	ENST00000370621.3	protein_coding	21555	NA	NA
191	L1	6	64754311	65243311	1	rs6926262	65163667	0.00521069	ENSG00000188107	EYS	YES	931	1	intron_variant	MODIFIER	Transcript	ENST00000503581.1	protein_coding	21555	NA	NA
191	L1	6	64754311	65243311	1	rs9344916	64953380	0.00495355	ENSG00000188107	EYS	YES	931	1	intron_variant	MODIFIER	Transcript	ENST00000370616.2	protein_coding	21555	NA	NA
191	L1	6	64754311	65243311	1	rs9344916	64953380	0.00495355	ENSG00000188107	EYS	YES	931	1	intron_variant	MODIFIER	Transcript	ENST00000370621.3	protein_coding	21555	NA	NA
191	L1	6	64754311	65243311	1	rs9344916	64953380	0.00495355	ENSG00000188107	EYS	YES	931	1	intron_variant	MODIFIER	Transcript	ENST00000503581.1	protein_coding	21555	NA	NA
191	L1	6	64754311	65243311	1	rs7762802	64926261	0.0049405	ENSG00000188107	EYS	YES	931	1	intron_variant	MODIFIER	Transcript	ENST00000370616.2	protein_coding	21555	NA	NA
191	L1	6	64754311	65243311	1	rs7762802	64926261	0.0049405	ENSG00000188107	EYS	YES	931	1	intron_variant	MODIFIER	Transcript	ENST00000370621.3	protein_coding	21555	NA	NA
191	L1	6	64754311	65243311	1	rs7762802	64926261	0.0049405	ENSG00000188107	EYS	YES	931	1	intron_variant	MODIFIER	Transcript	ENST00000503581.1	protein_coding	21555	NA	NA
191	L1	6	64754311	65243311	1	rs35202570	64958166	0.0049405	ENSG00000188107	EYS	YES	931	1	intron_variant	MODIFIER	Transcript	ENST00000370616.2	protein_coding	21555	NA	NA
191	L1	6	64754311	65243311	1	rs35202570	64958166	0.0049405	ENSG00000188107	EYS	YES	931	1	intron_variant	MODIFIER	Transcript	ENST00000370621.3	protein_coding	21555	NA	NA
191	L1	6	64754311	65243311	1	rs35202570	64958166	0.0049405	ENSG00000188107	EYS	YES	931	1	intron_variant	MODIFIER	Transcript	ENST00000503581.1	protein_coding	21555	NA	NA
191	L1	6	64754311	65243311	1	rs9451296	65023930	0.00484285	ENSG00000188107	EYS	YES	931	1	intron_variant	MODIFIER	Transcript	ENST00000370616.2	protein_coding	21555	NA	NA
191	L1	6	64754311	65243311	1	rs9451296	65023930	0.00484285	ENSG00000188107	EYS	YES	931	1	intron_variant	MODIFIER	Transcript	ENST00000370621.3	protein_coding	21555	NA	NA
191	L1	6	64754311	65243311	1	rs9451296	65023930	0.00484285	ENSG00000188107	EYS	YES	931	1	intron_variant	MODIFIER	Transcript	ENST00000503581.1	protein_coding	21555	NA	NA
191	L1	6	64754311	65243311	1	rs6916780	64942181	0.00467081	ENSG00000188107	EYS	YES	931	1	intron_variant	MODIFIER	Transcript	ENST00000370616.2	protein_coding	21555	NA	NA
191	L1	6	64754311	65243311	1	rs6916780	64942181	0.00467081	ENSG00000188107	EYS	YES	931	1	intron_variant	MODIFIER	Transcript	ENST00000370621.3	protein_coding	21555	NA	NA
191	L1	6	64754311	65243311	1	rs6916780	64942181	0.00467081	ENSG00000188107	EYS	YES	931	1	intron_variant	MODIFIER	Transcript	ENST00000503581.1	protein_coding	21555	NA	NA
191	L1	6	64754311	65243311	1	rs3003674	64846844	0.00466424	ENSG00000188107	EYS	YES	931	1	intron_variant	MODIFIER	Transcript	ENST00000370616.2	protein_coding	21555	NA	NA
191	L1	6	64754311	65243311	1	rs3003674	64846844	0.00466424	ENSG00000188107	EYS	YES	931	1	intron_variant	MODIFIER	Transcript	ENST00000370621.3	protein_coding	21555	NA	NA
191	L1	6	64754311	65243311	1	rs3003674	64846844	0.00466424	ENSG00000188107	EYS	YES	931	1	intron_variant	MODIFIER	Transcript	ENST00000503581.1	protein_coding	21555	NA	NA
191	L1	6	64754311	65243311	1	rs35393694	64899672	0.00466424	ENSG00000188107	EYS	YES	931	1	intron_variant	MODIFIER	Transcript	ENST00000370616.2	protein_coding	21555	NA	NA
191	L1	6	64754311	65243311	1	rs35393694	64899672	0.00466424	ENSG00000188107	EYS	YES	931	1	intron_variant	MODIFIER	Transcript	ENST00000370621.3	protein_coding	21555	NA	NA
191	L1	6	64754311	65243311	1	rs35393694	64899672	0.00466424	ENSG00000188107	EYS	YES	931	1	intron_variant	MODIFIER	Transcript	ENST00000503581.1	protein_coding	21555	NA	NA
191	L1	6	64754311	65243311	1	rs9362570	64914258	0.00466424	ENSG00000188107	EYS	YES	931	1	intron_variant	MODIFIER	Transcript	ENST00000370616.2	protein_coding	21555	NA	NA
191	L1	6	64754311	65243311	1	rs9362570	64914258	0.00466424	ENSG00000188107	EYS	YES	931	1	intron_variant	MODIFIER	Transcript	ENST00000370621.3	protein_coding	21555	NA	NA
191	L1	6	64754311	65243311	1	rs9362570	64914258	0.00466424	ENSG00000188107	EYS	YES	931	1	intron_variant	MODIFIER	Transcript	ENST00000503581.1	protein_coding	21555	NA	NA
191	L1	6	64754311	65243311	1	rs4710263	64925036	0.00466424	ENSG00000188107	EYS	YES	931	1	intron_variant	MODIFIER	Transcript	ENST00000370616.2	protein_coding	21555	NA	NA
191	L1	6	64754311	65243311	1	rs4710263	64925036	0.00466424	ENSG00000188107	EYS	YES	931	1	intron_variant	MODIFIER	Transcript	ENST00000370621.3	protein_coding	21555	NA	NA
191	L1	6	64754311	65243311	1	rs4710263	64925036	0.00466424	ENSG00000188107	EYS	YES	931	1	intron_variant	MODIFIER	Transcript	ENST00000503581.1	protein_coding	21555	NA	NA
191	L1	6	64754311	65243311	1	rs4710471	64925611	0.00466424	ENSG00000188107	EYS	YES	931	1	intron_variant	MODIFIER	Transcript	ENST00000370616.2	protein_coding	21555	NA	NA
191	L1	6	64754311	65243311	1	rs4710471	64925611	0.00466424	ENSG00000188107	EYS	YES	931	1	intron_variant	MODIFIER	Transcript	ENST00000370621.3	protein_coding	21555	NA	NA
191	L1	6	64754311	65243311	1	rs4710471	64925611	0.00466424	ENSG00000188107	EYS	YES	931	1	intron_variant	MODIFIER	Transcript	ENST00000503581.1	protein_coding	21555	NA	NA
191	L1	6	64754311	65243311	1	rs11968551	65157441	0.0046211	ENSG00000188107	EYS	YES	931	1	intron_variant	MODIFIER	Transcript	ENST00000370616.2	protein_coding	21555	NA	NA
191	L1	6	64754311	65243311	1	rs11968551	65157441	0.0046211	ENSG00000188107	EYS	YES	931	1	intron_variant	MODIFIER	Transcript	ENST00000370621.3	protein_coding	21555	NA	NA
191	L1	6	64754311	65243311	1	rs11968551	65157441	0.0046211	ENSG00000188107	EYS	YES	931	1	intron_variant	MODIFIER	Transcript	ENST00000503581.1	protein_coding	21555	NA	NA
191	L1	6	64754311	65243311	1	rs683576	65061752	0.00437905	ENSG00000188107	EYS	YES	931	1	intron_variant	MODIFIER	Transcript	ENST00000370616.2	protein_coding	21555	NA	NA
191	L1	6	64754311	65243311	1	rs683576	65061752	0.00437905	ENSG00000188107	EYS	YES	931	1	intron_variant	MODIFIER	Transcript	ENST00000370621.3	protein_coding	21555	NA	NA
191	L1	6	64754311	65243311	1	rs683576	65061752	0.00437905	ENSG00000188107	EYS	YES	931	1	intron_variant	MODIFIER	Transcript	ENST00000503581.1	protein_coding	21555	NA	NA
191	L1	6	64754311	65243311	1	rs72876897	64913397	0.00437637	ENSG00000188107	EYS	YES	931	1	intron_variant	MODIFIER	Transcript	ENST00000370616.2	protein_coding	21555	NA	NA
191	L1	6	64754311	65243311	1	rs72876897	64913397	0.00437637	ENSG00000188107	EYS	YES	931	1	intron_variant	MODIFIER	Transcript	ENST00000370621.3	protein_coding	21555	NA	NA
191	L1	6	64754311	65243311	1	rs72876897	64913397	0.00437637	ENSG00000188107	EYS	YES	931	1	intron_variant	MODIFIER	Transcript	ENST00000503581.1	protein_coding	21555	NA	NA
191	L1	6	64754311	65243311	1	rs647184	65066201	0.00413026	ENSG00000188107	EYS	YES	931	1	intron_variant	MODIFIER	Transcript	ENST00000370616.2	protein_coding	21555	NA	NA
191	L1	6	64754311	65243311	1	rs647184	65066201	0.00413026	ENSG00000188107	EYS	YES	931	1	intron_variant	MODIFIER	Transcript	ENST00000370621.3	protein_coding	21555	NA	NA
191	L1	6	64754311	65243311	1	rs647184	65066201	0.00413026	ENSG00000188107	EYS	YES	931	1	intron_variant	MODIFIER	Transcript	ENST00000503581.1	protein_coding	21555	NA	NA
191	L1	6	64754311	65243311	1	rs4426982	64853659	0.00401564	ENSG00000188107	EYS	YES	931	1	intron_variant	MODIFIER	Transcript	ENST00000370616.2	protein_coding	21555	NA	NA
191	L1	6	64754311	65243311	1	rs4426982	64853659	0.00401564	ENSG00000188107	EYS	YES	931	1	intron_variant	MODIFIER	Transcript	ENST00000370621.3	protein_coding	21555	NA	NA
191	L1	6	64754311	65243311	1	rs4426982	64853659	0.00401564	ENSG00000188107	EYS	YES	931	1	intron_variant	MODIFIER	Transcript	ENST00000503581.1	protein_coding	21555	NA	NA
191	L1	6	64754311	65243311	1	rs9359786	64878311	0.0039884	ENSG00000188107	EYS	YES	931	1	intron_variant	MODIFIER	Transcript	ENST00000370616.2	protein_coding	21555	NA	NA
191	L1	6	64754311	65243311	1	rs9359786	64878311	0.0039884	ENSG00000188107	EYS	YES	931	1	intron_variant	MODIFIER	Transcript	ENST00000370621.3	protein_coding	21555	NA	NA
191	L1	6	64754311	65243311	1	rs9359786	64878311	0.0039884	ENSG00000188107	EYS	YES	931	1	intron_variant	MODIFIER	Transcript	ENST00000503581.1	protein_coding	21555	NA	NA
191	L1	6	64754311	65243311	1	rs12174860	64916432	0.00387889	ENSG00000188107	EYS	YES	931	1	intron_variant	MODIFIER	Transcript	ENST00000370616.2	protein_coding	21555	NA	NA
191	L1	6	64754311	65243311	1	rs12174860	64916432	0.00387889	ENSG00000188107	EYS	YES	931	1	intron_variant	MODIFIER	Transcript	ENST00000370621.3	protein_coding	21555	NA	NA
191	L1	6	64754311	65243311	1	rs12174860	64916432	0.00387889	ENSG00000188107	EYS	YES	931	1	intron_variant	MODIFIER	Transcript	ENST00000503581.1	protein_coding	21555	NA	NA
191	L1	6	64754311	65243311	1	rs662644	65040567	0.00387347	ENSG00000188107	EYS	YES	931	1	intron_variant	MODIFIER	Transcript	ENST00000370616.2	protein_coding	21555	NA	NA
191	L1	6	64754311	65243311	1	rs662644	65040567	0.00387347	ENSG00000188107	EYS	YES	931	1	intron_variant	MODIFIER	Transcript	ENST00000370621.3	protein_coding	21555	NA	NA
191	L1	6	64754311	65243311	1	rs662644	65040567	0.00387347	ENSG00000188107	EYS	YES	931	1	intron_variant	MODIFIER	Transcript	ENST00000503581.1	protein_coding	21555	NA	NA
191	L1	6	64754311	65243311	1	rs9351167	64892411	0.00385143	ENSG00000188107	EYS	YES	931	1	intron_variant	MODIFIER	Transcript	ENST00000370616.2	protein_coding	21555	NA	NA
191	L1	6	64754311	65243311	1	rs9351167	64892411	0.00385143	ENSG00000188107	EYS	YES	931	1	intron_variant	MODIFIER	Transcript	ENST00000370621.3	protein_coding	21555	NA	NA
191	L1	6	64754311	65243311	1	rs9351167	64892411	0.00385143	ENSG00000188107	EYS	YES	931	1	intron_variant	MODIFIER	Transcript	ENST00000503581.1	protein_coding	21555	NA	NA
191	L1	6	64754311	65243311	1	rs34060402	64914002	0.00385143	ENSG00000188107	EYS	YES	931	1	intron_variant	MODIFIER	Transcript	ENST00000370616.2	protein_coding	21555	NA	NA
191	L1	6	64754311	65243311	1	rs34060402	64914002	0.00385143	ENSG00000188107	EYS	YES	931	1	intron_variant	MODIFIER	Transcript	ENST00000370621.3	protein_coding	21555	NA	NA
191	L1	6	64754311	65243311	1	rs34060402	64914002	0.00385143	ENSG00000188107	EYS	YES	931	1	intron_variant	MODIFIER	Transcript	ENST00000503581.1	protein_coding	21555	NA	NA
191	L1	6	64754311	65243311	1	rs7774545	65034184	0.00383277	ENSG00000188107	EYS	YES	931	1	intron_variant	MODIFIER	Transcript	ENST00000370616.2	protein_coding	21555	NA	NA
191	L1	6	64754311	65243311	1	rs7774545	65034184	0.00383277	ENSG00000188107	EYS	YES	931	1	intron_variant	MODIFIER	Transcript	ENST00000370621.3	protein_coding	21555	NA	NA
191	L1	6	64754311	65243311	1	rs7774545	65034184	0.00383277	ENSG00000188107	EYS	YES	931	1	intron_variant	MODIFIER	Transcript	ENST00000503581.1	protein_coding	21555	NA	NA
191	L1	6	64754311	65243311	1	rs4710476	64961573	0.00382528	ENSG00000188107	EYS	YES	931	1	intron_variant	MODIFIER	Transcript	ENST00000370616.2	protein_coding	21555	NA	NA
191	L1	6	64754311	65243311	1	rs4710476	64961573	0.00382528	ENSG00000188107	EYS	YES	931	1	intron_variant	MODIFIER	Transcript	ENST00000370621.3	protein_coding	21555	NA	NA
191	L1	6	64754311	65243311	1	rs4710476	64961573	0.00382528	ENSG00000188107	EYS	YES	931	1	intron_variant	MODIFIER	Transcript	ENST00000503581.1	protein_coding	21555	NA	NA
191	L1	6	64754311	65243311	1	rs9353533	64855302	0.0038006	ENSG00000188107	EYS	YES	931	1	intron_variant	MODIFIER	Transcript	ENST00000370616.2	protein_coding	21555	NA	NA
191	L1	6	64754311	65243311	1	rs9353533	64855302	0.0038006	ENSG00000188107	EYS	YES	931	1	intron_variant	MODIFIER	Transcript	ENST00000370621.3	protein_coding	21555	NA	NA
191	L1	6	64754311	65243311	1	rs9353533	64855302	0.0038006	ENSG00000188107	EYS	YES	931	1	intron_variant	MODIFIER	Transcript	ENST00000503581.1	protein_coding	21555	NA	NA
191	L1	6	64754311	65243311	1	rs3013168	64844193	0.00364117	ENSG00000188107	EYS	YES	931	1	intron_variant	MODIFIER	Transcript	ENST00000370616.2	protein_coding	21555	NA	NA
191	L1	6	64754311	65243311	1	rs3013168	64844193	0.00364117	ENSG00000188107	EYS	YES	931	1	intron_variant	MODIFIER	Transcript	ENST00000370621.3	protein_coding	21555	NA	NA
191	L1	6	64754311	65243311	1	rs3013168	64844193	0.00364117	ENSG00000188107	EYS	YES	931	1	intron_variant	MODIFIER	Transcript	ENST00000503581.1	protein_coding	21555	NA	NA
191	L1	6	64754311	65243311	1	rs3003675	64846893	0.00364117	ENSG00000188107	EYS	YES	931	1	intron_variant	MODIFIER	Transcript	ENST00000370616.2	protein_coding	21555	NA	NA
191	L1	6	64754311	65243311	1	rs3003675	64846893	0.00364117	ENSG00000188107	EYS	YES	931	1	intron_variant	MODIFIER	Transcript	ENST00000370621.3	protein_coding	21555	NA	NA
191	L1	6	64754311	65243311	1	rs3003675	64846893	0.00364117	ENSG00000188107	EYS	YES	931	1	intron_variant	MODIFIER	Transcript	ENST00000503581.1	protein_coding	21555	NA	NA
191	L1	6	64754311	65243311	1	rs5002649	64896964	0.00364117	ENSG00000188107	EYS	YES	931	1	intron_variant	MODIFIER	Transcript	ENST00000370616.2	protein_coding	21555	NA	NA
191	L1	6	64754311	65243311	1	rs5002649	64896964	0.00364117	ENSG00000188107	EYS	YES	931	1	intron_variant	MODIFIER	Transcript	ENST00000370621.3	protein_coding	21555	NA	NA
191	L1	6	64754311	65243311	1	rs5002649	64896964	0.00364117	ENSG00000188107	EYS	YES	931	1	intron_variant	MODIFIER	Transcript	ENST00000503581.1	protein_coding	21555	NA	NA
191	L1	6	64754311	65243311	1	rs35226441	64910770	0.00364117	ENSG00000188107	EYS	YES	931	1	intron_variant	MODIFIER	Transcript	ENST00000370616.2	protein_coding	21555	NA	NA
191	L1	6	64754311	65243311	1	rs35226441	64910770	0.00364117	ENSG00000188107	EYS	YES	931	1	intron_variant	MODIFIER	Transcript	ENST00000370621.3	protein_coding	21555	NA	NA
191	L1	6	64754311	65243311	1	rs35226441	64910770	0.00364117	ENSG00000188107	EYS	YES	931	1	intron_variant	MODIFIER	Transcript	ENST00000503581.1	protein_coding	21555	NA	NA
191	L1	6	64754311	65243311	1	rs11753432	64927816	0.00364117	ENSG00000188107	EYS	YES	931	1	intron_variant	MODIFIER	Transcript	ENST00000370616.2	protein_coding	21555	NA	NA
191	L1	6	64754311	65243311	1	rs11753432	64927816	0.00364117	ENSG00000188107	EYS	YES	931	1	intron_variant	MODIFIER	Transcript	ENST00000370621.3	protein_coding	21555	NA	NA
191	L1	6	64754311	65243311	1	rs11753432	64927816	0.00364117	ENSG00000188107	EYS	YES	931	1	intron_variant	MODIFIER	Transcript	ENST00000503581.1	protein_coding	21555	NA	NA
191	L1	6	64754311	65243311	1	rs1922947	64973018	0.00362735	ENSG00000188107	EYS	YES	931	1	intron_variant	MODIFIER	Transcript	ENST00000370616.2	protein_coding	21555	NA	NA
191	L1	6	64754311	65243311	1	rs1922947	64973018	0.00362735	ENSG00000188107	EYS	YES	931	1	intron_variant	MODIFIER	Transcript	ENST00000370621.3	protein_coding	21555	NA	NA
191	L1	6	64754311	65243311	1	rs1922947	64973018	0.00362735	ENSG00000188107	EYS	YES	931	1	intron_variant	MODIFIER	Transcript	ENST00000503581.1	protein_coding	21555	NA	NA
191	L1	6	64754311	65243311	1	rs12175881	64916780	0.00361803	ENSG00000188107	EYS	YES	931	1	intron_variant	MODIFIER	Transcript	ENST00000370616.2	protein_coding	21555	NA	NA
191	L1	6	64754311	65243311	1	rs12175881	64916780	0.00361803	ENSG00000188107	EYS	YES	931	1	intron_variant	MODIFIER	Transcript	ENST00000370621.3	protein_coding	21555	NA	NA
191	L1	6	64754311	65243311	1	rs12175881	64916780	0.00361803	ENSG00000188107	EYS	YES	931	1	intron_variant	MODIFIER	Transcript	ENST00000503581.1	protein_coding	21555	NA	NA
191	L1	6	64754311	65243311	1	rs13193948	64916908	0.00361803	ENSG00000188107	EYS	YES	931	1	intron_variant	MODIFIER	Transcript	ENST00000370616.2	protein_coding	21555	NA	NA
191	L1	6	64754311	65243311	1	rs13193948	64916908	0.00361803	ENSG00000188107	EYS	YES	931	1	intron_variant	MODIFIER	Transcript	ENST00000370621.3	protein_coding	21555	NA	NA
191	L1	6	64754311	65243311	1	rs13193948	64916908	0.00361803	ENSG00000188107	EYS	YES	931	1	intron_variant	MODIFIER	Transcript	ENST00000503581.1	protein_coding	21555	NA	NA
191	L1	6	64754311	65243311	1	rs35150413	64944931	0.00361803	ENSG00000188107	EYS	YES	931	1	intron_variant	MODIFIER	Transcript	ENST00000370616.2	protein_coding	21555	NA	NA
191	L1	6	64754311	65243311	1	rs35150413	64944931	0.00361803	ENSG00000188107	EYS	YES	931	1	intron_variant	MODIFIER	Transcript	ENST00000370621.3	protein_coding	21555	NA	NA
191	L1	6	64754311	65243311	1	rs35150413	64944931	0.00361803	ENSG00000188107	EYS	YES	931	1	intron_variant	MODIFIER	Transcript	ENST00000503581.1	protein_coding	21555	NA	NA
191	L1	6	64754311	65243311	1	rs36002796	64783915	0.00353724	ENSG00000188107	EYS	YES	931	1	intron_variant	MODIFIER	Transcript	ENST00000370616.2	protein_coding	21555	NA	NA
191	L1	6	64754311	65243311	1	rs36002796	64783915	0.00353724	ENSG00000188107	EYS	YES	931	1	intron_variant	MODIFIER	Transcript	ENST00000370621.3	protein_coding	21555	NA	NA
191	L1	6	64754311	65243311	1	rs36002796	64783915	0.00353724	ENSG00000188107	EYS	YES	931	1	intron_variant	MODIFIER	Transcript	ENST00000503581.1	protein_coding	21555	NA	NA
191	L1	6	64754311	65243311	1	rs9362532	64891505	0.00344014	ENSG00000188107	EYS	YES	931	1	intron_variant	MODIFIER	Transcript	ENST00000370616.2	protein_coding	21555	NA	NA
191	L1	6	64754311	65243311	1	rs9362532	64891505	0.00344014	ENSG00000188107	EYS	YES	931	1	intron_variant	MODIFIER	Transcript	ENST00000370621.3	protein_coding	21555	NA	NA
191	L1	6	64754311	65243311	1	rs9362532	64891505	0.00344014	ENSG00000188107	EYS	YES	931	1	intron_variant	MODIFIER	Transcript	ENST00000503581.1	protein_coding	21555	NA	NA
191	L1	6	64754311	65243311	1	rs9351166	64891578	0.00344014	ENSG00000188107	EYS	YES	931	1	intron_variant	MODIFIER	Transcript	ENST00000370616.2	protein_coding	21555	NA	NA
191	L1	6	64754311	65243311	1	rs9351166	64891578	0.00344014	ENSG00000188107	EYS	YES	931	1	intron_variant	MODIFIER	Transcript	ENST00000370621.3	protein_coding	21555	NA	NA
191	L1	6	64754311	65243311	1	rs9351166	64891578	0.00344014	ENSG00000188107	EYS	YES	931	1	intron_variant	MODIFIER	Transcript	ENST00000503581.1	protein_coding	21555	NA	NA
191	L1	6	64754311	65243311	1	rs9362607	64937101	0.00344014	ENSG00000188107	EYS	YES	931	1	intron_variant	MODIFIER	Transcript	ENST00000370616.2	protein_coding	21555	NA	NA
191	L1	6	64754311	65243311	1	rs9362607	64937101	0.00344014	ENSG00000188107	EYS	YES	931	1	intron_variant	MODIFIER	Transcript	ENST00000370621.3	protein_coding	21555	NA	NA
191	L1	6	64754311	65243311	1	rs9362607	64937101	0.00344014	ENSG00000188107	EYS	YES	931	1	intron_variant	MODIFIER	Transcript	ENST00000503581.1	protein_coding	21555	NA	NA
191	L1	6	64754311	65243311	1	rs4326220	64896909	0.00342048	ENSG00000188107	EYS	YES	931	1	intron_variant	MODIFIER	Transcript	ENST00000370616.2	protein_coding	21555	NA	NA
191	L1	6	64754311	65243311	1	rs4326220	64896909	0.00342048	ENSG00000188107	EYS	YES	931	1	intron_variant	MODIFIER	Transcript	ENST00000370621.3	protein_coding	21555	NA	NA
191	L1	6	64754311	65243311	1	rs4326220	64896909	0.00342048	ENSG00000188107	EYS	YES	931	1	intron_variant	MODIFIER	Transcript	ENST00000503581.1	protein_coding	21555	NA	NA
191	L1	6	64754311	65243311	1	rs9353595	64904055	0.00340221	ENSG00000188107	EYS	YES	931	1	intron_variant	MODIFIER	Transcript	ENST00000370616.2	protein_coding	21555	NA	NA
191	L1	6	64754311	65243311	1	rs9353595	64904055	0.00340221	ENSG00000188107	EYS	YES	931	1	intron_variant	MODIFIER	Transcript	ENST00000370621.3	protein_coding	21555	NA	NA
191	L1	6	64754311	65243311	1	rs9353595	64904055	0.00340221	ENSG00000188107	EYS	YES	931	1	intron_variant	MODIFIER	Transcript	ENST00000503581.1	protein_coding	21555	NA	NA
191	L1	6	64754311	65243311	1	rs9342184	64949661	0.00340221	ENSG00000188107	EYS	YES	931	1	intron_variant	MODIFIER	Transcript	ENST00000370616.2	protein_coding	21555	NA	NA
191	L1	6	64754311	65243311	1	rs9342184	64949661	0.00340221	ENSG00000188107	EYS	YES	931	1	intron_variant	MODIFIER	Transcript	ENST00000370621.3	protein_coding	21555	NA	NA
191	L1	6	64754311	65243311	1	rs9342184	64949661	0.00340221	ENSG00000188107	EYS	YES	931	1	intron_variant	MODIFIER	Transcript	ENST00000503581.1	protein_coding	21555	NA	NA
191	L1	6	64754311	65243311	1	rs9344918	64957731	0.00340221	ENSG00000188107	EYS	YES	931	1	intron_variant	MODIFIER	Transcript	ENST00000370616.2	protein_coding	21555	NA	NA
191	L1	6	64754311	65243311	1	rs9344918	64957731	0.00340221	ENSG00000188107	EYS	YES	931	1	intron_variant	MODIFIER	Transcript	ENST00000370621.3	protein_coding	21555	NA	NA
191	L1	6	64754311	65243311	1	rs9344918	64957731	0.00340221	ENSG00000188107	EYS	YES	931	1	intron_variant	MODIFIER	Transcript	ENST00000503581.1	protein_coding	21555	NA	NA
191	L1	6	64754311	65243311	1	rs34932369	64958665	0.00340221	ENSG00000188107	EYS	YES	931	1	intron_variant	MODIFIER	Transcript	ENST00000370616.2	protein_coding	21555	NA	NA
191	L1	6	64754311	65243311	1	rs34932369	64958665	0.00340221	ENSG00000188107	EYS	YES	931	1	intron_variant	MODIFIER	Transcript	ENST00000370621.3	protein_coding	21555	NA	NA
191	L1	6	64754311	65243311	1	rs34932369	64958665	0.00340221	ENSG00000188107	EYS	YES	931	1	intron_variant	MODIFIER	Transcript	ENST00000503581.1	protein_coding	21555	NA	NA
191	L1	6	64754311	65243311	1	rs4484503	64891161	0.00323029	ENSG00000188107	EYS	YES	931	1	intron_variant	MODIFIER	Transcript	ENST00000370616.2	protein_coding	21555	NA	NA
191	L1	6	64754311	65243311	1	rs4484503	64891161	0.00323029	ENSG00000188107	EYS	YES	931	1	intron_variant	MODIFIER	Transcript	ENST00000370621.3	protein_coding	21555	NA	NA
191	L1	6	64754311	65243311	1	rs4484503	64891161	0.00323029	ENSG00000188107	EYS	YES	931	1	intron_variant	MODIFIER	Transcript	ENST00000503581.1	protein_coding	21555	NA	NA
191	L1	6	64754311	65243311	1	rs13203058	64906971	0.00321434	ENSG00000188107	EYS	YES	931	1	intron_variant	MODIFIER	Transcript	ENST00000370616.2	protein_coding	21555	NA	NA
191	L1	6	64754311	65243311	1	rs13203058	64906971	0.00321434	ENSG00000188107	EYS	YES	931	1	intron_variant	MODIFIER	Transcript	ENST00000370621.3	protein_coding	21555	NA	NA
191	L1	6	64754311	65243311	1	rs13203058	64906971	0.00321434	ENSG00000188107	EYS	YES	931	1	intron_variant	MODIFIER	Transcript	ENST00000503581.1	protein_coding	21555	NA	NA
191	L1	6	64754311	65243311	1	rs13191836	64952024	0.00319923	ENSG00000188107	EYS	YES	931	1	intron_variant	MODIFIER	Transcript	ENST00000370616.2	protein_coding	21555	NA	NA
191	L1	6	64754311	65243311	1	rs13191836	64952024	0.00319923	ENSG00000188107	EYS	YES	931	1	intron_variant	MODIFIER	Transcript	ENST00000370621.3	protein_coding	21555	NA	NA
191	L1	6	64754311	65243311	1	rs13191836	64952024	0.00319923	ENSG00000188107	EYS	YES	931	1	intron_variant	MODIFIER	Transcript	ENST00000503581.1	protein_coding	21555	NA	NA
191	L1	6	64754311	65243311	1	rs4710465	64844594	0.00318529	ENSG00000188107	EYS	YES	931	1	intron_variant	MODIFIER	Transcript	ENST00000370616.2	protein_coding	21555	NA	NA
191	L1	6	64754311	65243311	1	rs4710465	64844594	0.00318529	ENSG00000188107	EYS	YES	931	1	intron_variant	MODIFIER	Transcript	ENST00000370621.3	protein_coding	21555	NA	NA
191	L1	6	64754311	65243311	1	rs4710465	64844594	0.00318529	ENSG00000188107	EYS	YES	931	1	intron_variant	MODIFIER	Transcript	ENST00000503581.1	protein_coding	21555	NA	NA
191	L1	6	64754311	65243311	1	rs12196130	64895442	0.00305332	ENSG00000188107	EYS	YES	931	1	intron_variant	MODIFIER	Transcript	ENST00000370616.2	protein_coding	21555	NA	NA
191	L1	6	64754311	65243311	1	rs12196130	64895442	0.00305332	ENSG00000188107	EYS	YES	931	1	intron_variant	MODIFIER	Transcript	ENST00000370621.3	protein_coding	21555	NA	NA
191	L1	6	64754311	65243311	1	rs12196130	64895442	0.00305332	ENSG00000188107	EYS	YES	931	1	intron_variant	MODIFIER	Transcript	ENST00000503581.1	protein_coding	21555	NA	NA
191	L1	6	64754311	65243311	1	rs9362520	64881187	0.00305277	ENSG00000188107	EYS	YES	931	1	intron_variant	MODIFIER	Transcript	ENST00000370616.2	protein_coding	21555	NA	NA
191	L1	6	64754311	65243311	1	rs9362520	64881187	0.00305277	ENSG00000188107	EYS	YES	931	1	intron_variant	MODIFIER	Transcript	ENST00000370621.3	protein_coding	21555	NA	NA
191	L1	6	64754311	65243311	1	rs9362520	64881187	0.00305277	ENSG00000188107	EYS	YES	931	1	intron_variant	MODIFIER	Transcript	ENST00000503581.1	protein_coding	21555	NA	NA
191	L1	6	64754311	65243311	1	rs4391246	64952475	0.0030276	ENSG00000188107	EYS	YES	931	1	intron_variant	MODIFIER	Transcript	ENST00000370616.2	protein_coding	21555	NA	NA
191	L1	6	64754311	65243311	1	rs4391246	64952475	0.0030276	ENSG00000188107	EYS	YES	931	1	intron_variant	MODIFIER	Transcript	ENST00000370621.3	protein_coding	21555	NA	NA
191	L1	6	64754311	65243311	1	rs4391246	64952475	0.0030276	ENSG00000188107	EYS	YES	931	1	intron_variant	MODIFIER	Transcript	ENST00000503581.1	protein_coding	21555	NA	NA
191	L1	6	64754311	65243311	1	rs7756113	64982814	0.00286552	ENSG00000188107	EYS	YES	931	1	intron_variant	MODIFIER	Transcript	ENST00000370616.2	protein_coding	21555	NA	NA
191	L1	6	64754311	65243311	1	rs7756113	64982814	0.00286552	ENSG00000188107	EYS	YES	931	1	intron_variant	MODIFIER	Transcript	ENST00000370621.3	protein_coding	21555	NA	NA
191	L1	6	64754311	65243311	1	rs7756113	64982814	0.00286552	ENSG00000188107	EYS	YES	931	1	intron_variant	MODIFIER	Transcript	ENST00000503581.1	protein_coding	21555	NA	NA
191	L1	6	64754311	65243311	1	rs13205132	64885858	0.00285729	ENSG00000188107	EYS	YES	931	1	intron_variant	MODIFIER	Transcript	ENST00000370616.2	protein_coding	21555	NA	NA
191	L1	6	64754311	65243311	1	rs13205132	64885858	0.00285729	ENSG00000188107	EYS	YES	931	1	intron_variant	MODIFIER	Transcript	ENST00000370621.3	protein_coding	21555	NA	NA
191	L1	6	64754311	65243311	1	rs13205132	64885858	0.00285729	ENSG00000188107	EYS	YES	931	1	intron_variant	MODIFIER	Transcript	ENST00000503581.1	protein_coding	21555	NA	NA
191	L1	6	64754311	65243311	1	rs13219120	64885890	0.00285729	ENSG00000188107	EYS	YES	931	1	intron_variant	MODIFIER	Transcript	ENST00000370616.2	protein_coding	21555	NA	NA
191	L1	6	64754311	65243311	1	rs13219120	64885890	0.00285729	ENSG00000188107	EYS	YES	931	1	intron_variant	MODIFIER	Transcript	ENST00000370621.3	protein_coding	21555	NA	NA
191	L1	6	64754311	65243311	1	rs13219120	64885890	0.00285729	ENSG00000188107	EYS	YES	931	1	intron_variant	MODIFIER	Transcript	ENST00000503581.1	protein_coding	21555	NA	NA
191	L1	6	64754311	65243311	1	rs9362531	64889898	0.00285729	ENSG00000188107	EYS	YES	931	1	intron_variant	MODIFIER	Transcript	ENST00000370616.2	protein_coding	21555	NA	NA
191	L1	6	64754311	65243311	1	rs9362531	64889898	0.00285729	ENSG00000188107	EYS	YES	931	1	intron_variant	MODIFIER	Transcript	ENST00000370621.3	protein_coding	21555	NA	NA
191	L1	6	64754311	65243311	1	rs9362531	64889898	0.00285729	ENSG00000188107	EYS	YES	931	1	intron_variant	MODIFIER	Transcript	ENST00000503581.1	protein_coding	21555	NA	NA
191	L1	6	64754311	65243311	1	rs13219407	64946338	0.00284795	ENSG00000188107	EYS	YES	931	1	intron_variant	MODIFIER	Transcript	ENST00000370616.2	protein_coding	21555	NA	NA
191	L1	6	64754311	65243311	1	rs13219407	64946338	0.00284795	ENSG00000188107	EYS	YES	931	1	intron_variant	MODIFIER	Transcript	ENST00000370621.3	protein_coding	21555	NA	NA
191	L1	6	64754311	65243311	1	rs13219407	64946338	0.00284795	ENSG00000188107	EYS	YES	931	1	intron_variant	MODIFIER	Transcript	ENST00000503581.1	protein_coding	21555	NA	NA
191	L1	6	64754311	65243311	1	rs1474829	64970487	0.00284112	ENSG00000188107	EYS	YES	931	1	intron_variant	MODIFIER	Transcript	ENST00000370616.2	protein_coding	21555	NA	NA
191	L1	6	64754311	65243311	1	rs1474829	64970487	0.00284112	ENSG00000188107	EYS	YES	931	1	intron_variant	MODIFIER	Transcript	ENST00000370621.3	protein_coding	21555	NA	NA
191	L1	6	64754311	65243311	1	rs1474829	64970487	0.00284112	ENSG00000188107	EYS	YES	931	1	intron_variant	MODIFIER	Transcript	ENST00000503581.1	protein_coding	21555	NA	NA
191	L1	6	64754311	65243311	1	rs1162565	65077262	0.00284112	ENSG00000188107	EYS	YES	931	1	intron_variant	MODIFIER	Transcript	ENST00000370616.2	protein_coding	21555	NA	NA
191	L1	6	64754311	65243311	1	rs1162565	65077262	0.00284112	ENSG00000188107	EYS	YES	931	1	intron_variant	MODIFIER	Transcript	ENST00000370621.3	protein_coding	21555	NA	NA
191	L1	6	64754311	65243311	1	rs1162565	65077262	0.00284112	ENSG00000188107	EYS	YES	931	1	intron_variant	MODIFIER	Transcript	ENST00000503581.1	protein_coding	21555	NA	NA
191	L1	6	64754311	65243311	1	rs7752062	64915455	0.00269374	ENSG00000188107	EYS	YES	931	1	intron_variant	MODIFIER	Transcript	ENST00000370616.2	protein_coding	21555	NA	NA
191	L1	6	64754311	65243311	1	rs7752062	64915455	0.00269374	ENSG00000188107	EYS	YES	931	1	intron_variant	MODIFIER	Transcript	ENST00000370621.3	protein_coding	21555	NA	NA
191	L1	6	64754311	65243311	1	rs7752062	64915455	0.00269374	ENSG00000188107	EYS	YES	931	1	intron_variant	MODIFIER	Transcript	ENST00000503581.1	protein_coding	21555	NA	NA
191	L1	6	64754311	65243311	1	rs9294396	64848881	0.0025322	ENSG00000188107	EYS	YES	931	1	intron_variant	MODIFIER	Transcript	ENST00000370616.2	protein_coding	21555	NA	NA
191	L1	6	64754311	65243311	1	rs9294396	64848881	0.0025322	ENSG00000188107	EYS	YES	931	1	intron_variant	MODIFIER	Transcript	ENST00000370621.3	protein_coding	21555	NA	NA
191	L1	6	64754311	65243311	1	rs9294396	64848881	0.0025322	ENSG00000188107	EYS	YES	931	1	intron_variant	MODIFIER	Transcript	ENST00000503581.1	protein_coding	21555	NA	NA
191	L1	6	64754311	65243311	1	rs3003676	64848892	0.00239337	ENSG00000188107	EYS	YES	931	1	intron_variant	MODIFIER	Transcript	ENST00000370616.2	protein_coding	21555	NA	NA
191	L1	6	64754311	65243311	1	rs3003676	64848892	0.00239337	ENSG00000188107	EYS	YES	931	1	intron_variant	MODIFIER	Transcript	ENST00000370621.3	protein_coding	21555	NA	NA
191	L1	6	64754311	65243311	1	rs3003676	64848892	0.00239337	ENSG00000188107	EYS	YES	931	1	intron_variant	MODIFIER	Transcript	ENST00000503581.1	protein_coding	21555	NA	NA
191	L1	6	64754311	65243311	1	rs9344824	64882267	0.00239009	ENSG00000188107	EYS	YES	931	1	intron_variant	MODIFIER	Transcript	ENST00000370616.2	protein_coding	21555	NA	NA
191	L1	6	64754311	65243311	1	rs9344824	64882267	0.00239009	ENSG00000188107	EYS	YES	931	1	intron_variant	MODIFIER	Transcript	ENST00000370621.3	protein_coding	21555	NA	NA
191	L1	6	64754311	65243311	1	rs9344824	64882267	0.00239009	ENSG00000188107	EYS	YES	931	1	intron_variant	MODIFIER	Transcript	ENST00000503581.1	protein_coding	21555	NA	NA
191	L1	6	64754311	65243311	1	rs12190681	64977136	0.00238855	ENSG00000188107	EYS	YES	931	1	intron_variant	MODIFIER	Transcript	ENST00000370616.2	protein_coding	21555	NA	NA
191	L1	6	64754311	65243311	1	rs12190681	64977136	0.00238855	ENSG00000188107	EYS	YES	931	1	intron_variant	MODIFIER	Transcript	ENST00000370621.3	protein_coding	21555	NA	NA
191	L1	6	64754311	65243311	1	rs12190681	64977136	0.00238855	ENSG00000188107	EYS	YES	931	1	intron_variant	MODIFIER	Transcript	ENST00000503581.1	protein_coding	21555	NA	NA
191	L1	6	64754311	65243311	1	rs3904918	65153689	0.00238717	ENSG00000188107	EYS	YES	931	1	intron_variant	MODIFIER	Transcript	ENST00000370616.2	protein_coding	21555	NA	NA
191	L1	6	64754311	65243311	1	rs3904918	65153689	0.00238717	ENSG00000188107	EYS	YES	931	1	intron_variant	MODIFIER	Transcript	ENST00000370621.3	protein_coding	21555	NA	NA
191	L1	6	64754311	65243311	1	rs3904918	65153689	0.00238717	ENSG00000188107	EYS	YES	931	1	intron_variant	MODIFIER	Transcript	ENST00000503581.1	protein_coding	21555	NA	NA
191	L1	6	64754311	65243311	1	rs3003673	64841596	0.00226353	ENSG00000188107	EYS	YES	931	1	intron_variant	MODIFIER	Transcript	ENST00000370616.2	protein_coding	21555	NA	NA
191	L1	6	64754311	65243311	1	rs3003673	64841596	0.00226353	ENSG00000188107	EYS	YES	931	1	intron_variant	MODIFIER	Transcript	ENST00000370621.3	protein_coding	21555	NA	NA
191	L1	6	64754311	65243311	1	rs3003673	64841596	0.00226353	ENSG00000188107	EYS	YES	931	1	intron_variant	MODIFIER	Transcript	ENST00000503581.1	protein_coding	21555	NA	NA
191	L1	6	64754311	65243311	1	rs4235967	64885284	0.00226353	ENSG00000188107	EYS	YES	931	1	intron_variant	MODIFIER	Transcript	ENST00000370616.2	protein_coding	21555	NA	NA
191	L1	6	64754311	65243311	1	rs4235967	64885284	0.00226353	ENSG00000188107	EYS	YES	931	1	intron_variant	MODIFIER	Transcript	ENST00000370621.3	protein_coding	21555	NA	NA
191	L1	6	64754311	65243311	1	rs4235967	64885284	0.00226353	ENSG00000188107	EYS	YES	931	1	intron_variant	MODIFIER	Transcript	ENST00000503581.1	protein_coding	21555	NA	NA
191	L1	6	64754311	65243311	1	rs9344942	64985161	0.00226223	ENSG00000188107	EYS	YES	931	1	intron_variant	MODIFIER	Transcript	ENST00000370616.2	protein_coding	21555	NA	NA
191	L1	6	64754311	65243311	1	rs9344942	64985161	0.00226223	ENSG00000188107	EYS	YES	931	1	intron_variant	MODIFIER	Transcript	ENST00000370621.3	protein_coding	21555	NA	NA
191	L1	6	64754311	65243311	1	rs9344942	64985161	0.00226223	ENSG00000188107	EYS	YES	931	1	intron_variant	MODIFIER	Transcript	ENST00000503581.1	protein_coding	21555	NA	NA
191	L1	6	64754311	65243311	1	rs7747074	64989092	0.00226223	ENSG00000188107	EYS	YES	931	1	intron_variant	MODIFIER	Transcript	ENST00000370616.2	protein_coding	21555	NA	NA
191	L1	6	64754311	65243311	1	rs7747074	64989092	0.00226223	ENSG00000188107	EYS	YES	931	1	intron_variant	MODIFIER	Transcript	ENST00000370621.3	protein_coding	21555	NA	NA
191	L1	6	64754311	65243311	1	rs7747074	64989092	0.00226223	ENSG00000188107	EYS	YES	931	1	intron_variant	MODIFIER	Transcript	ENST00000503581.1	protein_coding	21555	NA	NA
191	L1	6	64754311	65243311	1	rs7753480	65000452	0.00226223	ENSG00000188107	EYS	YES	931	1	intron_variant	MODIFIER	Transcript	ENST00000370616.2	protein_coding	21555	NA	NA
191	L1	6	64754311	65243311	1	rs7753480	65000452	0.00226223	ENSG00000188107	EYS	YES	931	1	intron_variant	MODIFIER	Transcript	ENST00000370621.3	protein_coding	21555	NA	NA
191	L1	6	64754311	65243311	1	rs7753480	65000452	0.00226223	ENSG00000188107	EYS	YES	931	1	intron_variant	MODIFIER	Transcript	ENST00000503581.1	protein_coding	21555	NA	NA
191	L1	6	64754311	65243311	1	rs3003669	64821758	0.00226184	ENSG00000188107	EYS	YES	931	1	intron_variant	MODIFIER	Transcript	ENST00000370616.2	protein_coding	21555	NA	NA
191	L1	6	64754311	65243311	1	rs3003669	64821758	0.00226184	ENSG00000188107	EYS	YES	931	1	intron_variant	MODIFIER	Transcript	ENST00000370621.3	protein_coding	21555	NA	NA
191	L1	6	64754311	65243311	1	rs3003669	64821758	0.00226184	ENSG00000188107	EYS	YES	931	1	intron_variant	MODIFIER	Transcript	ENST00000503581.1	protein_coding	21555	NA	NA
191	L1	6	64754311	65243311	1	rs9362619	64946602	0.00226045	ENSG00000188107	EYS	YES	931	1	intron_variant	MODIFIER	Transcript	ENST00000370616.2	protein_coding	21555	NA	NA
191	L1	6	64754311	65243311	1	rs9362619	64946602	0.00226045	ENSG00000188107	EYS	YES	931	1	intron_variant	MODIFIER	Transcript	ENST00000370621.3	protein_coding	21555	NA	NA
191	L1	6	64754311	65243311	1	rs9362619	64946602	0.00226045	ENSG00000188107	EYS	YES	931	1	intron_variant	MODIFIER	Transcript	ENST00000503581.1	protein_coding	21555	NA	NA
191	L1	6	64754311	65243311	1	rs9359929	65150688	0.00226045	ENSG00000188107	EYS	YES	931	1	intron_variant	MODIFIER	Transcript	ENST00000370616.2	protein_coding	21555	NA	NA
191	L1	6	64754311	65243311	1	rs9359929	65150688	0.00226045	ENSG00000188107	EYS	YES	931	1	intron_variant	MODIFIER	Transcript	ENST00000370621.3	protein_coding	21555	NA	NA
191	L1	6	64754311	65243311	1	rs9359929	65150688	0.00226045	ENSG00000188107	EYS	YES	931	1	intron_variant	MODIFIER	Transcript	ENST00000503581.1	protein_coding	21555	NA	NA
191	L1	6	64754311	65243311	1	rs4087186	65153352	0.00226045	ENSG00000188107	EYS	YES	931	1	intron_variant	MODIFIER	Transcript	ENST00000370616.2	protein_coding	21555	NA	NA
191	L1	6	64754311	65243311	1	rs4087186	65153352	0.00226045	ENSG00000188107	EYS	YES	931	1	intron_variant	MODIFIER	Transcript	ENST00000370621.3	protein_coding	21555	NA	NA
191	L1	6	64754311	65243311	1	rs4087186	65153352	0.00226045	ENSG00000188107	EYS	YES	931	1	intron_variant	MODIFIER	Transcript	ENST00000503581.1	protein_coding	21555	NA	NA
191	L1	6	64754311	65243311	1	rs9345093	65144869	0.00212799	ENSG00000188107	EYS	YES	931	1	intron_variant	MODIFIER	Transcript	ENST00000370616.2	protein_coding	21555	NA	NA
191	L1	6	64754311	65243311	1	rs9345093	65144869	0.00212799	ENSG00000188107	EYS	YES	931	1	intron_variant	MODIFIER	Transcript	ENST00000370621.3	protein_coding	21555	NA	NA
191	L1	6	64754311	65243311	1	rs9345093	65144869	0.00212799	ENSG00000188107	EYS	YES	931	1	intron_variant	MODIFIER	Transcript	ENST00000503581.1	protein_coding	21555	NA	NA
191	L1	6	64754311	65243311	1	rs4710478	65149494	0.00212799	ENSG00000188107	EYS	YES	931	1	intron_variant	MODIFIER	Transcript	ENST00000370616.2	protein_coding	21555	NA	NA
191	L1	6	64754311	65243311	1	rs4710478	65149494	0.00212799	ENSG00000188107	EYS	YES	931	1	intron_variant	MODIFIER	Transcript	ENST00000370621.3	protein_coding	21555	NA	NA
191	L1	6	64754311	65243311	1	rs4710478	65149494	0.00212799	ENSG00000188107	EYS	YES	931	1	intron_variant	MODIFIER	Transcript	ENST00000503581.1	protein_coding	21555	NA	NA
191	L1	6	64754311	65243311	1	rs7772080	64978456	0.00212636	ENSG00000188107	EYS	YES	931	1	intron_variant	MODIFIER	Transcript	ENST00000370616.2	protein_coding	21555	NA	NA
191	L1	6	64754311	65243311	1	rs7772080	64978456	0.00212636	ENSG00000188107	EYS	YES	931	1	intron_variant	MODIFIER	Transcript	ENST00000370621.3	protein_coding	21555	NA	NA
191	L1	6	64754311	65243311	1	rs7772080	64978456	0.00212636	ENSG00000188107	EYS	YES	931	1	intron_variant	MODIFIER	Transcript	ENST00000503581.1	protein_coding	21555	NA	NA
191	L1	6	64754311	65243311	1	rs6925740	64983992	0.00212636	ENSG00000188107	EYS	YES	931	1	intron_variant	MODIFIER	Transcript	ENST00000370616.2	protein_coding	21555	NA	NA
191	L1	6	64754311	65243311	1	rs6925740	64983992	0.00212636	ENSG00000188107	EYS	YES	931	1	intron_variant	MODIFIER	Transcript	ENST00000370621.3	protein_coding	21555	NA	NA
191	L1	6	64754311	65243311	1	rs6925740	64983992	0.00212636	ENSG00000188107	EYS	YES	931	1	intron_variant	MODIFIER	Transcript	ENST00000503581.1	protein_coding	21555	NA	NA
191	L1	6	64754311	65243311	1	rs1922956	64998321	0.00212636	ENSG00000188107	EYS	YES	931	1	intron_variant	MODIFIER	Transcript	ENST00000370616.2	protein_coding	21555	NA	NA
191	L1	6	64754311	65243311	1	rs1922956	64998321	0.00212636	ENSG00000188107	EYS	YES	931	1	intron_variant	MODIFIER	Transcript	ENST00000370621.3	protein_coding	21555	NA	NA
191	L1	6	64754311	65243311	1	rs1922956	64998321	0.00212636	ENSG00000188107	EYS	YES	931	1	intron_variant	MODIFIER	Transcript	ENST00000503581.1	protein_coding	21555	NA	NA
191	L1	6	64754311	65243311	1	rs4645400	64998646	0.00212636	ENSG00000188107	EYS	YES	931	1	intron_variant	MODIFIER	Transcript	ENST00000370616.2	protein_coding	21555	NA	NA
191	L1	6	64754311	65243311	1	rs4645400	64998646	0.00212636	ENSG00000188107	EYS	YES	931	1	intron_variant	MODIFIER	Transcript	ENST00000370621.3	protein_coding	21555	NA	NA
191	L1	6	64754311	65243311	1	rs4645400	64998646	0.00212636	ENSG00000188107	EYS	YES	931	1	intron_variant	MODIFIER	Transcript	ENST00000503581.1	protein_coding	21555	NA	NA
191	L1	6	64754311	65243311	1	rs1922957	64999368	0.00212636	ENSG00000188107	EYS	YES	931	1	intron_variant	MODIFIER	Transcript	ENST00000370616.2	protein_coding	21555	NA	NA
191	L1	6	64754311	65243311	1	rs1922957	64999368	0.00212636	ENSG00000188107	EYS	YES	931	1	intron_variant	MODIFIER	Transcript	ENST00000370621.3	protein_coding	21555	NA	NA
191	L1	6	64754311	65243311	1	rs1922957	64999368	0.00212636	ENSG00000188107	EYS	YES	931	1	intron_variant	MODIFIER	Transcript	ENST00000503581.1	protein_coding	21555	NA	NA
191	L1	6	64754311	65243311	1	rs7760634	65033872	0.00201044	ENSG00000188107	EYS	YES	931	1	intron_variant	MODIFIER	Transcript	ENST00000370616.2	protein_coding	21555	NA	NA
191	L1	6	64754311	65243311	1	rs7760634	65033872	0.00201044	ENSG00000188107	EYS	YES	931	1	intron_variant	MODIFIER	Transcript	ENST00000370621.3	protein_coding	21555	NA	NA
191	L1	6	64754311	65243311	1	rs7760634	65033872	0.00201044	ENSG00000188107	EYS	YES	931	1	intron_variant	MODIFIER	Transcript	ENST00000503581.1	protein_coding	21555	NA	NA
191	L1	6	64754311	65243311	1	rs657050	65047281	0.00201044	ENSG00000188107	EYS	YES	931	1	intron_variant	MODIFIER	Transcript	ENST00000370616.2	protein_coding	21555	NA	NA
191	L1	6	64754311	65243311	1	rs657050	65047281	0.00201044	ENSG00000188107	EYS	YES	931	1	intron_variant	MODIFIER	Transcript	ENST00000370621.3	protein_coding	21555	NA	NA
191	L1	6	64754311	65243311	1	rs657050	65047281	0.00201044	ENSG00000188107	EYS	YES	931	1	intron_variant	MODIFIER	Transcript	ENST00000503581.1	protein_coding	21555	NA	NA
191	L1	6	64754311	65243311	1	rs6454771	65000938	0.00201021	ENSG00000188107	EYS	YES	931	1	intron_variant	MODIFIER	Transcript	ENST00000370616.2	protein_coding	21555	NA	NA
191	L1	6	64754311	65243311	1	rs6454771	65000938	0.00201021	ENSG00000188107	EYS	YES	931	1	intron_variant	MODIFIER	Transcript	ENST00000370621.3	protein_coding	21555	NA	NA
191	L1	6	64754311	65243311	1	rs6454771	65000938	0.00201021	ENSG00000188107	EYS	YES	931	1	intron_variant	MODIFIER	Transcript	ENST00000503581.1	protein_coding	21555	NA	NA
191	L1	6	64754311	65243311	1	rs9353822	65166241	0.0020055	ENSG00000188107	EYS	YES	931	1	intron_variant	MODIFIER	Transcript	ENST00000370616.2	protein_coding	21555	NA	NA
191	L1	6	64754311	65243311	1	rs9353822	65166241	0.0020055	ENSG00000188107	EYS	YES	931	1	intron_variant	MODIFIER	Transcript	ENST00000370621.3	protein_coding	21555	NA	NA
191	L1	6	64754311	65243311	1	rs9353822	65166241	0.0020055	ENSG00000188107	EYS	YES	931	1	intron_variant	MODIFIER	Transcript	ENST00000503581.1	protein_coding	21555	NA	NA
191	L1	6	64754311	65243311	1	rs9362870	65169861	0.0020055	ENSG00000188107	EYS	YES	931	1	intron_variant	MODIFIER	Transcript	ENST00000370616.2	protein_coding	21555	NA	NA
191	L1	6	64754311	65243311	1	rs9362870	65169861	0.0020055	ENSG00000188107	EYS	YES	931	1	intron_variant	MODIFIER	Transcript	ENST00000370621.3	protein_coding	21555	NA	NA
191	L1	6	64754311	65243311	1	rs9362870	65169861	0.0020055	ENSG00000188107	EYS	YES	931	1	intron_variant	MODIFIER	Transcript	ENST00000503581.1	protein_coding	21555	NA	NA
191	L1	6	64754311	65243311	1	rs9345094	65144968	0.0020036	ENSG00000188107	EYS	YES	931	1	intron_variant	MODIFIER	Transcript	ENST00000370616.2	protein_coding	21555	NA	NA
191	L1	6	64754311	65243311	1	rs9345094	65144968	0.0020036	ENSG00000188107	EYS	YES	931	1	intron_variant	MODIFIER	Transcript	ENST00000370621.3	protein_coding	21555	NA	NA
191	L1	6	64754311	65243311	1	rs9345094	65144968	0.0020036	ENSG00000188107	EYS	YES	931	1	intron_variant	MODIFIER	Transcript	ENST00000503581.1	protein_coding	21555	NA	NA
191	L1	6	64754311	65243311	1	rs9362521	64882038	0.00200189	ENSG00000188107	EYS	YES	931	1	intron_variant	MODIFIER	Transcript	ENST00000370616.2	protein_coding	21555	NA	NA
191	L1	6	64754311	65243311	1	rs9362521	64882038	0.00200189	ENSG00000188107	EYS	YES	931	1	intron_variant	MODIFIER	Transcript	ENST00000370621.3	protein_coding	21555	NA	NA
191	L1	6	64754311	65243311	1	rs9362521	64882038	0.00200189	ENSG00000188107	EYS	YES	931	1	intron_variant	MODIFIER	Transcript	ENST00000503581.1	protein_coding	21555	NA	NA
191	L1	6	64754311	65243311	1	rs9362522	64883659	0.00200049	ENSG00000188107	EYS	YES	931	1	intron_variant	MODIFIER	Transcript	ENST00000370616.2	protein_coding	21555	NA	NA
191	L1	6	64754311	65243311	1	rs9362522	64883659	0.00200049	ENSG00000188107	EYS	YES	931	1	intron_variant	MODIFIER	Transcript	ENST00000370621.3	protein_coding	21555	NA	NA
191	L1	6	64754311	65243311	1	rs9362522	64883659	0.00200049	ENSG00000188107	EYS	YES	931	1	intron_variant	MODIFIER	Transcript	ENST00000503581.1	protein_coding	21555	NA	NA
191	L1	6	64754311	65243311	1	rs6901831	64891624	0.00200049	ENSG00000188107	EYS	YES	931	1	intron_variant	MODIFIER	Transcript	ENST00000370616.2	protein_coding	21555	NA	NA
191	L1	6	64754311	65243311	1	rs6901831	64891624	0.00200049	ENSG00000188107	EYS	YES	931	1	intron_variant	MODIFIER	Transcript	ENST00000370621.3	protein_coding	21555	NA	NA
191	L1	6	64754311	65243311	1	rs6901831	64891624	0.00200049	ENSG00000188107	EYS	YES	931	1	intron_variant	MODIFIER	Transcript	ENST00000503581.1	protein_coding	21555	NA	NA
191	L1	6	64754311	65243311	1	rs9353779	65135472	0.0018981	ENSG00000188107	EYS	YES	931	1	intron_variant	MODIFIER	Transcript	ENST00000370616.2	protein_coding	21555	NA	NA
191	L1	6	64754311	65243311	1	rs9353779	65135472	0.0018981	ENSG00000188107	EYS	YES	931	1	intron_variant	MODIFIER	Transcript	ENST00000370621.3	protein_coding	21555	NA	NA
191	L1	6	64754311	65243311	1	rs9353779	65135472	0.0018981	ENSG00000188107	EYS	YES	931	1	intron_variant	MODIFIER	Transcript	ENST00000503581.1	protein_coding	21555	NA	NA
191	L1	6	64754311	65243311	1	rs34221690	65138981	0.0018981	ENSG00000188107	EYS	YES	931	1	intron_variant	MODIFIER	Transcript	ENST00000370616.2	protein_coding	21555	NA	NA
191	L1	6	64754311	65243311	1	rs34221690	65138981	0.0018981	ENSG00000188107	EYS	YES	931	1	intron_variant	MODIFIER	Transcript	ENST00000370621.3	protein_coding	21555	NA	NA
191	L1	6	64754311	65243311	1	rs34221690	65138981	0.0018981	ENSG00000188107	EYS	YES	931	1	intron_variant	MODIFIER	Transcript	ENST00000503581.1	protein_coding	21555	NA	NA
191	L1	6	64754311	65243311	1	rs4631252	65140841	0.0018981	ENSG00000188107	EYS	YES	931	1	intron_variant	MODIFIER	Transcript	ENST00000370616.2	protein_coding	21555	NA	NA
191	L1	6	64754311	65243311	1	rs4631252	65140841	0.0018981	ENSG00000188107	EYS	YES	931	1	intron_variant	MODIFIER	Transcript	ENST00000370621.3	protein_coding	21555	NA	NA
191	L1	6	64754311	65243311	1	rs4631252	65140841	0.0018981	ENSG00000188107	EYS	YES	931	1	intron_variant	MODIFIER	Transcript	ENST00000503581.1	protein_coding	21555	NA	NA
191	L1	6	64754311	65243311	1	rs35277191	64887463	0.00189275	ENSG00000188107	EYS	YES	931	1	intron_variant	MODIFIER	Transcript	ENST00000370616.2	protein_coding	21555	NA	NA
191	L1	6	64754311	65243311	1	rs35277191	64887463	0.00189275	ENSG00000188107	EYS	YES	931	1	intron_variant	MODIFIER	Transcript	ENST00000370621.3	protein_coding	21555	NA	NA
191	L1	6	64754311	65243311	1	rs35277191	64887463	0.00189275	ENSG00000188107	EYS	YES	931	1	intron_variant	MODIFIER	Transcript	ENST00000503581.1	protein_coding	21555	NA	NA
191	L1	6	64754311	65243311	1	rs6921920	65021517	0.00189177	ENSG00000188107	EYS	YES	931	1	intron_variant	MODIFIER	Transcript	ENST00000370616.2	protein_coding	21555	NA	NA
191	L1	6	64754311	65243311	1	rs6921920	65021517	0.00189177	ENSG00000188107	EYS	YES	931	1	intron_variant	MODIFIER	Transcript	ENST00000370621.3	protein_coding	21555	NA	NA
191	L1	6	64754311	65243311	1	rs6921920	65021517	0.00189177	ENSG00000188107	EYS	YES	931	1	intron_variant	MODIFIER	Transcript	ENST00000503581.1	protein_coding	21555	NA	NA
191	L1	6	64754311	65243311	1	rs6901387	65022520	0.00189177	ENSG00000188107	EYS	YES	931	1	intron_variant	MODIFIER	Transcript	ENST00000370616.2	protein_coding	21555	NA	NA
191	L1	6	64754311	65243311	1	rs6901387	65022520	0.00189177	ENSG00000188107	EYS	YES	931	1	intron_variant	MODIFIER	Transcript	ENST00000370621.3	protein_coding	21555	NA	NA
191	L1	6	64754311	65243311	1	rs6901387	65022520	0.00189177	ENSG00000188107	EYS	YES	931	1	intron_variant	MODIFIER	Transcript	ENST00000503581.1	protein_coding	21555	NA	NA
191	L1	6	64754311	65243311	1	rs1922975	65031098	0.00189177	ENSG00000188107	EYS	YES	931	1	intron_variant	MODIFIER	Transcript	ENST00000370616.2	protein_coding	21555	NA	NA
191	L1	6	64754311	65243311	1	rs1922975	65031098	0.00189177	ENSG00000188107	EYS	YES	931	1	intron_variant	MODIFIER	Transcript	ENST00000370621.3	protein_coding	21555	NA	NA
191	L1	6	64754311	65243311	1	rs1922975	65031098	0.00189177	ENSG00000188107	EYS	YES	931	1	intron_variant	MODIFIER	Transcript	ENST00000503581.1	protein_coding	21555	NA	NA
191	L1	6	64754311	65243311	1	rs647865	65034781	0.00189177	ENSG00000188107	EYS	YES	931	1	intron_variant	MODIFIER	Transcript	ENST00000370616.2	protein_coding	21555	NA	NA
191	L1	6	64754311	65243311	1	rs647865	65034781	0.00189177	ENSG00000188107	EYS	YES	931	1	intron_variant	MODIFIER	Transcript	ENST00000370621.3	protein_coding	21555	NA	NA
191	L1	6	64754311	65243311	1	rs647865	65034781	0.00189177	ENSG00000188107	EYS	YES	931	1	intron_variant	MODIFIER	Transcript	ENST00000503581.1	protein_coding	21555	NA	NA
191	L1	6	64754311	65243311	1	rs645531	65039050	0.00189177	ENSG00000188107	EYS	YES	931	1	intron_variant	MODIFIER	Transcript	ENST00000370616.2	protein_coding	21555	NA	NA
191	L1	6	64754311	65243311	1	rs645531	65039050	0.00189177	ENSG00000188107	EYS	YES	931	1	intron_variant	MODIFIER	Transcript	ENST00000370621.3	protein_coding	21555	NA	NA
191	L1	6	64754311	65243311	1	rs645531	65039050	0.00189177	ENSG00000188107	EYS	YES	931	1	intron_variant	MODIFIER	Transcript	ENST00000503581.1	protein_coding	21555	NA	NA
191	L1	6	64754311	65243311	1	rs593493	65056811	0.00189177	ENSG00000188107	EYS	YES	931	1	intron_variant	MODIFIER	Transcript	ENST00000370616.2	protein_coding	21555	NA	NA
191	L1	6	64754311	65243311	1	rs593493	65056811	0.00189177	ENSG00000188107	EYS	YES	931	1	intron_variant	MODIFIER	Transcript	ENST00000370621.3	protein_coding	21555	NA	NA
191	L1	6	64754311	65243311	1	rs593493	65056811	0.00189177	ENSG00000188107	EYS	YES	931	1	intron_variant	MODIFIER	Transcript	ENST00000503581.1	protein_coding	21555	NA	NA
191	L1	6	64754311	65243311	1	rs24374	65058206	0.00189177	ENSG00000188107	EYS	YES	931	1	intron_variant	MODIFIER	Transcript	ENST00000370616.2	protein_coding	21555	NA	NA
191	L1	6	64754311	65243311	1	rs24374	65058206	0.00189177	ENSG00000188107	EYS	YES	931	1	intron_variant	MODIFIER	Transcript	ENST00000370621.3	protein_coding	21555	NA	NA
191	L1	6	64754311	65243311	1	rs24374	65058206	0.00189177	ENSG00000188107	EYS	YES	931	1	intron_variant	MODIFIER	Transcript	ENST00000503581.1	protein_coding	21555	NA	NA
191	L1	6	64754311	65243311	1	rs9362694	65016731	0.00179013	ENSG00000188107	EYS	YES	931	1	intron_variant	MODIFIER	Transcript	ENST00000370616.2	protein_coding	21555	NA	NA
191	L1	6	64754311	65243311	1	rs9362694	65016731	0.00179013	ENSG00000188107	EYS	YES	931	1	intron_variant	MODIFIER	Transcript	ENST00000370621.3	protein_coding	21555	NA	NA
191	L1	6	64754311	65243311	1	rs9362694	65016731	0.00179013	ENSG00000188107	EYS	YES	931	1	intron_variant	MODIFIER	Transcript	ENST00000503581.1	protein_coding	21555	NA	NA
191	L1	6	64754311	65243311	1	rs6454784	65018775	0.00179013	ENSG00000188107	EYS	YES	931	1	intron_variant	MODIFIER	Transcript	ENST00000370616.2	protein_coding	21555	NA	NA
191	L1	6	64754311	65243311	1	rs6454784	65018775	0.00179013	ENSG00000188107	EYS	YES	931	1	intron_variant	MODIFIER	Transcript	ENST00000370621.3	protein_coding	21555	NA	NA
191	L1	6	64754311	65243311	1	rs6454784	65018775	0.00179013	ENSG00000188107	EYS	YES	931	1	intron_variant	MODIFIER	Transcript	ENST00000503581.1	protein_coding	21555	NA	NA
191	L1	6	64754311	65243311	1	rs614395	65037680	0.00179013	ENSG00000188107	EYS	YES	931	1	intron_variant	MODIFIER	Transcript	ENST00000370616.2	protein_coding	21555	NA	NA
191	L1	6	64754311	65243311	1	rs614395	65037680	0.00179013	ENSG00000188107	EYS	YES	931	1	intron_variant	MODIFIER	Transcript	ENST00000370621.3	protein_coding	21555	NA	NA
191	L1	6	64754311	65243311	1	rs614395	65037680	0.00179013	ENSG00000188107	EYS	YES	931	1	intron_variant	MODIFIER	Transcript	ENST00000503581.1	protein_coding	21555	NA	NA
191	L1	6	64754311	65243311	1	rs623279	65058884	0.00179013	ENSG00000188107	EYS	YES	931	1	intron_variant	MODIFIER	Transcript	ENST00000370616.2	protein_coding	21555	NA	NA
191	L1	6	64754311	65243311	1	rs623279	65058884	0.00179013	ENSG00000188107	EYS	YES	931	1	intron_variant	MODIFIER	Transcript	ENST00000370621.3	protein_coding	21555	NA	NA
191	L1	6	64754311	65243311	1	rs623279	65058884	0.00179013	ENSG00000188107	EYS	YES	931	1	intron_variant	MODIFIER	Transcript	ENST00000503581.1	protein_coding	21555	NA	NA
191	L1	6	64754311	65243311	1	rs583481	65075783	0.00179013	ENSG00000188107	EYS	YES	931	1	intron_variant	MODIFIER	Transcript	ENST00000370616.2	protein_coding	21555	NA	NA
191	L1	6	64754311	65243311	1	rs583481	65075783	0.00179013	ENSG00000188107	EYS	YES	931	1	intron_variant	MODIFIER	Transcript	ENST00000370621.3	protein_coding	21555	NA	NA
191	L1	6	64754311	65243311	1	rs583481	65075783	0.00179013	ENSG00000188107	EYS	YES	931	1	intron_variant	MODIFIER	Transcript	ENST00000503581.1	protein_coding	21555	NA	NA
191	L1	6	64754311	65243311	1	rs4084380	65084426	0.00179013	ENSG00000188107	EYS	YES	931	1	intron_variant	MODIFIER	Transcript	ENST00000370616.2	protein_coding	21555	NA	NA
191	L1	6	64754311	65243311	1	rs4084380	65084426	0.00179013	ENSG00000188107	EYS	YES	931	1	intron_variant	MODIFIER	Transcript	ENST00000370621.3	protein_coding	21555	NA	NA
191	L1	6	64754311	65243311	1	rs4084380	65084426	0.00179013	ENSG00000188107	EYS	YES	931	1	intron_variant	MODIFIER	Transcript	ENST00000503581.1	protein_coding	21555	NA	NA
191	L1	6	64754311	65243311	1	rs11758090	65126941	0.00178766	ENSG00000188107	EYS	YES	931	1	intron_variant	MODIFIER	Transcript	ENST00000370616.2	protein_coding	21555	NA	NA
191	L1	6	64754311	65243311	1	rs11758090	65126941	0.00178766	ENSG00000188107	EYS	YES	931	1	intron_variant	MODIFIER	Transcript	ENST00000370621.3	protein_coding	21555	NA	NA
191	L1	6	64754311	65243311	1	rs11758090	65126941	0.00178766	ENSG00000188107	EYS	YES	931	1	intron_variant	MODIFIER	Transcript	ENST00000503581.1	protein_coding	21555	NA	NA
191	L1	6	64754311	65243311	1	rs9362796	65128316	0.00178766	ENSG00000188107	EYS	YES	931	1	intron_variant	MODIFIER	Transcript	ENST00000370616.2	protein_coding	21555	NA	NA
191	L1	6	64754311	65243311	1	rs9362796	65128316	0.00178766	ENSG00000188107	EYS	YES	931	1	intron_variant	MODIFIER	Transcript	ENST00000370621.3	protein_coding	21555	NA	NA
191	L1	6	64754311	65243311	1	rs9362796	65128316	0.00178766	ENSG00000188107	EYS	YES	931	1	intron_variant	MODIFIER	Transcript	ENST00000503581.1	protein_coding	21555	NA	NA
191	L1	6	64754311	65243311	1	rs4710262	64847704	0.0017801	ENSG00000188107	EYS	YES	931	1	intron_variant	MODIFIER	Transcript	ENST00000370616.2	protein_coding	21555	NA	NA
191	L1	6	64754311	65243311	1	rs4710262	64847704	0.0017801	ENSG00000188107	EYS	YES	931	1	intron_variant	MODIFIER	Transcript	ENST00000370621.3	protein_coding	21555	NA	NA
191	L1	6	64754311	65243311	1	rs4710262	64847704	0.0017801	ENSG00000188107	EYS	YES	931	1	intron_variant	MODIFIER	Transcript	ENST00000503581.1	protein_coding	21555	NA	NA
191	L1	6	64754311	65243311	1	rs1922962	65008155	0.00169427	ENSG00000188107	EYS	YES	931	1	intron_variant	MODIFIER	Transcript	ENST00000370616.2	protein_coding	21555	NA	NA
191	L1	6	64754311	65243311	1	rs1922962	65008155	0.00169427	ENSG00000188107	EYS	YES	931	1	intron_variant	MODIFIER	Transcript	ENST00000370621.3	protein_coding	21555	NA	NA
191	L1	6	64754311	65243311	1	rs1922962	65008155	0.00169427	ENSG00000188107	EYS	YES	931	1	intron_variant	MODIFIER	Transcript	ENST00000503581.1	protein_coding	21555	NA	NA
191	L1	6	64754311	65243311	1	rs6454781	65010127	0.00169427	ENSG00000188107	EYS	YES	931	1	intron_variant	MODIFIER	Transcript	ENST00000370616.2	protein_coding	21555	NA	NA
191	L1	6	64754311	65243311	1	rs6454781	65010127	0.00169427	ENSG00000188107	EYS	YES	931	1	intron_variant	MODIFIER	Transcript	ENST00000370621.3	protein_coding	21555	NA	NA
191	L1	6	64754311	65243311	1	rs6454781	65010127	0.00169427	ENSG00000188107	EYS	YES	931	1	intron_variant	MODIFIER	Transcript	ENST00000503581.1	protein_coding	21555	NA	NA
191	L1	6	64754311	65243311	1	rs637362	65067351	0.00169427	ENSG00000188107	EYS	YES	931	1	intron_variant	MODIFIER	Transcript	ENST00000370616.2	protein_coding	21555	NA	NA
191	L1	6	64754311	65243311	1	rs637362	65067351	0.00169427	ENSG00000188107	EYS	YES	931	1	intron_variant	MODIFIER	Transcript	ENST00000370621.3	protein_coding	21555	NA	NA
191	L1	6	64754311	65243311	1	rs637362	65067351	0.00169427	ENSG00000188107	EYS	YES	931	1	intron_variant	MODIFIER	Transcript	ENST00000503581.1	protein_coding	21555	NA	NA
191	L1	6	64754311	65243311	1	rs622223	65086123	0.00169427	ENSG00000188107	EYS	YES	931	1	intron_variant	MODIFIER	Transcript	ENST00000370616.2	protein_coding	21555	NA	NA
191	L1	6	64754311	65243311	1	rs622223	65086123	0.00169427	ENSG00000188107	EYS	YES	931	1	intron_variant	MODIFIER	Transcript	ENST00000370621.3	protein_coding	21555	NA	NA
191	L1	6	64754311	65243311	1	rs622223	65086123	0.00169427	ENSG00000188107	EYS	YES	931	1	intron_variant	MODIFIER	Transcript	ENST00000503581.1	protein_coding	21555	NA	NA
191	L1	6	64754311	65243311	1	rs1361261	65124125	0.00169397	ENSG00000188107	EYS	YES	931	1	intron_variant	MODIFIER	Transcript	ENST00000370616.2	protein_coding	21555	NA	NA
191	L1	6	64754311	65243311	1	rs1361261	65124125	0.00169397	ENSG00000188107	EYS	YES	931	1	intron_variant	MODIFIER	Transcript	ENST00000370621.3	protein_coding	21555	NA	NA
191	L1	6	64754311	65243311	1	rs1361261	65124125	0.00169397	ENSG00000188107	EYS	YES	931	1	intron_variant	MODIFIER	Transcript	ENST00000503581.1	protein_coding	21555	NA	NA
191	L1	6	64754311	65243311	1	rs11759853	65126313	0.00169397	ENSG00000188107	EYS	YES	931	1	intron_variant	MODIFIER	Transcript	ENST00000370616.2	protein_coding	21555	NA	NA
191	L1	6	64754311	65243311	1	rs11759853	65126313	0.00169397	ENSG00000188107	EYS	YES	931	1	intron_variant	MODIFIER	Transcript	ENST00000370621.3	protein_coding	21555	NA	NA
191	L1	6	64754311	65243311	1	rs11759853	65126313	0.00169397	ENSG00000188107	EYS	YES	931	1	intron_variant	MODIFIER	Transcript	ENST00000503581.1	protein_coding	21555	NA	NA
191	L1	6	64754311	65243311	1	rs11751191	65126749	0.00169397	ENSG00000188107	EYS	YES	931	1	intron_variant	MODIFIER	Transcript	ENST00000370616.2	protein_coding	21555	NA	NA
191	L1	6	64754311	65243311	1	rs11751191	65126749	0.00169397	ENSG00000188107	EYS	YES	931	1	intron_variant	MODIFIER	Transcript	ENST00000370621.3	protein_coding	21555	NA	NA
191	L1	6	64754311	65243311	1	rs11751191	65126749	0.00169397	ENSG00000188107	EYS	YES	931	1	intron_variant	MODIFIER	Transcript	ENST00000503581.1	protein_coding	21555	NA	NA
191	L1	6	64754311	65243311	1	rs4710271	65131283	0.00169397	ENSG00000188107	EYS	YES	931	1	intron_variant	MODIFIER	Transcript	ENST00000370616.2	protein_coding	21555	NA	NA
191	L1	6	64754311	65243311	1	rs4710271	65131283	0.00169397	ENSG00000188107	EYS	YES	931	1	intron_variant	MODIFIER	Transcript	ENST00000370621.3	protein_coding	21555	NA	NA
191	L1	6	64754311	65243311	1	rs4710271	65131283	0.00169397	ENSG00000188107	EYS	YES	931	1	intron_variant	MODIFIER	Transcript	ENST00000503581.1	protein_coding	21555	NA	NA
191	L1	6	64754311	65243311	1	rs4401640	64851149	0.00168469	ENSG00000188107	EYS	YES	931	1	intron_variant	MODIFIER	Transcript	ENST00000370616.2	protein_coding	21555	NA	NA
191	L1	6	64754311	65243311	1	rs4401640	64851149	0.00168469	ENSG00000188107	EYS	YES	931	1	intron_variant	MODIFIER	Transcript	ENST00000370621.3	protein_coding	21555	NA	NA
191	L1	6	64754311	65243311	1	rs4401640	64851149	0.00168469	ENSG00000188107	EYS	YES	931	1	intron_variant	MODIFIER	Transcript	ENST00000503581.1	protein_coding	21555	NA	NA
191	L1	6	64754311	65243311	1	rs4407692	64852673	0.00168469	ENSG00000188107	EYS	YES	931	1	intron_variant	MODIFIER	Transcript	ENST00000370616.2	protein_coding	21555	NA	NA
191	L1	6	64754311	65243311	1	rs4407692	64852673	0.00168469	ENSG00000188107	EYS	YES	931	1	intron_variant	MODIFIER	Transcript	ENST00000370621.3	protein_coding	21555	NA	NA
191	L1	6	64754311	65243311	1	rs4407692	64852673	0.00168469	ENSG00000188107	EYS	YES	931	1	intron_variant	MODIFIER	Transcript	ENST00000503581.1	protein_coding	21555	NA	NA
191	L1	6	64754311	65243311	1	rs67074480	65107539	0.00159587	ENSG00000188107	EYS	YES	931	1	intron_variant	MODIFIER	Transcript	ENST00000370616.2	protein_coding	21555	NA	NA
191	L1	6	64754311	65243311	1	rs67074480	65107539	0.00159587	ENSG00000188107	EYS	YES	931	1	intron_variant	MODIFIER	Transcript	ENST00000370621.3	protein_coding	21555	NA	NA
191	L1	6	64754311	65243311	1	rs67074480	65107539	0.00159587	ENSG00000188107	EYS	YES	931	1	intron_variant	MODIFIER	Transcript	ENST00000503581.1	protein_coding	21555	NA	NA
191	L1	6	64754311	65243311	1	rs1416349	65108523	0.00159587	ENSG00000188107	EYS	YES	931	1	intron_variant	MODIFIER	Transcript	ENST00000370616.2	protein_coding	21555	NA	NA
191	L1	6	64754311	65243311	1	rs1416349	65108523	0.00159587	ENSG00000188107	EYS	YES	931	1	intron_variant	MODIFIER	Transcript	ENST00000370621.3	protein_coding	21555	NA	NA
191	L1	6	64754311	65243311	1	rs1416349	65108523	0.00159587	ENSG00000188107	EYS	YES	931	1	intron_variant	MODIFIER	Transcript	ENST00000503581.1	protein_coding	21555	NA	NA
191	L1	6	64754311	65243311	1	rs9362790	65118422	0.00159587	ENSG00000188107	EYS	YES	931	1	intron_variant	MODIFIER	Transcript	ENST00000370616.2	protein_coding	21555	NA	NA
191	L1	6	64754311	65243311	1	rs9362790	65118422	0.00159587	ENSG00000188107	EYS	YES	931	1	intron_variant	MODIFIER	Transcript	ENST00000370621.3	protein_coding	21555	NA	NA
191	L1	6	64754311	65243311	1	rs9362790	65118422	0.00159587	ENSG00000188107	EYS	YES	931	1	intron_variant	MODIFIER	Transcript	ENST00000503581.1	protein_coding	21555	NA	NA
191	L1	6	64754311	65243311	1	rs6454779	65009861	0.00159487	ENSG00000188107	EYS	YES	931	1	intron_variant	MODIFIER	Transcript	ENST00000370616.2	protein_coding	21555	NA	NA
191	L1	6	64754311	65243311	1	rs6454779	65009861	0.00159487	ENSG00000188107	EYS	YES	931	1	intron_variant	MODIFIER	Transcript	ENST00000370621.3	protein_coding	21555	NA	NA
191	L1	6	64754311	65243311	1	rs6454779	65009861	0.00159487	ENSG00000188107	EYS	YES	931	1	intron_variant	MODIFIER	Transcript	ENST00000503581.1	protein_coding	21555	NA	NA
191	L1	6	64754311	65243311	1	rs9444710	65011133	0.00159487	ENSG00000188107	EYS	YES	931	1	intron_variant	MODIFIER	Transcript	ENST00000370616.2	protein_coding	21555	NA	NA
191	L1	6	64754311	65243311	1	rs9444710	65011133	0.00159487	ENSG00000188107	EYS	YES	931	1	intron_variant	MODIFIER	Transcript	ENST00000370621.3	protein_coding	21555	NA	NA
191	L1	6	64754311	65243311	1	rs9444710	65011133	0.00159487	ENSG00000188107	EYS	YES	931	1	intron_variant	MODIFIER	Transcript	ENST00000503581.1	protein_coding	21555	NA	NA
191	L1	6	64754311	65243311	1	rs588603	65062293	0.00159487	ENSG00000188107	EYS	YES	931	1	intron_variant	MODIFIER	Transcript	ENST00000370616.2	protein_coding	21555	NA	NA
191	L1	6	64754311	65243311	1	rs588603	65062293	0.00159487	ENSG00000188107	EYS	YES	931	1	intron_variant	MODIFIER	Transcript	ENST00000370621.3	protein_coding	21555	NA	NA
191	L1	6	64754311	65243311	1	rs588603	65062293	0.00159487	ENSG00000188107	EYS	YES	931	1	intron_variant	MODIFIER	Transcript	ENST00000503581.1	protein_coding	21555	NA	NA
191	L1	6	64754311	65243311	1	rs626316	65067582	0.00159487	ENSG00000188107	EYS	YES	931	1	intron_variant	MODIFIER	Transcript	ENST00000370616.2	protein_coding	21555	NA	NA
191	L1	6	64754311	65243311	1	rs626316	65067582	0.00159487	ENSG00000188107	EYS	YES	931	1	intron_variant	MODIFIER	Transcript	ENST00000370621.3	protein_coding	21555	NA	NA
191	L1	6	64754311	65243311	1	rs626316	65067582	0.00159487	ENSG00000188107	EYS	YES	931	1	intron_variant	MODIFIER	Transcript	ENST00000503581.1	protein_coding	21555	NA	NA
191	L1	6	64754311	65243311	1	rs1950341	64992816	0.00150978	ENSG00000188107	EYS	YES	931	1	intron_variant	MODIFIER	Transcript	ENST00000370616.2	protein_coding	21555	NA	NA
191	L1	6	64754311	65243311	1	rs1950341	64992816	0.00150978	ENSG00000188107	EYS	YES	931	1	intron_variant	MODIFIER	Transcript	ENST00000370621.3	protein_coding	21555	NA	NA
191	L1	6	64754311	65243311	1	rs1950341	64992816	0.00150978	ENSG00000188107	EYS	YES	931	1	intron_variant	MODIFIER	Transcript	ENST00000503581.1	protein_coding	21555	NA	NA
191	L1	6	64754311	65243311	1	rs3857529	65170384	0.00150368	ENSG00000188107	EYS	YES	931	1	intron_variant	MODIFIER	Transcript	ENST00000370616.2	protein_coding	21555	NA	NA
191	L1	6	64754311	65243311	1	rs3857529	65170384	0.00150368	ENSG00000188107	EYS	YES	931	1	intron_variant	MODIFIER	Transcript	ENST00000370621.3	protein_coding	21555	NA	NA
191	L1	6	64754311	65243311	1	rs3857529	65170384	0.00150368	ENSG00000188107	EYS	YES	931	1	intron_variant	MODIFIER	Transcript	ENST00000503581.1	protein_coding	21555	NA	NA
191	L1	6	64754311	65243311	1	rs9342187	64954625	0.00149745	ENSG00000188107	EYS	YES	931	1	intron_variant	MODIFIER	Transcript	ENST00000370616.2	protein_coding	21555	NA	NA
191	L1	6	64754311	65243311	1	rs9342187	64954625	0.00149745	ENSG00000188107	EYS	YES	931	1	intron_variant	MODIFIER	Transcript	ENST00000370621.3	protein_coding	21555	NA	NA
191	L1	6	64754311	65243311	1	rs9342187	64954625	0.00149745	ENSG00000188107	EYS	YES	931	1	intron_variant	MODIFIER	Transcript	ENST00000503581.1	protein_coding	21555	NA	NA
191	L1	6	64754311	65243311	1	rs9450883	64841405	0.00149127	ENSG00000188107	EYS	YES	931	1	intron_variant	MODIFIER	Transcript	ENST00000370616.2	protein_coding	21555	NA	NA
191	L1	6	64754311	65243311	1	rs9450883	64841405	0.00149127	ENSG00000188107	EYS	YES	931	1	intron_variant	MODIFIER	Transcript	ENST00000370621.3	protein_coding	21555	NA	NA
191	L1	6	64754311	65243311	1	rs9450883	64841405	0.00149127	ENSG00000188107	EYS	YES	931	1	intron_variant	MODIFIER	Transcript	ENST00000503581.1	protein_coding	21555	NA	NA
191	L1	6	64754311	65243311	1	rs4504461	64956790	0.0014187	ENSG00000188107	EYS	YES	931	1	intron_variant	MODIFIER	Transcript	ENST00000370616.2	protein_coding	21555	NA	NA
191	L1	6	64754311	65243311	1	rs4504461	64956790	0.0014187	ENSG00000188107	EYS	YES	931	1	intron_variant	MODIFIER	Transcript	ENST00000370621.3	protein_coding	21555	NA	NA
191	L1	6	64754311	65243311	1	rs4504461	64956790	0.0014187	ENSG00000188107	EYS	YES	931	1	intron_variant	MODIFIER	Transcript	ENST00000503581.1	protein_coding	21555	NA	NA
191	L1	6	64754311	65243311	1	rs4365910	64963273	0.0014187	ENSG00000188107	EYS	YES	931	1	intron_variant	MODIFIER	Transcript	ENST00000370616.2	protein_coding	21555	NA	NA
191	L1	6	64754311	65243311	1	rs4365910	64963273	0.0014187	ENSG00000188107	EYS	YES	931	1	intron_variant	MODIFIER	Transcript	ENST00000370621.3	protein_coding	21555	NA	NA
191	L1	6	64754311	65243311	1	rs4365910	64963273	0.0014187	ENSG00000188107	EYS	YES	931	1	intron_variant	MODIFIER	Transcript	ENST00000503581.1	protein_coding	21555	NA	NA
191	L1	6	64754311	65243311	1	rs9344924	64963796	0.0014187	ENSG00000188107	EYS	YES	931	1	intron_variant	MODIFIER	Transcript	ENST00000370616.2	protein_coding	21555	NA	NA
191	L1	6	64754311	65243311	1	rs9344924	64963796	0.0014187	ENSG00000188107	EYS	YES	931	1	intron_variant	MODIFIER	Transcript	ENST00000370621.3	protein_coding	21555	NA	NA
191	L1	6	64754311	65243311	1	rs9344924	64963796	0.0014187	ENSG00000188107	EYS	YES	931	1	intron_variant	MODIFIER	Transcript	ENST00000503581.1	protein_coding	21555	NA	NA
191	L1	6	64754311	65243311	1	rs9342186	64954384	0.00133626	ENSG00000188107	EYS	YES	931	1	intron_variant	MODIFIER	Transcript	ENST00000370616.2	protein_coding	21555	NA	NA
191	L1	6	64754311	65243311	1	rs9342186	64954384	0.00133626	ENSG00000188107	EYS	YES	931	1	intron_variant	MODIFIER	Transcript	ENST00000370621.3	protein_coding	21555	NA	NA
191	L1	6	64754311	65243311	1	rs9342186	64954384	0.00133626	ENSG00000188107	EYS	YES	931	1	intron_variant	MODIFIER	Transcript	ENST00000503581.1	protein_coding	21555	NA	NA
191	L1	6	64754311	65243311	1	rs4472328	64955117	0.00133626	ENSG00000188107	EYS	YES	931	1	intron_variant	MODIFIER	Transcript	ENST00000370616.2	protein_coding	21555	NA	NA
191	L1	6	64754311	65243311	1	rs4472328	64955117	0.00133626	ENSG00000188107	EYS	YES	931	1	intron_variant	MODIFIER	Transcript	ENST00000370621.3	protein_coding	21555	NA	NA
191	L1	6	64754311	65243311	1	rs4472328	64955117	0.00133626	ENSG00000188107	EYS	YES	931	1	intron_variant	MODIFIER	Transcript	ENST00000503581.1	protein_coding	21555	NA	NA
191	L1	6	64754311	65243311	1	rs664741	65096906	0.00127483	ENSG00000188107	EYS	YES	931	1	intron_variant	MODIFIER	Transcript	ENST00000370616.2	protein_coding	21555	NA	NA
191	L1	6	64754311	65243311	1	rs664741	65096906	0.00127483	ENSG00000188107	EYS	YES	931	1	intron_variant	MODIFIER	Transcript	ENST00000370621.3	protein_coding	21555	NA	NA
191	L1	6	64754311	65243311	1	rs664741	65096906	0.00127483	ENSG00000188107	EYS	YES	931	1	intron_variant	MODIFIER	Transcript	ENST00000503581.1	protein_coding	21555	NA	NA
191	L1	6	64754311	65243311	1	rs9362836	65147410	0.00126632	ENSG00000188107	EYS	YES	931	1	intron_variant	MODIFIER	Transcript	ENST00000370616.2	protein_coding	21555	NA	NA
191	L1	6	64754311	65243311	1	rs9362836	65147410	0.00126632	ENSG00000188107	EYS	YES	931	1	intron_variant	MODIFIER	Transcript	ENST00000370621.3	protein_coding	21555	NA	NA
191	L1	6	64754311	65243311	1	rs9362836	65147410	0.00126632	ENSG00000188107	EYS	YES	931	1	intron_variant	MODIFIER	Transcript	ENST00000503581.1	protein_coding	21555	NA	NA
191	L1	6	64754311	65243311	1	rs9359927	65147829	0.00126632	ENSG00000188107	EYS	YES	931	1	intron_variant	MODIFIER	Transcript	ENST00000370616.2	protein_coding	21555	NA	NA
191	L1	6	64754311	65243311	1	rs9359927	65147829	0.00126632	ENSG00000188107	EYS	YES	931	1	intron_variant	MODIFIER	Transcript	ENST00000370621.3	protein_coding	21555	NA	NA
191	L1	6	64754311	65243311	1	rs9359927	65147829	0.00126632	ENSG00000188107	EYS	YES	931	1	intron_variant	MODIFIER	Transcript	ENST00000503581.1	protein_coding	21555	NA	NA
191	L1	6	64754311	65243311	1	rs9353806	65149185	0.00126632	ENSG00000188107	EYS	YES	931	1	missense_variant	MODERATE	Transcript	ENST00000370616.2	protein_coding	21555	tolerated(0.08)	benign(0.189)
191	L1	6	64754311	65243311	1	rs9353806	65149185	0.00126632	ENSG00000188107	EYS	YES	931	1	missense_variant	MODERATE	Transcript	ENST00000370616.2	protein_coding	21555	tolerated(0.5)	benign(0.007)
191	L1	6	64754311	65243311	1	rs9353806	65149185	0.00126632	ENSG00000188107	EYS	YES	931	1	missense_variant	MODERATE	Transcript	ENST00000370616.2	protein_coding	21555	tolerated(0.27)	benign(0.003)
191	L1	6	64754311	65243311	1	rs9353806	65149185	0.00126632	ENSG00000188107	EYS	YES	931	1	missense_variant	MODERATE	Transcript	ENST00000370621.3	protein_coding	21555	tolerated(0.08)	benign(0.189)
191	L1	6	64754311	65243311	1	rs9353806	65149185	0.00126632	ENSG00000188107	EYS	YES	931	1	missense_variant	MODERATE	Transcript	ENST00000370621.3	protein_coding	21555	tolerated(0.5)	benign(0.007)
191	L1	6	64754311	65243311	1	rs9353806	65149185	0.00126632	ENSG00000188107	EYS	YES	931	1	missense_variant	MODERATE	Transcript	ENST00000370621.3	protein_coding	21555	tolerated(0.27)	benign(0.003)
191	L1	6	64754311	65243311	1	rs9353806	65149185	0.00126632	ENSG00000188107	EYS	YES	931	1	missense_variant	MODERATE	Transcript	ENST00000503581.1	protein_coding	21555	tolerated(0.07)	benign(0.349)
191	L1	6	64754311	65243311	1	rs9353806	65149185	0.00126632	ENSG00000188107	EYS	YES	931	1	missense_variant	MODERATE	Transcript	ENST00000503581.1	protein_coding	21555	tolerated(0.47)	benign(0.015)
191	L1	6	64754311	65243311	1	rs9353806	65149185	0.00126632	ENSG00000188107	EYS	YES	931	1	missense_variant	MODERATE	Transcript	ENST00000503581.1	protein_coding	21555	tolerated(0.25)	benign(0.007)
191	L1	6	64754311	65243311	1	rs3915899	64967717	0.00126039	ENSG00000188107	EYS	YES	931	1	intron_variant	MODIFIER	Transcript	ENST00000370616.2	protein_coding	21555	NA	NA
191	L1	6	64754311	65243311	1	rs3915899	64967717	0.00126039	ENSG00000188107	EYS	YES	931	1	intron_variant	MODIFIER	Transcript	ENST00000370621.3	protein_coding	21555	NA	NA
191	L1	6	64754311	65243311	1	rs3915899	64967717	0.00126039	ENSG00000188107	EYS	YES	931	1	intron_variant	MODIFIER	Transcript	ENST00000503581.1	protein_coding	21555	NA	NA
191	L1	6	64754311	65243311	1	rs9362433	64785871	0.00120113	ENSG00000188107	EYS	YES	931	1	intron_variant	MODIFIER	Transcript	ENST00000370616.2	protein_coding	21555	NA	NA
191	L1	6	64754311	65243311	1	rs9362433	64785871	0.00120113	ENSG00000188107	EYS	YES	931	1	intron_variant	MODIFIER	Transcript	ENST00000370621.3	protein_coding	21555	NA	NA
191	L1	6	64754311	65243311	1	rs9362433	64785871	0.00120113	ENSG00000188107	EYS	YES	931	1	intron_variant	MODIFIER	Transcript	ENST00000503581.1	protein_coding	21555	NA	NA
191	L1	6	64754311	65243311	1	rs9344908	64947296	0.00119308	ENSG00000188107	EYS	YES	931	1	intron_variant	MODIFIER	Transcript	ENST00000370616.2	protein_coding	21555	NA	NA
191	L1	6	64754311	65243311	1	rs9344908	64947296	0.00119308	ENSG00000188107	EYS	YES	931	1	intron_variant	MODIFIER	Transcript	ENST00000370621.3	protein_coding	21555	NA	NA
191	L1	6	64754311	65243311	1	rs9344908	64947296	0.00119308	ENSG00000188107	EYS	YES	931	1	intron_variant	MODIFIER	Transcript	ENST00000503581.1	protein_coding	21555	NA	NA
191	L1	6	64754311	65243311	1	rs9353663	64962408	0.00119308	ENSG00000188107	EYS	YES	931	1	intron_variant	MODIFIER	Transcript	ENST00000370616.2	protein_coding	21555	NA	NA
191	L1	6	64754311	65243311	1	rs9353663	64962408	0.00119308	ENSG00000188107	EYS	YES	931	1	intron_variant	MODIFIER	Transcript	ENST00000370621.3	protein_coding	21555	NA	NA
191	L1	6	64754311	65243311	1	rs9353663	64962408	0.00119308	ENSG00000188107	EYS	YES	931	1	intron_variant	MODIFIER	Transcript	ENST00000503581.1	protein_coding	21555	NA	NA
191	L1	6	64754311	65243311	1	rs9362635	64962763	0.00119308	ENSG00000188107	EYS	YES	931	1	intron_variant	MODIFIER	Transcript	ENST00000370616.2	protein_coding	21555	NA	NA
191	L1	6	64754311	65243311	1	rs9362635	64962763	0.00119308	ENSG00000188107	EYS	YES	931	1	intron_variant	MODIFIER	Transcript	ENST00000370621.3	protein_coding	21555	NA	NA
191	L1	6	64754311	65243311	1	rs9362635	64962763	0.00119308	ENSG00000188107	EYS	YES	931	1	intron_variant	MODIFIER	Transcript	ENST00000503581.1	protein_coding	21555	NA	NA
191	L1	6	64754311	65243311	1	rs4599616	64962968	0.00119308	ENSG00000188107	EYS	YES	931	1	intron_variant	MODIFIER	Transcript	ENST00000370616.2	protein_coding	21555	NA	NA
191	L1	6	64754311	65243311	1	rs4599616	64962968	0.00119308	ENSG00000188107	EYS	YES	931	1	intron_variant	MODIFIER	Transcript	ENST00000370621.3	protein_coding	21555	NA	NA
191	L1	6	64754311	65243311	1	rs4599616	64962968	0.00119308	ENSG00000188107	EYS	YES	931	1	intron_variant	MODIFIER	Transcript	ENST00000503581.1	protein_coding	21555	NA	NA
191	L1	6	64754311	65243311	1	rs9353665	64964003	0.00119308	ENSG00000188107	EYS	YES	931	1	intron_variant	MODIFIER	Transcript	ENST00000370616.2	protein_coding	21555	NA	NA
191	L1	6	64754311	65243311	1	rs9353665	64964003	0.00119308	ENSG00000188107	EYS	YES	931	1	intron_variant	MODIFIER	Transcript	ENST00000370621.3	protein_coding	21555	NA	NA
191	L1	6	64754311	65243311	1	rs9353665	64964003	0.00119308	ENSG00000188107	EYS	YES	931	1	intron_variant	MODIFIER	Transcript	ENST00000503581.1	protein_coding	21555	NA	NA
191	L1	6	64754311	65243311	1	rs1338831	65145675	0.00119308	ENSG00000188107	EYS	YES	931	1	intron_variant	MODIFIER	Transcript	ENST00000370616.2	protein_coding	21555	NA	NA
191	L1	6	64754311	65243311	1	rs1338831	65145675	0.00119308	ENSG00000188107	EYS	YES	931	1	intron_variant	MODIFIER	Transcript	ENST00000370621.3	protein_coding	21555	NA	NA
191	L1	6	64754311	65243311	1	rs1338831	65145675	0.00119308	ENSG00000188107	EYS	YES	931	1	intron_variant	MODIFIER	Transcript	ENST00000503581.1	protein_coding	21555	NA	NA
191	L1	6	64754311	65243311	1	rs9351255	65146644	0.00119308	ENSG00000188107	EYS	YES	931	1	intron_variant	MODIFIER	Transcript	ENST00000370616.2	protein_coding	21555	NA	NA
191	L1	6	64754311	65243311	1	rs9351255	65146644	0.00119308	ENSG00000188107	EYS	YES	931	1	intron_variant	MODIFIER	Transcript	ENST00000370621.3	protein_coding	21555	NA	NA
191	L1	6	64754311	65243311	1	rs9351255	65146644	0.00119308	ENSG00000188107	EYS	YES	931	1	intron_variant	MODIFIER	Transcript	ENST00000503581.1	protein_coding	21555	NA	NA
191	L1	6	64754311	65243311	1	rs1555226	64964775	0.00119301	ENSG00000188107	EYS	YES	931	1	intron_variant	MODIFIER	Transcript	ENST00000370616.2	protein_coding	21555	NA	NA
191	L1	6	64754311	65243311	1	rs1555226	64964775	0.00119301	ENSG00000188107	EYS	YES	931	1	intron_variant	MODIFIER	Transcript	ENST00000370621.3	protein_coding	21555	NA	NA
191	L1	6	64754311	65243311	1	rs1555226	64964775	0.00119301	ENSG00000188107	EYS	YES	931	1	intron_variant	MODIFIER	Transcript	ENST00000503581.1	protein_coding	21555	NA	NA
191	L1	6	64754311	65243311	1	rs1555225	64964979	0.00119301	ENSG00000188107	EYS	YES	931	1	intron_variant	MODIFIER	Transcript	ENST00000370616.2	protein_coding	21555	NA	NA
191	L1	6	64754311	65243311	1	rs1555225	64964979	0.00119301	ENSG00000188107	EYS	YES	931	1	intron_variant	MODIFIER	Transcript	ENST00000370621.3	protein_coding	21555	NA	NA
191	L1	6	64754311	65243311	1	rs1555225	64964979	0.00119301	ENSG00000188107	EYS	YES	931	1	intron_variant	MODIFIER	Transcript	ENST00000503581.1	protein_coding	21555	NA	NA
191	L1	6	64754311	65243311	1	rs1555224	64965104	0.00119301	ENSG00000188107	EYS	YES	931	1	intron_variant	MODIFIER	Transcript	ENST00000370616.2	protein_coding	21555	NA	NA
191	L1	6	64754311	65243311	1	rs1555224	64965104	0.00119301	ENSG00000188107	EYS	YES	931	1	intron_variant	MODIFIER	Transcript	ENST00000370621.3	protein_coding	21555	NA	NA
191	L1	6	64754311	65243311	1	rs1555224	64965104	0.00119301	ENSG00000188107	EYS	YES	931	1	intron_variant	MODIFIER	Transcript	ENST00000503581.1	protein_coding	21555	NA	NA
191	L1	6	64754311	65243311	1	rs2180036	64965159	0.00119301	ENSG00000188107	EYS	YES	931	1	intron_variant	MODIFIER	Transcript	ENST00000370616.2	protein_coding	21555	NA	NA
191	L1	6	64754311	65243311	1	rs2180036	64965159	0.00119301	ENSG00000188107	EYS	YES	931	1	intron_variant	MODIFIER	Transcript	ENST00000370621.3	protein_coding	21555	NA	NA
191	L1	6	64754311	65243311	1	rs2180036	64965159	0.00119301	ENSG00000188107	EYS	YES	931	1	intron_variant	MODIFIER	Transcript	ENST00000503581.1	protein_coding	21555	NA	NA
191	L1	6	64754311	65243311	1	rs7764565	64965568	0.00119301	ENSG00000188107	EYS	YES	931	1	intron_variant	MODIFIER	Transcript	ENST00000370616.2	protein_coding	21555	NA	NA
191	L1	6	64754311	65243311	1	rs7764565	64965568	0.00119301	ENSG00000188107	EYS	YES	931	1	intron_variant	MODIFIER	Transcript	ENST00000370621.3	protein_coding	21555	NA	NA
191	L1	6	64754311	65243311	1	rs7764565	64965568	0.00119301	ENSG00000188107	EYS	YES	931	1	intron_variant	MODIFIER	Transcript	ENST00000503581.1	protein_coding	21555	NA	NA
191	L1	6	64754311	65243311	1	rs2057165	64966049	0.00119301	ENSG00000188107	EYS	YES	931	1	intron_variant	MODIFIER	Transcript	ENST00000370616.2	protein_coding	21555	NA	NA
191	L1	6	64754311	65243311	1	rs2057165	64966049	0.00119301	ENSG00000188107	EYS	YES	931	1	intron_variant	MODIFIER	Transcript	ENST00000370621.3	protein_coding	21555	NA	NA
191	L1	6	64754311	65243311	1	rs2057165	64966049	0.00119301	ENSG00000188107	EYS	YES	931	1	intron_variant	MODIFIER	Transcript	ENST00000503581.1	protein_coding	21555	NA	NA
191	L1	6	64754311	65243311	1	rs2057163	64966131	0.00119301	ENSG00000188107	EYS	YES	931	1	intron_variant	MODIFIER	Transcript	ENST00000370616.2	protein_coding	21555	NA	NA
191	L1	6	64754311	65243311	1	rs2057163	64966131	0.00119301	ENSG00000188107	EYS	YES	931	1	intron_variant	MODIFIER	Transcript	ENST00000370621.3	protein_coding	21555	NA	NA
191	L1	6	64754311	65243311	1	rs2057163	64966131	0.00119301	ENSG00000188107	EYS	YES	931	1	intron_variant	MODIFIER	Transcript	ENST00000503581.1	protein_coding	21555	NA	NA
191	L1	6	64754311	65243311	1	rs1543405	64966644	0.00119301	ENSG00000188107	EYS	YES	931	1	intron_variant	MODIFIER	Transcript	ENST00000370616.2	protein_coding	21555	NA	NA
191	L1	6	64754311	65243311	1	rs1543405	64966644	0.00119301	ENSG00000188107	EYS	YES	931	1	intron_variant	MODIFIER	Transcript	ENST00000370621.3	protein_coding	21555	NA	NA
191	L1	6	64754311	65243311	1	rs1543405	64966644	0.00119301	ENSG00000188107	EYS	YES	931	1	intron_variant	MODIFIER	Transcript	ENST00000503581.1	protein_coding	21555	NA	NA
191	L1	6	64754311	65243311	1	rs1922961	64966838	0.00119301	ENSG00000188107	EYS	YES	931	1	intron_variant	MODIFIER	Transcript	ENST00000370616.2	protein_coding	21555	NA	NA
191	L1	6	64754311	65243311	1	rs1922961	64966838	0.00119301	ENSG00000188107	EYS	YES	931	1	intron_variant	MODIFIER	Transcript	ENST00000370621.3	protein_coding	21555	NA	NA
191	L1	6	64754311	65243311	1	rs1922961	64966838	0.00119301	ENSG00000188107	EYS	YES	931	1	intron_variant	MODIFIER	Transcript	ENST00000503581.1	protein_coding	21555	NA	NA
191	L1	6	64754311	65243311	1	rs1922963	64967047	0.00119301	ENSG00000188107	EYS	YES	931	1	intron_variant	MODIFIER	Transcript	ENST00000370616.2	protein_coding	21555	NA	NA
191	L1	6	64754311	65243311	1	rs1922963	64967047	0.00119301	ENSG00000188107	EYS	YES	931	1	intron_variant	MODIFIER	Transcript	ENST00000370621.3	protein_coding	21555	NA	NA
191	L1	6	64754311	65243311	1	rs1922963	64967047	0.00119301	ENSG00000188107	EYS	YES	931	1	intron_variant	MODIFIER	Transcript	ENST00000503581.1	protein_coding	21555	NA	NA
191	L1	6	64754311	65243311	1	rs9362642	64967203	0.00119301	ENSG00000188107	EYS	YES	931	1	intron_variant	MODIFIER	Transcript	ENST00000370616.2	protein_coding	21555	NA	NA
191	L1	6	64754311	65243311	1	rs9362642	64967203	0.00119301	ENSG00000188107	EYS	YES	931	1	intron_variant	MODIFIER	Transcript	ENST00000370621.3	protein_coding	21555	NA	NA
191	L1	6	64754311	65243311	1	rs9362642	64967203	0.00119301	ENSG00000188107	EYS	YES	931	1	intron_variant	MODIFIER	Transcript	ENST00000503581.1	protein_coding	21555	NA	NA
191	L1	6	64754311	65243311	1	rs1555223	64967460	0.00119301	ENSG00000188107	EYS	YES	931	1	intron_variant	MODIFIER	Transcript	ENST00000370616.2	protein_coding	21555	NA	NA
191	L1	6	64754311	65243311	1	rs1555223	64967460	0.00119301	ENSG00000188107	EYS	YES	931	1	intron_variant	MODIFIER	Transcript	ENST00000370621.3	protein_coding	21555	NA	NA
191	L1	6	64754311	65243311	1	rs1555223	64967460	0.00119301	ENSG00000188107	EYS	YES	931	1	intron_variant	MODIFIER	Transcript	ENST00000503581.1	protein_coding	21555	NA	NA
191	L1	6	64754311	65243311	1	rs9342191	64967637	0.00119301	ENSG00000188107	EYS	YES	931	1	intron_variant	MODIFIER	Transcript	ENST00000370616.2	protein_coding	21555	NA	NA
191	L1	6	64754311	65243311	1	rs9342191	64967637	0.00119301	ENSG00000188107	EYS	YES	931	1	intron_variant	MODIFIER	Transcript	ENST00000370621.3	protein_coding	21555	NA	NA
191	L1	6	64754311	65243311	1	rs9342191	64967637	0.00119301	ENSG00000188107	EYS	YES	931	1	intron_variant	MODIFIER	Transcript	ENST00000503581.1	protein_coding	21555	NA	NA
191	L1	6	64754311	65243311	1	rs3930877	64967824	0.00119301	ENSG00000188107	EYS	YES	931	1	intron_variant	MODIFIER	Transcript	ENST00000370616.2	protein_coding	21555	NA	NA
191	L1	6	64754311	65243311	1	rs3930877	64967824	0.00119301	ENSG00000188107	EYS	YES	931	1	intron_variant	MODIFIER	Transcript	ENST00000370621.3	protein_coding	21555	NA	NA
191	L1	6	64754311	65243311	1	rs3930877	64967824	0.00119301	ENSG00000188107	EYS	YES	931	1	intron_variant	MODIFIER	Transcript	ENST00000503581.1	protein_coding	21555	NA	NA
191	L1	6	64754311	65243311	1	rs10806408	64967834	0.00119301	ENSG00000188107	EYS	YES	931	1	intron_variant	MODIFIER	Transcript	ENST00000370616.2	protein_coding	21555	NA	NA
191	L1	6	64754311	65243311	1	rs10806408	64967834	0.00119301	ENSG00000188107	EYS	YES	931	1	intron_variant	MODIFIER	Transcript	ENST00000370621.3	protein_coding	21555	NA	NA
191	L1	6	64754311	65243311	1	rs10806408	64967834	0.00119301	ENSG00000188107	EYS	YES	931	1	intron_variant	MODIFIER	Transcript	ENST00000503581.1	protein_coding	21555	NA	NA
191	L1	6	64754311	65243311	1	rs9342192	64967908	0.00119301	ENSG00000188107	EYS	YES	931	1	intron_variant	MODIFIER	Transcript	ENST00000370616.2	protein_coding	21555	NA	NA
191	L1	6	64754311	65243311	1	rs9342192	64967908	0.00119301	ENSG00000188107	EYS	YES	931	1	intron_variant	MODIFIER	Transcript	ENST00000370621.3	protein_coding	21555	NA	NA
191	L1	6	64754311	65243311	1	rs9342192	64967908	0.00119301	ENSG00000188107	EYS	YES	931	1	intron_variant	MODIFIER	Transcript	ENST00000503581.1	protein_coding	21555	NA	NA
191	L1	6	64754311	65243311	1	rs2057162	64968059	0.00119301	ENSG00000188107	EYS	YES	931	1	intron_variant	MODIFIER	Transcript	ENST00000370616.2	protein_coding	21555	NA	NA
191	L1	6	64754311	65243311	1	rs2057162	64968059	0.00119301	ENSG00000188107	EYS	YES	931	1	intron_variant	MODIFIER	Transcript	ENST00000370621.3	protein_coding	21555	NA	NA
191	L1	6	64754311	65243311	1	rs2057162	64968059	0.00119301	ENSG00000188107	EYS	YES	931	1	intron_variant	MODIFIER	Transcript	ENST00000503581.1	protein_coding	21555	NA	NA
191	L1	6	64754311	65243311	1	rs2057161	64968189	0.00119301	ENSG00000188107	EYS	YES	931	1	intron_variant	MODIFIER	Transcript	ENST00000370616.2	protein_coding	21555	NA	NA
191	L1	6	64754311	65243311	1	rs2057161	64968189	0.00119301	ENSG00000188107	EYS	YES	931	1	intron_variant	MODIFIER	Transcript	ENST00000370621.3	protein_coding	21555	NA	NA
191	L1	6	64754311	65243311	1	rs2057161	64968189	0.00119301	ENSG00000188107	EYS	YES	931	1	intron_variant	MODIFIER	Transcript	ENST00000503581.1	protein_coding	21555	NA	NA
191	L1	6	64754311	65243311	1	rs2057160	64968295	0.00119301	ENSG00000188107	EYS	YES	931	1	intron_variant	MODIFIER	Transcript	ENST00000370616.2	protein_coding	21555	NA	NA
191	L1	6	64754311	65243311	1	rs2057160	64968295	0.00119301	ENSG00000188107	EYS	YES	931	1	intron_variant	MODIFIER	Transcript	ENST00000370621.3	protein_coding	21555	NA	NA
191	L1	6	64754311	65243311	1	rs2057160	64968295	0.00119301	ENSG00000188107	EYS	YES	931	1	intron_variant	MODIFIER	Transcript	ENST00000503581.1	protein_coding	21555	NA	NA
191	L1	6	64754311	65243311	1	rs9344931	64968621	0.00119301	ENSG00000188107	EYS	YES	931	1	intron_variant	MODIFIER	Transcript	ENST00000370616.2	protein_coding	21555	NA	NA
191	L1	6	64754311	65243311	1	rs9344931	64968621	0.00119301	ENSG00000188107	EYS	YES	931	1	intron_variant	MODIFIER	Transcript	ENST00000370621.3	protein_coding	21555	NA	NA
191	L1	6	64754311	65243311	1	rs9344931	64968621	0.00119301	ENSG00000188107	EYS	YES	931	1	intron_variant	MODIFIER	Transcript	ENST00000503581.1	protein_coding	21555	NA	NA
191	L1	6	64754311	65243311	1	rs9362645	64968647	0.00119301	ENSG00000188107	EYS	YES	931	1	intron_variant	MODIFIER	Transcript	ENST00000370616.2	protein_coding	21555	NA	NA
191	L1	6	64754311	65243311	1	rs9362645	64968647	0.00119301	ENSG00000188107	EYS	YES	931	1	intron_variant	MODIFIER	Transcript	ENST00000370621.3	protein_coding	21555	NA	NA
191	L1	6	64754311	65243311	1	rs9362645	64968647	0.00119301	ENSG00000188107	EYS	YES	931	1	intron_variant	MODIFIER	Transcript	ENST00000503581.1	protein_coding	21555	NA	NA
191	L1	6	64754311	65243311	1	rs9362646	64968799	0.00119301	ENSG00000188107	EYS	YES	931	1	intron_variant	MODIFIER	Transcript	ENST00000370616.2	protein_coding	21555	NA	NA
191	L1	6	64754311	65243311	1	rs9362646	64968799	0.00119301	ENSG00000188107	EYS	YES	931	1	intron_variant	MODIFIER	Transcript	ENST00000370621.3	protein_coding	21555	NA	NA
191	L1	6	64754311	65243311	1	rs9362646	64968799	0.00119301	ENSG00000188107	EYS	YES	931	1	intron_variant	MODIFIER	Transcript	ENST00000503581.1	protein_coding	21555	NA	NA
191	L1	6	64754311	65243311	1	rs6930252	64969656	0.00119301	ENSG00000188107	EYS	YES	931	1	intron_variant	MODIFIER	Transcript	ENST00000370616.2	protein_coding	21555	NA	NA
191	L1	6	64754311	65243311	1	rs6930252	64969656	0.00119301	ENSG00000188107	EYS	YES	931	1	intron_variant	MODIFIER	Transcript	ENST00000370621.3	protein_coding	21555	NA	NA
191	L1	6	64754311	65243311	1	rs6930252	64969656	0.00119301	ENSG00000188107	EYS	YES	931	1	intron_variant	MODIFIER	Transcript	ENST00000503581.1	protein_coding	21555	NA	NA
191	L1	6	64754311	65243311	1	rs6415028	65158194	0.00113263	ENSG00000188107	EYS	YES	931	1	intron_variant	MODIFIER	Transcript	ENST00000370616.2	protein_coding	21555	NA	NA
191	L1	6	64754311	65243311	1	rs6415028	65158194	0.00113263	ENSG00000188107	EYS	YES	931	1	intron_variant	MODIFIER	Transcript	ENST00000370621.3	protein_coding	21555	NA	NA
191	L1	6	64754311	65243311	1	rs6415028	65158194	0.00113263	ENSG00000188107	EYS	YES	931	1	intron_variant	MODIFIER	Transcript	ENST00000503581.1	protein_coding	21555	NA	NA
191	L1	6	64754311	65243311	1	rs2095661	65158469	0.00113263	ENSG00000188107	EYS	YES	931	1	intron_variant	MODIFIER	Transcript	ENST00000370616.2	protein_coding	21555	NA	NA
191	L1	6	64754311	65243311	1	rs2095661	65158469	0.00113263	ENSG00000188107	EYS	YES	931	1	intron_variant	MODIFIER	Transcript	ENST00000370621.3	protein_coding	21555	NA	NA
191	L1	6	64754311	65243311	1	rs2095661	65158469	0.00113263	ENSG00000188107	EYS	YES	931	1	intron_variant	MODIFIER	Transcript	ENST00000503581.1	protein_coding	21555	NA	NA
191	L1	6	64754311	65243311	1	rs7747790	64965636	0.00112933	ENSG00000188107	EYS	YES	931	1	intron_variant	MODIFIER	Transcript	ENST00000370616.2	protein_coding	21555	NA	NA
191	L1	6	64754311	65243311	1	rs7747790	64965636	0.00112933	ENSG00000188107	EYS	YES	931	1	intron_variant	MODIFIER	Transcript	ENST00000370621.3	protein_coding	21555	NA	NA
191	L1	6	64754311	65243311	1	rs7747790	64965636	0.00112933	ENSG00000188107	EYS	YES	931	1	intron_variant	MODIFIER	Transcript	ENST00000503581.1	protein_coding	21555	NA	NA
191	L1	6	64754311	65243311	1	rs7768934	64965829	0.00112933	ENSG00000188107	EYS	YES	931	1	intron_variant	MODIFIER	Transcript	ENST00000370616.2	protein_coding	21555	NA	NA
191	L1	6	64754311	65243311	1	rs7768934	64965829	0.00112933	ENSG00000188107	EYS	YES	931	1	intron_variant	MODIFIER	Transcript	ENST00000370621.3	protein_coding	21555	NA	NA
191	L1	6	64754311	65243311	1	rs7768934	64965829	0.00112933	ENSG00000188107	EYS	YES	931	1	intron_variant	MODIFIER	Transcript	ENST00000503581.1	protein_coding	21555	NA	NA
191	L1	6	64754311	65243311	1	rs7773042	64965832	0.00112933	ENSG00000188107	EYS	YES	931	1	intron_variant	MODIFIER	Transcript	ENST00000370616.2	protein_coding	21555	NA	NA
191	L1	6	64754311	65243311	1	rs7773042	64965832	0.00112933	ENSG00000188107	EYS	YES	931	1	intron_variant	MODIFIER	Transcript	ENST00000370621.3	protein_coding	21555	NA	NA
191	L1	6	64754311	65243311	1	rs7773042	64965832	0.00112933	ENSG00000188107	EYS	YES	931	1	intron_variant	MODIFIER	Transcript	ENST00000503581.1	protein_coding	21555	NA	NA
191	L1	6	64754311	65243311	1	rs2057164	64966127	0.00112933	ENSG00000188107	EYS	YES	931	1	intron_variant	MODIFIER	Transcript	ENST00000370616.2	protein_coding	21555	NA	NA
191	L1	6	64754311	65243311	1	rs2057164	64966127	0.00112933	ENSG00000188107	EYS	YES	931	1	intron_variant	MODIFIER	Transcript	ENST00000370621.3	protein_coding	21555	NA	NA
191	L1	6	64754311	65243311	1	rs2057164	64966127	0.00112933	ENSG00000188107	EYS	YES	931	1	intron_variant	MODIFIER	Transcript	ENST00000503581.1	protein_coding	21555	NA	NA
191	L1	6	64754311	65243311	1	rs6925966	64969879	0.00112933	ENSG00000188107	EYS	YES	931	1	intron_variant	MODIFIER	Transcript	ENST00000370616.2	protein_coding	21555	NA	NA
191	L1	6	64754311	65243311	1	rs6925966	64969879	0.00112933	ENSG00000188107	EYS	YES	931	1	intron_variant	MODIFIER	Transcript	ENST00000370621.3	protein_coding	21555	NA	NA
191	L1	6	64754311	65243311	1	rs6925966	64969879	0.00112933	ENSG00000188107	EYS	YES	931	1	intron_variant	MODIFIER	Transcript	ENST00000503581.1	protein_coding	21555	NA	NA
191	L1	6	64754311	65243311	1	rs6926103	64969911	0.00112933	ENSG00000188107	EYS	YES	931	1	intron_variant	MODIFIER	Transcript	ENST00000370616.2	protein_coding	21555	NA	NA
191	L1	6	64754311	65243311	1	rs6926103	64969911	0.00112933	ENSG00000188107	EYS	YES	931	1	intron_variant	MODIFIER	Transcript	ENST00000370621.3	protein_coding	21555	NA	NA
191	L1	6	64754311	65243311	1	rs6926103	64969911	0.00112933	ENSG00000188107	EYS	YES	931	1	intron_variant	MODIFIER	Transcript	ENST00000503581.1	protein_coding	21555	NA	NA
191	L1	6	64754311	65243311	1	rs1922979	64970820	0.00112933	ENSG00000188107	EYS	YES	931	1	intron_variant	MODIFIER	Transcript	ENST00000370616.2	protein_coding	21555	NA	NA
191	L1	6	64754311	65243311	1	rs1922979	64970820	0.00112933	ENSG00000188107	EYS	YES	931	1	intron_variant	MODIFIER	Transcript	ENST00000370621.3	protein_coding	21555	NA	NA
191	L1	6	64754311	65243311	1	rs1922979	64970820	0.00112933	ENSG00000188107	EYS	YES	931	1	intron_variant	MODIFIER	Transcript	ENST00000503581.1	protein_coding	21555	NA	NA
191	L1	6	64754311	65243311	1	rs9344936	64971602	0.00112933	ENSG00000188107	EYS	YES	931	1	intron_variant	MODIFIER	Transcript	ENST00000370616.2	protein_coding	21555	NA	NA
191	L1	6	64754311	65243311	1	rs9344936	64971602	0.00112933	ENSG00000188107	EYS	YES	931	1	intron_variant	MODIFIER	Transcript	ENST00000370621.3	protein_coding	21555	NA	NA
191	L1	6	64754311	65243311	1	rs9344936	64971602	0.00112933	ENSG00000188107	EYS	YES	931	1	intron_variant	MODIFIER	Transcript	ENST00000503581.1	protein_coding	21555	NA	NA
191	L1	6	64754311	65243311	1	rs6940639	64975895	0.00112933	ENSG00000188107	EYS	YES	931	1	intron_variant	MODIFIER	Transcript	ENST00000370616.2	protein_coding	21555	NA	NA
191	L1	6	64754311	65243311	1	rs6940639	64975895	0.00112933	ENSG00000188107	EYS	YES	931	1	intron_variant	MODIFIER	Transcript	ENST00000370621.3	protein_coding	21555	NA	NA
191	L1	6	64754311	65243311	1	rs6940639	64975895	0.00112933	ENSG00000188107	EYS	YES	931	1	intron_variant	MODIFIER	Transcript	ENST00000503581.1	protein_coding	21555	NA	NA
191	L1	6	64754311	65243311	1	rs9353651	64951447	0.00112425	ENSG00000188107	EYS	YES	931	1	intron_variant	MODIFIER	Transcript	ENST00000370616.2	protein_coding	21555	NA	NA
191	L1	6	64754311	65243311	1	rs9353651	64951447	0.00112425	ENSG00000188107	EYS	YES	931	1	intron_variant	MODIFIER	Transcript	ENST00000370621.3	protein_coding	21555	NA	NA
191	L1	6	64754311	65243311	1	rs9353651	64951447	0.00112425	ENSG00000188107	EYS	YES	931	1	intron_variant	MODIFIER	Transcript	ENST00000503581.1	protein_coding	21555	NA	NA
191	L1	6	64754311	65243311	1	rs7451037	64959264	0.00112425	ENSG00000188107	EYS	YES	931	1	intron_variant	MODIFIER	Transcript	ENST00000370616.2	protein_coding	21555	NA	NA
191	L1	6	64754311	65243311	1	rs7451037	64959264	0.00112425	ENSG00000188107	EYS	YES	931	1	intron_variant	MODIFIER	Transcript	ENST00000370621.3	protein_coding	21555	NA	NA
191	L1	6	64754311	65243311	1	rs7451037	64959264	0.00112425	ENSG00000188107	EYS	YES	931	1	intron_variant	MODIFIER	Transcript	ENST00000503581.1	protein_coding	21555	NA	NA
191	L1	6	64754311	65243311	1	rs1922964	64962855	0.00112425	ENSG00000188107	EYS	YES	931	1	intron_variant	MODIFIER	Transcript	ENST00000370616.2	protein_coding	21555	NA	NA
191	L1	6	64754311	65243311	1	rs1922964	64962855	0.00112425	ENSG00000188107	EYS	YES	931	1	intron_variant	MODIFIER	Transcript	ENST00000370621.3	protein_coding	21555	NA	NA
191	L1	6	64754311	65243311	1	rs1922964	64962855	0.00112425	ENSG00000188107	EYS	YES	931	1	intron_variant	MODIFIER	Transcript	ENST00000503581.1	protein_coding	21555	NA	NA
191	L1	6	64754311	65243311	1	rs9362637	64963678	0.00112425	ENSG00000188107	EYS	YES	931	1	intron_variant	MODIFIER	Transcript	ENST00000370616.2	protein_coding	21555	NA	NA
191	L1	6	64754311	65243311	1	rs9362637	64963678	0.00112425	ENSG00000188107	EYS	YES	931	1	intron_variant	MODIFIER	Transcript	ENST00000370621.3	protein_coding	21555	NA	NA
191	L1	6	64754311	65243311	1	rs9362637	64963678	0.00112425	ENSG00000188107	EYS	YES	931	1	intron_variant	MODIFIER	Transcript	ENST00000503581.1	protein_coding	21555	NA	NA
191	L1	6	64754311	65243311	1	rs9362824	65141470	0.00112425	ENSG00000188107	EYS	YES	931	1	intron_variant	MODIFIER	Transcript	ENST00000370616.2	protein_coding	21555	NA	NA
191	L1	6	64754311	65243311	1	rs9362824	65141470	0.00112425	ENSG00000188107	EYS	YES	931	1	intron_variant	MODIFIER	Transcript	ENST00000370621.3	protein_coding	21555	NA	NA
191	L1	6	64754311	65243311	1	rs9362824	65141470	0.00112425	ENSG00000188107	EYS	YES	931	1	intron_variant	MODIFIER	Transcript	ENST00000503581.1	protein_coding	21555	NA	NA
191	L1	6	64754311	65243311	1	rs1338829	65141943	0.00112425	ENSG00000188107	EYS	YES	931	1	intron_variant	MODIFIER	Transcript	ENST00000370616.2	protein_coding	21555	NA	NA
191	L1	6	64754311	65243311	1	rs1338829	65141943	0.00112425	ENSG00000188107	EYS	YES	931	1	intron_variant	MODIFIER	Transcript	ENST00000370621.3	protein_coding	21555	NA	NA
191	L1	6	64754311	65243311	1	rs1338829	65141943	0.00112425	ENSG00000188107	EYS	YES	931	1	intron_variant	MODIFIER	Transcript	ENST00000503581.1	protein_coding	21555	NA	NA
191	L1	6	64754311	65243311	1	rs1338830	65142083	0.00112425	ENSG00000188107	EYS	YES	931	1	intron_variant	MODIFIER	Transcript	ENST00000370616.2	protein_coding	21555	NA	NA
191	L1	6	64754311	65243311	1	rs1338830	65142083	0.00112425	ENSG00000188107	EYS	YES	931	1	intron_variant	MODIFIER	Transcript	ENST00000370621.3	protein_coding	21555	NA	NA
191	L1	6	64754311	65243311	1	rs1338830	65142083	0.00112425	ENSG00000188107	EYS	YES	931	1	intron_variant	MODIFIER	Transcript	ENST00000503581.1	protein_coding	21555	NA	NA
191	L1	6	64754311	65243311	1	rs4452624	65142497	0.00112425	ENSG00000188107	EYS	YES	931	1	intron_variant	MODIFIER	Transcript	ENST00000370616.2	protein_coding	21555	NA	NA
191	L1	6	64754311	65243311	1	rs4452624	65142497	0.00112425	ENSG00000188107	EYS	YES	931	1	intron_variant	MODIFIER	Transcript	ENST00000370621.3	protein_coding	21555	NA	NA
191	L1	6	64754311	65243311	1	rs4452624	65142497	0.00112425	ENSG00000188107	EYS	YES	931	1	intron_variant	MODIFIER	Transcript	ENST00000503581.1	protein_coding	21555	NA	NA
191	L1	6	64754311	65243311	1	rs12175349	65143483	0.00112425	ENSG00000188107	EYS	YES	931	1	intron_variant	MODIFIER	Transcript	ENST00000370616.2	protein_coding	21555	NA	NA
191	L1	6	64754311	65243311	1	rs12175349	65143483	0.00112425	ENSG00000188107	EYS	YES	931	1	intron_variant	MODIFIER	Transcript	ENST00000370621.3	protein_coding	21555	NA	NA
191	L1	6	64754311	65243311	1	rs12175349	65143483	0.00112425	ENSG00000188107	EYS	YES	931	1	intron_variant	MODIFIER	Transcript	ENST00000503581.1	protein_coding	21555	NA	NA
191	L1	6	64754311	65243311	1	rs12174809	65143659	0.00112425	ENSG00000188107	EYS	YES	931	1	intron_variant	MODIFIER	Transcript	ENST00000370616.2	protein_coding	21555	NA	NA
191	L1	6	64754311	65243311	1	rs12174809	65143659	0.00112425	ENSG00000188107	EYS	YES	931	1	intron_variant	MODIFIER	Transcript	ENST00000370621.3	protein_coding	21555	NA	NA
191	L1	6	64754311	65243311	1	rs12174809	65143659	0.00112425	ENSG00000188107	EYS	YES	931	1	intron_variant	MODIFIER	Transcript	ENST00000503581.1	protein_coding	21555	NA	NA
191	L1	6	64754311	65243311	1	rs12174632	65143725	0.00112425	ENSG00000188107	EYS	YES	931	1	intron_variant	MODIFIER	Transcript	ENST00000370616.2	protein_coding	21555	NA	NA
191	L1	6	64754311	65243311	1	rs12174632	65143725	0.00112425	ENSG00000188107	EYS	YES	931	1	intron_variant	MODIFIER	Transcript	ENST00000370621.3	protein_coding	21555	NA	NA
191	L1	6	64754311	65243311	1	rs12174632	65143725	0.00112425	ENSG00000188107	EYS	YES	931	1	intron_variant	MODIFIER	Transcript	ENST00000503581.1	protein_coding	21555	NA	NA
191	L1	6	64754311	65243311	1	rs9359921	65143936	0.00112425	ENSG00000188107	EYS	YES	931	1	intron_variant	MODIFIER	Transcript	ENST00000370616.2	protein_coding	21555	NA	NA
191	L1	6	64754311	65243311	1	rs9359921	65143936	0.00112425	ENSG00000188107	EYS	YES	931	1	intron_variant	MODIFIER	Transcript	ENST00000370621.3	protein_coding	21555	NA	NA
191	L1	6	64754311	65243311	1	rs9359921	65143936	0.00112425	ENSG00000188107	EYS	YES	931	1	intron_variant	MODIFIER	Transcript	ENST00000503581.1	protein_coding	21555	NA	NA
191	L1	6	64754311	65243311	1	rs3904797	65153963	0.00107445	ENSG00000188107	EYS	YES	931	1	intron_variant	MODIFIER	Transcript	ENST00000370616.2	protein_coding	21555	NA	NA
191	L1	6	64754311	65243311	1	rs3904797	65153963	0.00107445	ENSG00000188107	EYS	YES	931	1	intron_variant	MODIFIER	Transcript	ENST00000370621.3	protein_coding	21555	NA	NA
191	L1	6	64754311	65243311	1	rs3904797	65153963	0.00107445	ENSG00000188107	EYS	YES	931	1	intron_variant	MODIFIER	Transcript	ENST00000503581.1	protein_coding	21555	NA	NA
191	L1	6	64754311	65243311	1	rs9362855	65154413	0.00107445	ENSG00000188107	EYS	YES	931	1	intron_variant	MODIFIER	Transcript	ENST00000370616.2	protein_coding	21555	NA	NA
191	L1	6	64754311	65243311	1	rs9362855	65154413	0.00107445	ENSG00000188107	EYS	YES	931	1	intron_variant	MODIFIER	Transcript	ENST00000370621.3	protein_coding	21555	NA	NA
191	L1	6	64754311	65243311	1	rs9362855	65154413	0.00107445	ENSG00000188107	EYS	YES	931	1	intron_variant	MODIFIER	Transcript	ENST00000503581.1	protein_coding	21555	NA	NA
191	L1	6	64754311	65243311	1	rs13217268	65155219	0.00107445	ENSG00000188107	EYS	YES	931	1	intron_variant	MODIFIER	Transcript	ENST00000370616.2	protein_coding	21555	NA	NA
191	L1	6	64754311	65243311	1	rs13217268	65155219	0.00107445	ENSG00000188107	EYS	YES	931	1	intron_variant	MODIFIER	Transcript	ENST00000370621.3	protein_coding	21555	NA	NA
191	L1	6	64754311	65243311	1	rs13217268	65155219	0.00107445	ENSG00000188107	EYS	YES	931	1	intron_variant	MODIFIER	Transcript	ENST00000503581.1	protein_coding	21555	NA	NA
191	L1	6	64754311	65243311	1	rs9345116	65156071	0.00107445	ENSG00000188107	EYS	YES	931	1	intron_variant	MODIFIER	Transcript	ENST00000370616.2	protein_coding	21555	NA	NA
191	L1	6	64754311	65243311	1	rs9345116	65156071	0.00107445	ENSG00000188107	EYS	YES	931	1	intron_variant	MODIFIER	Transcript	ENST00000370621.3	protein_coding	21555	NA	NA
191	L1	6	64754311	65243311	1	rs9345116	65156071	0.00107445	ENSG00000188107	EYS	YES	931	1	intron_variant	MODIFIER	Transcript	ENST00000503581.1	protein_coding	21555	NA	NA
191	L1	6	64754311	65243311	1	rs56682975	65157239	0.00107445	ENSG00000188107	EYS	YES	931	1	intron_variant	MODIFIER	Transcript	ENST00000370616.2	protein_coding	21555	NA	NA
191	L1	6	64754311	65243311	1	rs56682975	65157239	0.00107445	ENSG00000188107	EYS	YES	931	1	intron_variant	MODIFIER	Transcript	ENST00000370621.3	protein_coding	21555	NA	NA
191	L1	6	64754311	65243311	1	rs56682975	65157239	0.00107445	ENSG00000188107	EYS	YES	931	1	intron_variant	MODIFIER	Transcript	ENST00000503581.1	protein_coding	21555	NA	NA
191	L1	6	64754311	65243311	1	rs13207295	65157460	0.00107445	ENSG00000188107	EYS	YES	931	1	intron_variant	MODIFIER	Transcript	ENST00000370616.2	protein_coding	21555	NA	NA
191	L1	6	64754311	65243311	1	rs13207295	65157460	0.00107445	ENSG00000188107	EYS	YES	931	1	intron_variant	MODIFIER	Transcript	ENST00000370621.3	protein_coding	21555	NA	NA
191	L1	6	64754311	65243311	1	rs13207295	65157460	0.00107445	ENSG00000188107	EYS	YES	931	1	intron_variant	MODIFIER	Transcript	ENST00000503581.1	protein_coding	21555	NA	NA
191	L1	6	64754311	65243311	1	rs9345118	65158037	0.00107445	ENSG00000188107	EYS	YES	931	1	intron_variant	MODIFIER	Transcript	ENST00000370616.2	protein_coding	21555	NA	NA
191	L1	6	64754311	65243311	1	rs9345118	65158037	0.00107445	ENSG00000188107	EYS	YES	931	1	intron_variant	MODIFIER	Transcript	ENST00000370621.3	protein_coding	21555	NA	NA
191	L1	6	64754311	65243311	1	rs9345118	65158037	0.00107445	ENSG00000188107	EYS	YES	931	1	intron_variant	MODIFIER	Transcript	ENST00000503581.1	protein_coding	21555	NA	NA
191	L1	6	64754311	65243311	1	rs2095660	65158473	0.00107445	ENSG00000188107	EYS	YES	931	1	intron_variant	MODIFIER	Transcript	ENST00000370616.2	protein_coding	21555	NA	NA
191	L1	6	64754311	65243311	1	rs2095660	65158473	0.00107445	ENSG00000188107	EYS	YES	931	1	intron_variant	MODIFIER	Transcript	ENST00000370621.3	protein_coding	21555	NA	NA
191	L1	6	64754311	65243311	1	rs2095660	65158473	0.00107445	ENSG00000188107	EYS	YES	931	1	intron_variant	MODIFIER	Transcript	ENST00000503581.1	protein_coding	21555	NA	NA
191	L1	6	64754311	65243311	1	rs13214689	65159242	0.00107445	ENSG00000188107	EYS	YES	931	1	intron_variant	MODIFIER	Transcript	ENST00000370616.2	protein_coding	21555	NA	NA
191	L1	6	64754311	65243311	1	rs13214689	65159242	0.00107445	ENSG00000188107	EYS	YES	931	1	intron_variant	MODIFIER	Transcript	ENST00000370621.3	protein_coding	21555	NA	NA
191	L1	6	64754311	65243311	1	rs13214689	65159242	0.00107445	ENSG00000188107	EYS	YES	931	1	intron_variant	MODIFIER	Transcript	ENST00000503581.1	protein_coding	21555	NA	NA
191	L1	6	64754311	65243311	1	rs1337515	65164326	0.00107445	ENSG00000188107	EYS	YES	931	1	intron_variant	MODIFIER	Transcript	ENST00000370616.2	protein_coding	21555	NA	NA
191	L1	6	64754311	65243311	1	rs1337515	65164326	0.00107445	ENSG00000188107	EYS	YES	931	1	intron_variant	MODIFIER	Transcript	ENST00000370621.3	protein_coding	21555	NA	NA
191	L1	6	64754311	65243311	1	rs1337515	65164326	0.00107445	ENSG00000188107	EYS	YES	931	1	intron_variant	MODIFIER	Transcript	ENST00000503581.1	protein_coding	21555	NA	NA
191	L1	6	64754311	65243311	1	rs4112817	65167496	0.00107445	ENSG00000188107	EYS	YES	931	1	intron_variant	MODIFIER	Transcript	ENST00000370616.2	protein_coding	21555	NA	NA
191	L1	6	64754311	65243311	1	rs4112817	65167496	0.00107445	ENSG00000188107	EYS	YES	931	1	intron_variant	MODIFIER	Transcript	ENST00000370621.3	protein_coding	21555	NA	NA
191	L1	6	64754311	65243311	1	rs4112817	65167496	0.00107445	ENSG00000188107	EYS	YES	931	1	intron_variant	MODIFIER	Transcript	ENST00000503581.1	protein_coding	21555	NA	NA
191	L1	6	64754311	65243311	1	rs66951996	64951781	0.0010659	ENSG00000188107	EYS	YES	931	1	intron_variant	MODIFIER	Transcript	ENST00000370616.2	protein_coding	21555	NA	NA
191	L1	6	64754311	65243311	1	rs66951996	64951781	0.0010659	ENSG00000188107	EYS	YES	931	1	intron_variant	MODIFIER	Transcript	ENST00000370621.3	protein_coding	21555	NA	NA
191	L1	6	64754311	65243311	1	rs66951996	64951781	0.0010659	ENSG00000188107	EYS	YES	931	1	intron_variant	MODIFIER	Transcript	ENST00000503581.1	protein_coding	21555	NA	NA
191	L1	6	64754311	65243311	1	rs4521566	65133408	0.0010659	ENSG00000188107	EYS	YES	931	1	intron_variant	MODIFIER	Transcript	ENST00000370616.2	protein_coding	21555	NA	NA
191	L1	6	64754311	65243311	1	rs4521566	65133408	0.0010659	ENSG00000188107	EYS	YES	931	1	intron_variant	MODIFIER	Transcript	ENST00000370621.3	protein_coding	21555	NA	NA
191	L1	6	64754311	65243311	1	rs4521566	65133408	0.0010659	ENSG00000188107	EYS	YES	931	1	intron_variant	MODIFIER	Transcript	ENST00000503581.1	protein_coding	21555	NA	NA
191	L1	6	64754311	65243311	1	rs16895206	65138015	0.0010659	ENSG00000188107	EYS	YES	931	1	intron_variant	MODIFIER	Transcript	ENST00000370616.2	protein_coding	21555	NA	NA
191	L1	6	64754311	65243311	1	rs16895206	65138015	0.0010659	ENSG00000188107	EYS	YES	931	1	intron_variant	MODIFIER	Transcript	ENST00000370621.3	protein_coding	21555	NA	NA
191	L1	6	64754311	65243311	1	rs16895206	65138015	0.0010659	ENSG00000188107	EYS	YES	931	1	intron_variant	MODIFIER	Transcript	ENST00000503581.1	protein_coding	21555	NA	NA
191	L1	6	64754311	65243311	1	rs13210060	65141102	0.0010659	ENSG00000188107	EYS	YES	931	1	intron_variant	MODIFIER	Transcript	ENST00000370616.2	protein_coding	21555	NA	NA
191	L1	6	64754311	65243311	1	rs13210060	65141102	0.0010659	ENSG00000188107	EYS	YES	931	1	intron_variant	MODIFIER	Transcript	ENST00000370621.3	protein_coding	21555	NA	NA
191	L1	6	64754311	65243311	1	rs13210060	65141102	0.0010659	ENSG00000188107	EYS	YES	931	1	intron_variant	MODIFIER	Transcript	ENST00000503581.1	protein_coding	21555	NA	NA
191	L1	6	64754311	65243311	1	rs6903027	64970063	0.00106336	ENSG00000188107	EYS	YES	931	1	intron_variant	MODIFIER	Transcript	ENST00000370616.2	protein_coding	21555	NA	NA
191	L1	6	64754311	65243311	1	rs6903027	64970063	0.00106336	ENSG00000188107	EYS	YES	931	1	intron_variant	MODIFIER	Transcript	ENST00000370621.3	protein_coding	21555	NA	NA
191	L1	6	64754311	65243311	1	rs6903027	64970063	0.00106336	ENSG00000188107	EYS	YES	931	1	intron_variant	MODIFIER	Transcript	ENST00000503581.1	protein_coding	21555	NA	NA
191	L1	6	64754311	65243311	1	rs1474833	64970272	0.00106336	ENSG00000188107	EYS	YES	931	1	intron_variant	MODIFIER	Transcript	ENST00000370616.2	protein_coding	21555	NA	NA
191	L1	6	64754311	65243311	1	rs1474833	64970272	0.00106336	ENSG00000188107	EYS	YES	931	1	intron_variant	MODIFIER	Transcript	ENST00000370621.3	protein_coding	21555	NA	NA
191	L1	6	64754311	65243311	1	rs1474833	64970272	0.00106336	ENSG00000188107	EYS	YES	931	1	intron_variant	MODIFIER	Transcript	ENST00000503581.1	protein_coding	21555	NA	NA
191	L1	6	64754311	65243311	1	rs1474832	64970325	0.00106336	ENSG00000188107	EYS	YES	931	1	intron_variant	MODIFIER	Transcript	ENST00000370616.2	protein_coding	21555	NA	NA
191	L1	6	64754311	65243311	1	rs1474832	64970325	0.00106336	ENSG00000188107	EYS	YES	931	1	intron_variant	MODIFIER	Transcript	ENST00000370621.3	protein_coding	21555	NA	NA
191	L1	6	64754311	65243311	1	rs1474832	64970325	0.00106336	ENSG00000188107	EYS	YES	931	1	intron_variant	MODIFIER	Transcript	ENST00000503581.1	protein_coding	21555	NA	NA
191	L1	6	64754311	65243311	1	rs1474831	64970352	0.00106336	ENSG00000188107	EYS	YES	931	1	intron_variant	MODIFIER	Transcript	ENST00000370616.2	protein_coding	21555	NA	NA
191	L1	6	64754311	65243311	1	rs1474831	64970352	0.00106336	ENSG00000188107	EYS	YES	931	1	intron_variant	MODIFIER	Transcript	ENST00000370621.3	protein_coding	21555	NA	NA
191	L1	6	64754311	65243311	1	rs1474831	64970352	0.00106336	ENSG00000188107	EYS	YES	931	1	intron_variant	MODIFIER	Transcript	ENST00000503581.1	protein_coding	21555	NA	NA
191	L1	6	64754311	65243311	1	rs1922981	64970937	0.00106336	ENSG00000188107	EYS	YES	931	1	intron_variant	MODIFIER	Transcript	ENST00000370616.2	protein_coding	21555	NA	NA
191	L1	6	64754311	65243311	1	rs1922981	64970937	0.00106336	ENSG00000188107	EYS	YES	931	1	intron_variant	MODIFIER	Transcript	ENST00000370621.3	protein_coding	21555	NA	NA
191	L1	6	64754311	65243311	1	rs1922981	64970937	0.00106336	ENSG00000188107	EYS	YES	931	1	intron_variant	MODIFIER	Transcript	ENST00000503581.1	protein_coding	21555	NA	NA
191	L1	6	64754311	65243311	1	rs9362651	64971436	0.00106336	ENSG00000188107	EYS	YES	931	1	intron_variant	MODIFIER	Transcript	ENST00000370616.2	protein_coding	21555	NA	NA
191	L1	6	64754311	65243311	1	rs9362651	64971436	0.00106336	ENSG00000188107	EYS	YES	931	1	intron_variant	MODIFIER	Transcript	ENST00000370621.3	protein_coding	21555	NA	NA
191	L1	6	64754311	65243311	1	rs9362651	64971436	0.00106336	ENSG00000188107	EYS	YES	931	1	intron_variant	MODIFIER	Transcript	ENST00000503581.1	protein_coding	21555	NA	NA
191	L1	6	64754311	65243311	1	rs2180038	64971885	0.00106336	ENSG00000188107	EYS	YES	931	1	intron_variant	MODIFIER	Transcript	ENST00000370616.2	protein_coding	21555	NA	NA
191	L1	6	64754311	65243311	1	rs2180038	64971885	0.00106336	ENSG00000188107	EYS	YES	931	1	intron_variant	MODIFIER	Transcript	ENST00000370621.3	protein_coding	21555	NA	NA
191	L1	6	64754311	65243311	1	rs2180038	64971885	0.00106336	ENSG00000188107	EYS	YES	931	1	intron_variant	MODIFIER	Transcript	ENST00000503581.1	protein_coding	21555	NA	NA
191	L1	6	64754311	65243311	1	rs2180039	64971929	0.00106336	ENSG00000188107	EYS	YES	931	1	intron_variant	MODIFIER	Transcript	ENST00000370616.2	protein_coding	21555	NA	NA
191	L1	6	64754311	65243311	1	rs2180039	64971929	0.00106336	ENSG00000188107	EYS	YES	931	1	intron_variant	MODIFIER	Transcript	ENST00000370621.3	protein_coding	21555	NA	NA
191	L1	6	64754311	65243311	1	rs2180039	64971929	0.00106336	ENSG00000188107	EYS	YES	931	1	intron_variant	MODIFIER	Transcript	ENST00000503581.1	protein_coding	21555	NA	NA
191	L1	6	64754311	65243311	1	rs9451222	64973508	0.00106336	ENSG00000188107	EYS	YES	931	1	intron_variant	MODIFIER	Transcript	ENST00000370616.2	protein_coding	21555	NA	NA
191	L1	6	64754311	65243311	1	rs9451222	64973508	0.00106336	ENSG00000188107	EYS	YES	931	1	intron_variant	MODIFIER	Transcript	ENST00000370621.3	protein_coding	21555	NA	NA
191	L1	6	64754311	65243311	1	rs9451222	64973508	0.00106336	ENSG00000188107	EYS	YES	931	1	intron_variant	MODIFIER	Transcript	ENST00000503581.1	protein_coding	21555	NA	NA
191	L1	6	64754311	65243311	1	rs10806431	65067460	0.00105448	ENSG00000188107	EYS	YES	931	1	intron_variant	MODIFIER	Transcript	ENST00000370616.2	protein_coding	21555	NA	NA
191	L1	6	64754311	65243311	1	rs10806431	65067460	0.00105448	ENSG00000188107	EYS	YES	931	1	intron_variant	MODIFIER	Transcript	ENST00000370621.3	protein_coding	21555	NA	NA
191	L1	6	64754311	65243311	1	rs10806431	65067460	0.00105448	ENSG00000188107	EYS	YES	931	1	intron_variant	MODIFIER	Transcript	ENST00000503581.1	protein_coding	21555	NA	NA
191	L1	6	64754311	65243311	1	rs3904917	65150206	0.00101346	ENSG00000188107	EYS	YES	931	1	intron_variant	MODIFIER	Transcript	ENST00000370616.2	protein_coding	21555	NA	NA
191	L1	6	64754311	65243311	1	rs3904917	65150206	0.00101346	ENSG00000188107	EYS	YES	931	1	intron_variant	MODIFIER	Transcript	ENST00000370621.3	protein_coding	21555	NA	NA
191	L1	6	64754311	65243311	1	rs3904917	65150206	0.00101346	ENSG00000188107	EYS	YES	931	1	intron_variant	MODIFIER	Transcript	ENST00000503581.1	protein_coding	21555	NA	NA
191	L1	6	64754311	65243311	1	rs12173789	65157961	0.00101346	ENSG00000188107	EYS	YES	931	1	intron_variant	MODIFIER	Transcript	ENST00000370616.2	protein_coding	21555	NA	NA
191	L1	6	64754311	65243311	1	rs12173789	65157961	0.00101346	ENSG00000188107	EYS	YES	931	1	intron_variant	MODIFIER	Transcript	ENST00000370621.3	protein_coding	21555	NA	NA
191	L1	6	64754311	65243311	1	rs12173789	65157961	0.00101346	ENSG00000188107	EYS	YES	931	1	intron_variant	MODIFIER	Transcript	ENST00000503581.1	protein_coding	21555	NA	NA
191	L1	6	64754311	65243311	1	rs12174441	65167305	0.00101346	ENSG00000188107	EYS	YES	931	1	intron_variant	MODIFIER	Transcript	ENST00000370616.2	protein_coding	21555	NA	NA
191	L1	6	64754311	65243311	1	rs12174441	65167305	0.00101346	ENSG00000188107	EYS	YES	931	1	intron_variant	MODIFIER	Transcript	ENST00000370621.3	protein_coding	21555	NA	NA
191	L1	6	64754311	65243311	1	rs12174441	65167305	0.00101346	ENSG00000188107	EYS	YES	931	1	intron_variant	MODIFIER	Transcript	ENST00000503581.1	protein_coding	21555	NA	NA
191	L1	6	64754311	65243311	1	rs3889871	65169782	0.00101346	ENSG00000188107	EYS	YES	931	1	intron_variant	MODIFIER	Transcript	ENST00000370616.2	protein_coding	21555	NA	NA
191	L1	6	64754311	65243311	1	rs3889871	65169782	0.00101346	ENSG00000188107	EYS	YES	931	1	intron_variant	MODIFIER	Transcript	ENST00000370621.3	protein_coding	21555	NA	NA
191	L1	6	64754311	65243311	1	rs3889871	65169782	0.00101346	ENSG00000188107	EYS	YES	931	1	intron_variant	MODIFIER	Transcript	ENST00000503581.1	protein_coding	21555	NA	NA
191	L1	6	64754311	65243311	1	rs1884177	64964495	0.00100688	ENSG00000188107	EYS	YES	931	1	intron_variant	MODIFIER	Transcript	ENST00000370616.2	protein_coding	21555	NA	NA
191	L1	6	64754311	65243311	1	rs1884177	64964495	0.00100688	ENSG00000188107	EYS	YES	931	1	intron_variant	MODIFIER	Transcript	ENST00000370621.3	protein_coding	21555	NA	NA
191	L1	6	64754311	65243311	1	rs1884177	64964495	0.00100688	ENSG00000188107	EYS	YES	931	1	intron_variant	MODIFIER	Transcript	ENST00000503581.1	protein_coding	21555	NA	NA
191	L1	6	64754311	65243311	1	rs987041	64972455	0.00100688	ENSG00000188107	EYS	YES	931	1	intron_variant	MODIFIER	Transcript	ENST00000370616.2	protein_coding	21555	NA	NA
191	L1	6	64754311	65243311	1	rs987041	64972455	0.00100688	ENSG00000188107	EYS	YES	931	1	intron_variant	MODIFIER	Transcript	ENST00000370621.3	protein_coding	21555	NA	NA
191	L1	6	64754311	65243311	1	rs987041	64972455	0.00100688	ENSG00000188107	EYS	YES	931	1	intron_variant	MODIFIER	Transcript	ENST00000503581.1	protein_coding	21555	NA	NA
191	L1	6	64754311	65243311	1	rs6927333	64974161	0.00100688	ENSG00000188107	EYS	YES	931	1	intron_variant	MODIFIER	Transcript	ENST00000370616.2	protein_coding	21555	NA	NA
191	L1	6	64754311	65243311	1	rs6927333	64974161	0.00100688	ENSG00000188107	EYS	YES	931	1	intron_variant	MODIFIER	Transcript	ENST00000370621.3	protein_coding	21555	NA	NA
191	L1	6	64754311	65243311	1	rs6927333	64974161	0.00100688	ENSG00000188107	EYS	YES	931	1	intron_variant	MODIFIER	Transcript	ENST00000503581.1	protein_coding	21555	NA	NA
191	L1	6	64754311	65243311	1	rs1922948	64974681	0.00100688	ENSG00000188107	EYS	YES	931	1	intron_variant	MODIFIER	Transcript	ENST00000370616.2	protein_coding	21555	NA	NA
191	L1	6	64754311	65243311	1	rs1922948	64974681	0.00100688	ENSG00000188107	EYS	YES	931	1	intron_variant	MODIFIER	Transcript	ENST00000370621.3	protein_coding	21555	NA	NA
191	L1	6	64754311	65243311	1	rs1922948	64974681	0.00100688	ENSG00000188107	EYS	YES	931	1	intron_variant	MODIFIER	Transcript	ENST00000503581.1	protein_coding	21555	NA	NA
191	L1	6	64754311	65243311	1	rs7760918	64948650	0.00100471	ENSG00000188107	EYS	YES	931	1	intron_variant	MODIFIER	Transcript	ENST00000370616.2	protein_coding	21555	NA	NA
191	L1	6	64754311	65243311	1	rs7760918	64948650	0.00100471	ENSG00000188107	EYS	YES	931	1	intron_variant	MODIFIER	Transcript	ENST00000370621.3	protein_coding	21555	NA	NA
191	L1	6	64754311	65243311	1	rs7760918	64948650	0.00100471	ENSG00000188107	EYS	YES	931	1	intron_variant	MODIFIER	Transcript	ENST00000503581.1	protein_coding	21555	NA	NA
191	L1	6	64754311	65243311	1	rs35507550	64949401	0.00100471	ENSG00000188107	EYS	YES	931	1	intron_variant	MODIFIER	Transcript	ENST00000370616.2	protein_coding	21555	NA	NA
191	L1	6	64754311	65243311	1	rs35507550	64949401	0.00100471	ENSG00000188107	EYS	YES	931	1	intron_variant	MODIFIER	Transcript	ENST00000370621.3	protein_coding	21555	NA	NA
191	L1	6	64754311	65243311	1	rs35507550	64949401	0.00100471	ENSG00000188107	EYS	YES	931	1	intron_variant	MODIFIER	Transcript	ENST00000503581.1	protein_coding	21555	NA	NA
191	L1	6	64754311	65243311	1	rs4473845	64950159	0.00100471	ENSG00000188107	EYS	YES	931	1	intron_variant	MODIFIER	Transcript	ENST00000370616.2	protein_coding	21555	NA	NA
191	L1	6	64754311	65243311	1	rs4473845	64950159	0.00100471	ENSG00000188107	EYS	YES	931	1	intron_variant	MODIFIER	Transcript	ENST00000370621.3	protein_coding	21555	NA	NA
191	L1	6	64754311	65243311	1	rs4473845	64950159	0.00100471	ENSG00000188107	EYS	YES	931	1	intron_variant	MODIFIER	Transcript	ENST00000503581.1	protein_coding	21555	NA	NA
191	L1	6	64754311	65243311	1	rs4263567	64950330	0.00100471	ENSG00000188107	EYS	YES	931	1	intron_variant	MODIFIER	Transcript	ENST00000370616.2	protein_coding	21555	NA	NA
191	L1	6	64754311	65243311	1	rs4263567	64950330	0.00100471	ENSG00000188107	EYS	YES	931	1	intron_variant	MODIFIER	Transcript	ENST00000370621.3	protein_coding	21555	NA	NA
191	L1	6	64754311	65243311	1	rs4263567	64950330	0.00100471	ENSG00000188107	EYS	YES	931	1	intron_variant	MODIFIER	Transcript	ENST00000503581.1	protein_coding	21555	NA	NA
191	L1	6	64754311	65243311	1	rs4710477	65131716	0.00100471	ENSG00000188107	EYS	YES	931	1	intron_variant	MODIFIER	Transcript	ENST00000370616.2	protein_coding	21555	NA	NA
191	L1	6	64754311	65243311	1	rs4710477	65131716	0.00100471	ENSG00000188107	EYS	YES	931	1	intron_variant	MODIFIER	Transcript	ENST00000370621.3	protein_coding	21555	NA	NA
191	L1	6	64754311	65243311	1	rs4710477	65131716	0.00100471	ENSG00000188107	EYS	YES	931	1	intron_variant	MODIFIER	Transcript	ENST00000503581.1	protein_coding	21555	NA	NA
191	L1	6	64754311	65243311	1	rs9362797	65132136	0.00100471	ENSG00000188107	EYS	YES	931	1	intron_variant	MODIFIER	Transcript	ENST00000370616.2	protein_coding	21555	NA	NA
191	L1	6	64754311	65243311	1	rs9362797	65132136	0.00100471	ENSG00000188107	EYS	YES	931	1	intron_variant	MODIFIER	Transcript	ENST00000370621.3	protein_coding	21555	NA	NA
191	L1	6	64754311	65243311	1	rs9362797	65132136	0.00100471	ENSG00000188107	EYS	YES	931	1	intron_variant	MODIFIER	Transcript	ENST00000503581.1	protein_coding	21555	NA	NA
191	L1	6	64754311	65243311	1	rs1416351	65133344	0.00100471	ENSG00000188107	EYS	YES	931	1	intron_variant	MODIFIER	Transcript	ENST00000370616.2	protein_coding	21555	NA	NA
191	L1	6	64754311	65243311	1	rs1416351	65133344	0.00100471	ENSG00000188107	EYS	YES	931	1	intron_variant	MODIFIER	Transcript	ENST00000370621.3	protein_coding	21555	NA	NA
191	L1	6	64754311	65243311	1	rs1416351	65133344	0.00100471	ENSG00000188107	EYS	YES	931	1	intron_variant	MODIFIER	Transcript	ENST00000503581.1	protein_coding	21555	NA	NA
191	L1	6	64754311	65243311	1	rs4428482	65133411	0.00100471	ENSG00000188107	EYS	YES	931	1	intron_variant	MODIFIER	Transcript	ENST00000370616.2	protein_coding	21555	NA	NA
191	L1	6	64754311	65243311	1	rs4428482	65133411	0.00100471	ENSG00000188107	EYS	YES	931	1	intron_variant	MODIFIER	Transcript	ENST00000370621.3	protein_coding	21555	NA	NA
191	L1	6	64754311	65243311	1	rs4428482	65133411	0.00100471	ENSG00000188107	EYS	YES	931	1	intron_variant	MODIFIER	Transcript	ENST00000503581.1	protein_coding	21555	NA	NA
191	L1	6	64754311	65243311	1	rs9345069	65134264	0.00100471	ENSG00000188107	EYS	YES	931	1	intron_variant	MODIFIER	Transcript	ENST00000370616.2	protein_coding	21555	NA	NA
191	L1	6	64754311	65243311	1	rs9345069	65134264	0.00100471	ENSG00000188107	EYS	YES	931	1	intron_variant	MODIFIER	Transcript	ENST00000370621.3	protein_coding	21555	NA	NA
191	L1	6	64754311	65243311	1	rs9345069	65134264	0.00100471	ENSG00000188107	EYS	YES	931	1	intron_variant	MODIFIER	Transcript	ENST00000503581.1	protein_coding	21555	NA	NA
191	L1	6	64754311	65243311	1	rs4321807	65152872	9.616595535036e-4	ENSG00000188107	EYS	YES	931	1	intron_variant	MODIFIER	Transcript	ENST00000370616.2	protein_coding	21555	NA	NA
191	L1	6	64754311	65243311	1	rs4321807	65152872	9.616595535036e-4	ENSG00000188107	EYS	YES	931	1	intron_variant	MODIFIER	Transcript	ENST00000370621.3	protein_coding	21555	NA	NA
191	L1	6	64754311	65243311	1	rs4321807	65152872	9.616595535036e-4	ENSG00000188107	EYS	YES	931	1	intron_variant	MODIFIER	Transcript	ENST00000503581.1	protein_coding	21555	NA	NA
191	L1	6	64754311	65243311	1	rs4235969	64931373	9.5281429206886e-4	ENSG00000188107	EYS	YES	931	1	intron_variant	MODIFIER	Transcript	ENST00000370616.2	protein_coding	21555	NA	NA
191	L1	6	64754311	65243311	1	rs4235969	64931373	9.5281429206886e-4	ENSG00000188107	EYS	YES	931	1	intron_variant	MODIFIER	Transcript	ENST00000370621.3	protein_coding	21555	NA	NA
191	L1	6	64754311	65243311	1	rs4235969	64931373	9.5281429206886e-4	ENSG00000188107	EYS	YES	931	1	intron_variant	MODIFIER	Transcript	ENST00000503581.1	protein_coding	21555	NA	NA
191	L1	6	64754311	65243311	1	rs9351199	64933323	9.5281429206886e-4	ENSG00000188107	EYS	YES	931	1	intron_variant	MODIFIER	Transcript	ENST00000370616.2	protein_coding	21555	NA	NA
191	L1	6	64754311	65243311	1	rs9351199	64933323	9.5281429206886e-4	ENSG00000188107	EYS	YES	931	1	intron_variant	MODIFIER	Transcript	ENST00000370621.3	protein_coding	21555	NA	NA
191	L1	6	64754311	65243311	1	rs9351199	64933323	9.5281429206886e-4	ENSG00000188107	EYS	YES	931	1	intron_variant	MODIFIER	Transcript	ENST00000503581.1	protein_coding	21555	NA	NA
191	L1	6	64754311	65243311	1	rs9351200	64933423	9.5281429206886e-4	ENSG00000188107	EYS	YES	931	1	intron_variant	MODIFIER	Transcript	ENST00000370616.2	protein_coding	21555	NA	NA
191	L1	6	64754311	65243311	1	rs9351200	64933423	9.5281429206886e-4	ENSG00000188107	EYS	YES	931	1	intron_variant	MODIFIER	Transcript	ENST00000370621.3	protein_coding	21555	NA	NA
191	L1	6	64754311	65243311	1	rs9351200	64933423	9.5281429206886e-4	ENSG00000188107	EYS	YES	931	1	intron_variant	MODIFIER	Transcript	ENST00000503581.1	protein_coding	21555	NA	NA
191	L1	6	64754311	65243311	1	rs4710475	64942726	9.5281429206886e-4	ENSG00000188107	EYS	YES	931	1	intron_variant	MODIFIER	Transcript	ENST00000370616.2	protein_coding	21555	NA	NA
191	L1	6	64754311	65243311	1	rs4710475	64942726	9.5281429206886e-4	ENSG00000188107	EYS	YES	931	1	intron_variant	MODIFIER	Transcript	ENST00000370621.3	protein_coding	21555	NA	NA
191	L1	6	64754311	65243311	1	rs4710475	64942726	9.5281429206886e-4	ENSG00000188107	EYS	YES	931	1	intron_variant	MODIFIER	Transcript	ENST00000503581.1	protein_coding	21555	NA	NA
191	L1	6	64754311	65243311	1	rs34720667	65127870	9.5281429206886e-4	ENSG00000188107	EYS	YES	931	1	intron_variant	MODIFIER	Transcript	ENST00000370616.2	protein_coding	21555	NA	NA
191	L1	6	64754311	65243311	1	rs34720667	65127870	9.5281429206886e-4	ENSG00000188107	EYS	YES	931	1	intron_variant	MODIFIER	Transcript	ENST00000370621.3	protein_coding	21555	NA	NA
191	L1	6	64754311	65243311	1	rs34720667	65127870	9.5281429206886e-4	ENSG00000188107	EYS	YES	931	1	intron_variant	MODIFIER	Transcript	ENST00000503581.1	protein_coding	21555	NA	NA
191	L1	6	64754311	65243311	1	rs76164097	65129111	9.5281429206886e-4	ENSG00000188107	EYS	YES	931	1	intron_variant	MODIFIER	Transcript	ENST00000370616.2	protein_coding	21555	NA	NA
191	L1	6	64754311	65243311	1	rs76164097	65129111	9.5281429206886e-4	ENSG00000188107	EYS	YES	931	1	intron_variant	MODIFIER	Transcript	ENST00000370621.3	protein_coding	21555	NA	NA
191	L1	6	64754311	65243311	1	rs76164097	65129111	9.5281429206886e-4	ENSG00000188107	EYS	YES	931	1	intron_variant	MODIFIER	Transcript	ENST00000503581.1	protein_coding	21555	NA	NA
191	L1	6	64754311	65243311	1	rs72889631	65129204	9.5281429206886e-4	ENSG00000188107	EYS	YES	931	1	intron_variant	MODIFIER	Transcript	ENST00000370616.2	protein_coding	21555	NA	NA
191	L1	6	64754311	65243311	1	rs72889631	65129204	9.5281429206886e-4	ENSG00000188107	EYS	YES	931	1	intron_variant	MODIFIER	Transcript	ENST00000370621.3	protein_coding	21555	NA	NA
191	L1	6	64754311	65243311	1	rs72889631	65129204	9.5281429206886e-4	ENSG00000188107	EYS	YES	931	1	intron_variant	MODIFIER	Transcript	ENST00000503581.1	protein_coding	21555	NA	NA
191	L1	6	64754311	65243311	1	rs1591803	65129839	9.5281429206886e-4	ENSG00000188107	EYS	YES	931	1	intron_variant	MODIFIER	Transcript	ENST00000370616.2	protein_coding	21555	NA	NA
191	L1	6	64754311	65243311	1	rs1591803	65129839	9.5281429206886e-4	ENSG00000188107	EYS	YES	931	1	intron_variant	MODIFIER	Transcript	ENST00000370621.3	protein_coding	21555	NA	NA
191	L1	6	64754311	65243311	1	rs1591803	65129839	9.5281429206886e-4	ENSG00000188107	EYS	YES	931	1	intron_variant	MODIFIER	Transcript	ENST00000503581.1	protein_coding	21555	NA	NA
191	L1	6	64754311	65243311	1	rs72889636	65131273	9.5281429206886e-4	ENSG00000188107	EYS	YES	931	1	intron_variant	MODIFIER	Transcript	ENST00000370616.2	protein_coding	21555	NA	NA
191	L1	6	64754311	65243311	1	rs72889636	65131273	9.5281429206886e-4	ENSG00000188107	EYS	YES	931	1	intron_variant	MODIFIER	Transcript	ENST00000370621.3	protein_coding	21555	NA	NA
191	L1	6	64754311	65243311	1	rs72889636	65131273	9.5281429206886e-4	ENSG00000188107	EYS	YES	931	1	intron_variant	MODIFIER	Transcript	ENST00000503581.1	protein_coding	21555	NA	NA
191	L1	6	64754311	65243311	1	rs9362801	65134665	9.5281429206886e-4	ENSG00000188107	EYS	YES	931	1	intron_variant	MODIFIER	Transcript	ENST00000370616.2	protein_coding	21555	NA	NA
191	L1	6	64754311	65243311	1	rs9362801	65134665	9.5281429206886e-4	ENSG00000188107	EYS	YES	931	1	intron_variant	MODIFIER	Transcript	ENST00000370621.3	protein_coding	21555	NA	NA
191	L1	6	64754311	65243311	1	rs9362801	65134665	9.5281429206886e-4	ENSG00000188107	EYS	YES	931	1	intron_variant	MODIFIER	Transcript	ENST00000503581.1	protein_coding	21555	NA	NA
191	L1	6	64754311	65243311	1	rs67129217	65136686	9.5281429206886e-4	ENSG00000188107	EYS	YES	931	1	intron_variant	MODIFIER	Transcript	ENST00000370616.2	protein_coding	21555	NA	NA
191	L1	6	64754311	65243311	1	rs67129217	65136686	9.5281429206886e-4	ENSG00000188107	EYS	YES	931	1	intron_variant	MODIFIER	Transcript	ENST00000370621.3	protein_coding	21555	NA	NA
191	L1	6	64754311	65243311	1	rs67129217	65136686	9.5281429206886e-4	ENSG00000188107	EYS	YES	931	1	intron_variant	MODIFIER	Transcript	ENST00000503581.1	protein_coding	21555	NA	NA
191	L1	6	64754311	65243311	1	rs1474830	64970458	9.48296216698e-4	ENSG00000188107	EYS	YES	931	1	intron_variant	MODIFIER	Transcript	ENST00000370616.2	protein_coding	21555	NA	NA
191	L1	6	64754311	65243311	1	rs1474830	64970458	9.48296216698e-4	ENSG00000188107	EYS	YES	931	1	intron_variant	MODIFIER	Transcript	ENST00000370621.3	protein_coding	21555	NA	NA
191	L1	6	64754311	65243311	1	rs1474830	64970458	9.48296216698e-4	ENSG00000188107	EYS	YES	931	1	intron_variant	MODIFIER	Transcript	ENST00000503581.1	protein_coding	21555	NA	NA
191	L1	6	64754311	65243311	1	rs6915053	64972003	9.48296216698e-4	ENSG00000188107	EYS	YES	931	1	intron_variant	MODIFIER	Transcript	ENST00000370616.2	protein_coding	21555	NA	NA
191	L1	6	64754311	65243311	1	rs6915053	64972003	9.48296216698e-4	ENSG00000188107	EYS	YES	931	1	intron_variant	MODIFIER	Transcript	ENST00000370621.3	protein_coding	21555	NA	NA
191	L1	6	64754311	65243311	1	rs6915053	64972003	9.48296216698e-4	ENSG00000188107	EYS	YES	931	1	intron_variant	MODIFIER	Transcript	ENST00000503581.1	protein_coding	21555	NA	NA
191	L1	6	64754311	65243311	1	rs6915412	64972225	9.48296216698e-4	ENSG00000188107	EYS	YES	931	1	intron_variant	MODIFIER	Transcript	ENST00000370616.2	protein_coding	21555	NA	NA
191	L1	6	64754311	65243311	1	rs6915412	64972225	9.48296216698e-4	ENSG00000188107	EYS	YES	931	1	intron_variant	MODIFIER	Transcript	ENST00000370621.3	protein_coding	21555	NA	NA
191	L1	6	64754311	65243311	1	rs6915412	64972225	9.48296216698e-4	ENSG00000188107	EYS	YES	931	1	intron_variant	MODIFIER	Transcript	ENST00000503581.1	protein_coding	21555	NA	NA
191	L1	6	64754311	65243311	1	rs1922949	64974721	9.48296216698e-4	ENSG00000188107	EYS	YES	931	1	intron_variant	MODIFIER	Transcript	ENST00000370616.2	protein_coding	21555	NA	NA
191	L1	6	64754311	65243311	1	rs1922949	64974721	9.48296216698e-4	ENSG00000188107	EYS	YES	931	1	intron_variant	MODIFIER	Transcript	ENST00000370621.3	protein_coding	21555	NA	NA
191	L1	6	64754311	65243311	1	rs1922949	64974721	9.48296216698e-4	ENSG00000188107	EYS	YES	931	1	intron_variant	MODIFIER	Transcript	ENST00000503581.1	protein_coding	21555	NA	NA
191	L1	6	64754311	65243311	1	rs9362656	64976673	9.48296216698e-4	ENSG00000188107	EYS	YES	931	1	intron_variant	MODIFIER	Transcript	ENST00000370616.2	protein_coding	21555	NA	NA
191	L1	6	64754311	65243311	1	rs9362656	64976673	9.48296216698e-4	ENSG00000188107	EYS	YES	931	1	intron_variant	MODIFIER	Transcript	ENST00000370621.3	protein_coding	21555	NA	NA
191	L1	6	64754311	65243311	1	rs9362656	64976673	9.48296216698e-4	ENSG00000188107	EYS	YES	931	1	intron_variant	MODIFIER	Transcript	ENST00000503581.1	protein_coding	21555	NA	NA
191	L1	6	64754311	65243311	1	rs9359831	64928872	8.9842489208689e-4	ENSG00000188107	EYS	YES	931	1	intron_variant	MODIFIER	Transcript	ENST00000370616.2	protein_coding	21555	NA	NA
191	L1	6	64754311	65243311	1	rs9359831	64928872	8.9842489208689e-4	ENSG00000188107	EYS	YES	931	1	intron_variant	MODIFIER	Transcript	ENST00000370621.3	protein_coding	21555	NA	NA
191	L1	6	64754311	65243311	1	rs9359831	64928872	8.9842489208689e-4	ENSG00000188107	EYS	YES	931	1	intron_variant	MODIFIER	Transcript	ENST00000503581.1	protein_coding	21555	NA	NA
191	L1	6	64754311	65243311	1	rs9351194	64930672	8.9842489208689e-4	ENSG00000188107	EYS	YES	931	1	intron_variant	MODIFIER	Transcript	ENST00000370616.2	protein_coding	21555	NA	NA
191	L1	6	64754311	65243311	1	rs9351194	64930672	8.9842489208689e-4	ENSG00000188107	EYS	YES	931	1	intron_variant	MODIFIER	Transcript	ENST00000370621.3	protein_coding	21555	NA	NA
191	L1	6	64754311	65243311	1	rs9351194	64930672	8.9842489208689e-4	ENSG00000188107	EYS	YES	931	1	intron_variant	MODIFIER	Transcript	ENST00000503581.1	protein_coding	21555	NA	NA
191	L1	6	64754311	65243311	1	rs4435927	64931290	8.9842489208689e-4	ENSG00000188107	EYS	YES	931	1	intron_variant	MODIFIER	Transcript	ENST00000370616.2	protein_coding	21555	NA	NA
191	L1	6	64754311	65243311	1	rs4435927	64931290	8.9842489208689e-4	ENSG00000188107	EYS	YES	931	1	intron_variant	MODIFIER	Transcript	ENST00000370621.3	protein_coding	21555	NA	NA
191	L1	6	64754311	65243311	1	rs4435927	64931290	8.9842489208689e-4	ENSG00000188107	EYS	YES	931	1	intron_variant	MODIFIER	Transcript	ENST00000503581.1	protein_coding	21555	NA	NA
191	L1	6	64754311	65243311	1	rs4235968	64931307	8.9842489208689e-4	ENSG00000188107	EYS	YES	931	1	intron_variant	MODIFIER	Transcript	ENST00000370616.2	protein_coding	21555	NA	NA
191	L1	6	64754311	65243311	1	rs4235968	64931307	8.9842489208689e-4	ENSG00000188107	EYS	YES	931	1	intron_variant	MODIFIER	Transcript	ENST00000370621.3	protein_coding	21555	NA	NA
191	L1	6	64754311	65243311	1	rs4235968	64931307	8.9842489208689e-4	ENSG00000188107	EYS	YES	931	1	intron_variant	MODIFIER	Transcript	ENST00000503581.1	protein_coding	21555	NA	NA
191	L1	6	64754311	65243311	1	rs9351198	64932883	8.9842489208689e-4	ENSG00000188107	EYS	YES	931	1	intron_variant	MODIFIER	Transcript	ENST00000370616.2	protein_coding	21555	NA	NA
191	L1	6	64754311	65243311	1	rs9351198	64932883	8.9842489208689e-4	ENSG00000188107	EYS	YES	931	1	intron_variant	MODIFIER	Transcript	ENST00000370621.3	protein_coding	21555	NA	NA
191	L1	6	64754311	65243311	1	rs9351198	64932883	8.9842489208689e-4	ENSG00000188107	EYS	YES	931	1	intron_variant	MODIFIER	Transcript	ENST00000503581.1	protein_coding	21555	NA	NA
191	L1	6	64754311	65243311	1	rs4710474	64942444	8.9842489208689e-4	ENSG00000188107	EYS	YES	931	1	intron_variant	MODIFIER	Transcript	ENST00000370616.2	protein_coding	21555	NA	NA
191	L1	6	64754311	65243311	1	rs4710474	64942444	8.9842489208689e-4	ENSG00000188107	EYS	YES	931	1	intron_variant	MODIFIER	Transcript	ENST00000370621.3	protein_coding	21555	NA	NA
191	L1	6	64754311	65243311	1	rs4710474	64942444	8.9842489208689e-4	ENSG00000188107	EYS	YES	931	1	intron_variant	MODIFIER	Transcript	ENST00000503581.1	protein_coding	21555	NA	NA
191	L1	6	64754311	65243311	1	rs9351246	65120557	8.9842489208689e-4	ENSG00000188107	EYS	YES	931	1	intron_variant	MODIFIER	Transcript	ENST00000370616.2	protein_coding	21555	NA	NA
191	L1	6	64754311	65243311	1	rs9351246	65120557	8.9842489208689e-4	ENSG00000188107	EYS	YES	931	1	intron_variant	MODIFIER	Transcript	ENST00000370621.3	protein_coding	21555	NA	NA
191	L1	6	64754311	65243311	1	rs9351246	65120557	8.9842489208689e-4	ENSG00000188107	EYS	YES	931	1	intron_variant	MODIFIER	Transcript	ENST00000503581.1	protein_coding	21555	NA	NA
191	L1	6	64754311	65243311	1	rs4286758	65121000	8.9842489208689e-4	ENSG00000188107	EYS	YES	931	1	intron_variant	MODIFIER	Transcript	ENST00000370616.2	protein_coding	21555	NA	NA
191	L1	6	64754311	65243311	1	rs4286758	65121000	8.9842489208689e-4	ENSG00000188107	EYS	YES	931	1	intron_variant	MODIFIER	Transcript	ENST00000370621.3	protein_coding	21555	NA	NA
191	L1	6	64754311	65243311	1	rs4286758	65121000	8.9842489208689e-4	ENSG00000188107	EYS	YES	931	1	intron_variant	MODIFIER	Transcript	ENST00000503581.1	protein_coding	21555	NA	NA
191	L1	6	64754311	65243311	1	rs34693171	65122244	8.9842489208689e-4	ENSG00000188107	EYS	YES	931	1	intron_variant	MODIFIER	Transcript	ENST00000370616.2	protein_coding	21555	NA	NA
191	L1	6	64754311	65243311	1	rs34693171	65122244	8.9842489208689e-4	ENSG00000188107	EYS	YES	931	1	intron_variant	MODIFIER	Transcript	ENST00000370621.3	protein_coding	21555	NA	NA
191	L1	6	64754311	65243311	1	rs34693171	65122244	8.9842489208689e-4	ENSG00000188107	EYS	YES	931	1	intron_variant	MODIFIER	Transcript	ENST00000503581.1	protein_coding	21555	NA	NA
191	L1	6	64754311	65243311	1	rs16895185	65122622	8.9842489208689e-4	ENSG00000188107	EYS	YES	931	1	intron_variant	MODIFIER	Transcript	ENST00000370616.2	protein_coding	21555	NA	NA
191	L1	6	64754311	65243311	1	rs16895185	65122622	8.9842489208689e-4	ENSG00000188107	EYS	YES	931	1	intron_variant	MODIFIER	Transcript	ENST00000370621.3	protein_coding	21555	NA	NA
191	L1	6	64754311	65243311	1	rs16895185	65122622	8.9842489208689e-4	ENSG00000188107	EYS	YES	931	1	intron_variant	MODIFIER	Transcript	ENST00000503581.1	protein_coding	21555	NA	NA
191	L1	6	64754311	65243311	1	rs68016062	65124882	8.9842489208689e-4	ENSG00000188107	EYS	YES	931	1	intron_variant	MODIFIER	Transcript	ENST00000370616.2	protein_coding	21555	NA	NA
191	L1	6	64754311	65243311	1	rs68016062	65124882	8.9842489208689e-4	ENSG00000188107	EYS	YES	931	1	intron_variant	MODIFIER	Transcript	ENST00000370621.3	protein_coding	21555	NA	NA
191	L1	6	64754311	65243311	1	rs68016062	65124882	8.9842489208689e-4	ENSG00000188107	EYS	YES	931	1	intron_variant	MODIFIER	Transcript	ENST00000503581.1	protein_coding	21555	NA	NA
191	L1	6	64754311	65243311	1	rs11752770	65126523	8.9842489208689e-4	ENSG00000188107	EYS	YES	931	1	intron_variant	MODIFIER	Transcript	ENST00000370616.2	protein_coding	21555	NA	NA
191	L1	6	64754311	65243311	1	rs11752770	65126523	8.9842489208689e-4	ENSG00000188107	EYS	YES	931	1	intron_variant	MODIFIER	Transcript	ENST00000370621.3	protein_coding	21555	NA	NA
191	L1	6	64754311	65243311	1	rs11752770	65126523	8.9842489208689e-4	ENSG00000188107	EYS	YES	931	1	intron_variant	MODIFIER	Transcript	ENST00000503581.1	protein_coding	21555	NA	NA
191	L1	6	64754311	65243311	1	rs11751189	65126729	8.9842489208689e-4	ENSG00000188107	EYS	YES	931	1	intron_variant	MODIFIER	Transcript	ENST00000370616.2	protein_coding	21555	NA	NA
191	L1	6	64754311	65243311	1	rs11751189	65126729	8.9842489208689e-4	ENSG00000188107	EYS	YES	931	1	intron_variant	MODIFIER	Transcript	ENST00000370621.3	protein_coding	21555	NA	NA
191	L1	6	64754311	65243311	1	rs11751189	65126729	8.9842489208689e-4	ENSG00000188107	EYS	YES	931	1	intron_variant	MODIFIER	Transcript	ENST00000503581.1	protein_coding	21555	NA	NA
191	L1	6	64754311	65243311	1	rs1856441	65127666	8.9842489208689e-4	ENSG00000188107	EYS	YES	931	1	intron_variant	MODIFIER	Transcript	ENST00000370616.2	protein_coding	21555	NA	NA
191	L1	6	64754311	65243311	1	rs1856441	65127666	8.9842489208689e-4	ENSG00000188107	EYS	YES	931	1	intron_variant	MODIFIER	Transcript	ENST00000370621.3	protein_coding	21555	NA	NA
191	L1	6	64754311	65243311	1	rs1856441	65127666	8.9842489208689e-4	ENSG00000188107	EYS	YES	931	1	intron_variant	MODIFIER	Transcript	ENST00000503581.1	protein_coding	21555	NA	NA
191	L1	6	64754311	65243311	1	rs1832490	65129759	8.9842489208689e-4	ENSG00000188107	EYS	YES	931	1	intron_variant	MODIFIER	Transcript	ENST00000370616.2	protein_coding	21555	NA	NA
191	L1	6	64754311	65243311	1	rs1832490	65129759	8.9842489208689e-4	ENSG00000188107	EYS	YES	931	1	intron_variant	MODIFIER	Transcript	ENST00000370621.3	protein_coding	21555	NA	NA
191	L1	6	64754311	65243311	1	rs1832490	65129759	8.9842489208689e-4	ENSG00000188107	EYS	YES	931	1	intron_variant	MODIFIER	Transcript	ENST00000503581.1	protein_coding	21555	NA	NA
191	L1	6	64754311	65243311	1	rs2144229	64971726	8.9817138498805e-4	ENSG00000188107	EYS	YES	931	1	intron_variant	MODIFIER	Transcript	ENST00000370616.2	protein_coding	21555	NA	NA
191	L1	6	64754311	65243311	1	rs2144229	64971726	8.9817138498805e-4	ENSG00000188107	EYS	YES	931	1	intron_variant	MODIFIER	Transcript	ENST00000370621.3	protein_coding	21555	NA	NA
191	L1	6	64754311	65243311	1	rs2144229	64971726	8.9817138498805e-4	ENSG00000188107	EYS	YES	931	1	intron_variant	MODIFIER	Transcript	ENST00000503581.1	protein_coding	21555	NA	NA
191	L1	6	64754311	65243311	1	rs9353679	64976764	8.9817138498805e-4	ENSG00000188107	EYS	YES	931	1	intron_variant	MODIFIER	Transcript	ENST00000370616.2	protein_coding	21555	NA	NA
191	L1	6	64754311	65243311	1	rs9353679	64976764	8.9817138498805e-4	ENSG00000188107	EYS	YES	931	1	intron_variant	MODIFIER	Transcript	ENST00000370621.3	protein_coding	21555	NA	NA
191	L1	6	64754311	65243311	1	rs9353679	64976764	8.9817138498805e-4	ENSG00000188107	EYS	YES	931	1	intron_variant	MODIFIER	Transcript	ENST00000503581.1	protein_coding	21555	NA	NA
191	L1	6	64754311	65243311	1	rs650553	65061387	8.9817138498805e-4	ENSG00000188107	EYS	YES	931	1	intron_variant	MODIFIER	Transcript	ENST00000370616.2	protein_coding	21555	NA	NA
191	L1	6	64754311	65243311	1	rs650553	65061387	8.9817138498805e-4	ENSG00000188107	EYS	YES	931	1	intron_variant	MODIFIER	Transcript	ENST00000370621.3	protein_coding	21555	NA	NA
191	L1	6	64754311	65243311	1	rs650553	65061387	8.9817138498805e-4	ENSG00000188107	EYS	YES	931	1	intron_variant	MODIFIER	Transcript	ENST00000503581.1	protein_coding	21555	NA	NA
191	L1	6	64754311	65243311	1	rs642459	65071999	8.9817138498805e-4	ENSG00000188107	EYS	YES	931	1	intron_variant	MODIFIER	Transcript	ENST00000370616.2	protein_coding	21555	NA	NA
191	L1	6	64754311	65243311	1	rs642459	65071999	8.9817138498805e-4	ENSG00000188107	EYS	YES	931	1	intron_variant	MODIFIER	Transcript	ENST00000370621.3	protein_coding	21555	NA	NA
191	L1	6	64754311	65243311	1	rs642459	65071999	8.9817138498805e-4	ENSG00000188107	EYS	YES	931	1	intron_variant	MODIFIER	Transcript	ENST00000503581.1	protein_coding	21555	NA	NA
191	L1	6	64754311	65243311	1	rs34614898	64758862	8.6685119014903e-4	ENSG00000188107	EYS	YES	931	1	intron_variant	MODIFIER	Transcript	ENST00000370616.2	protein_coding	21555	NA	NA
191	L1	6	64754311	65243311	1	rs34614898	64758862	8.6685119014903e-4	ENSG00000188107	EYS	YES	931	1	intron_variant	MODIFIER	Transcript	ENST00000370621.3	protein_coding	21555	NA	NA
191	L1	6	64754311	65243311	1	rs34614898	64758862	8.6685119014903e-4	ENSG00000188107	EYS	YES	931	1	intron_variant	MODIFIER	Transcript	ENST00000398580.3	protein_coding	21555	NA	NA
191	L1	6	64754311	65243311	1	rs34614898	64758862	8.6685119014903e-4	ENSG00000188107	EYS	YES	931	1	intron_variant	MODIFIER	Transcript	ENST00000503581.1	protein_coding	21555	NA	NA
191	L1	6	64754311	65243311	1	rs76799872	64950000	8.5620747216043e-4	ENSG00000188107	EYS	YES	931	1	intron_variant	MODIFIER	Transcript	ENST00000370616.2	protein_coding	21555	NA	NA
191	L1	6	64754311	65243311	1	rs76799872	64950000	8.5620747216043e-4	ENSG00000188107	EYS	YES	931	1	intron_variant	MODIFIER	Transcript	ENST00000370621.3	protein_coding	21555	NA	NA
191	L1	6	64754311	65243311	1	rs76799872	64950000	8.5620747216043e-4	ENSG00000188107	EYS	YES	931	1	intron_variant	MODIFIER	Transcript	ENST00000503581.1	protein_coding	21555	NA	NA
191	L1	6	64754311	65243311	1	rs75137621	64950001	8.5620747216043e-4	ENSG00000188107	EYS	YES	931	1	intron_variant	MODIFIER	Transcript	ENST00000370616.2	protein_coding	21555	NA	NA
191	L1	6	64754311	65243311	1	rs75137621	64950001	8.5620747216043e-4	ENSG00000188107	EYS	YES	931	1	intron_variant	MODIFIER	Transcript	ENST00000370621.3	protein_coding	21555	NA	NA
191	L1	6	64754311	65243311	1	rs75137621	64950001	8.5620747216043e-4	ENSG00000188107	EYS	YES	931	1	intron_variant	MODIFIER	Transcript	ENST00000503581.1	protein_coding	21555	NA	NA
191	L1	6	64754311	65243311	1	rs4513769	65150443	8.5620747216043e-4	ENSG00000188107	EYS	YES	931	1	intron_variant	MODIFIER	Transcript	ENST00000370616.2	protein_coding	21555	NA	NA
191	L1	6	64754311	65243311	1	rs4513769	65150443	8.5620747216043e-4	ENSG00000188107	EYS	YES	931	1	intron_variant	MODIFIER	Transcript	ENST00000370621.3	protein_coding	21555	NA	NA
191	L1	6	64754311	65243311	1	rs4513769	65150443	8.5620747216043e-4	ENSG00000188107	EYS	YES	931	1	intron_variant	MODIFIER	Transcript	ENST00000503581.1	protein_coding	21555	NA	NA
191	L1	6	64754311	65243311	1	rs35441932	65163969	8.5620747216043e-4	ENSG00000188107	EYS	YES	931	1	intron_variant	MODIFIER	Transcript	ENST00000370616.2	protein_coding	21555	NA	NA
191	L1	6	64754311	65243311	1	rs35441932	65163969	8.5620747216043e-4	ENSG00000188107	EYS	YES	931	1	intron_variant	MODIFIER	Transcript	ENST00000370621.3	protein_coding	21555	NA	NA
191	L1	6	64754311	65243311	1	rs35441932	65163969	8.5620747216043e-4	ENSG00000188107	EYS	YES	931	1	intron_variant	MODIFIER	Transcript	ENST00000503581.1	protein_coding	21555	NA	NA
191	L1	6	64754311	65243311	1	rs34783917	65164050	8.5620747216043e-4	ENSG00000188107	EYS	YES	931	1	intron_variant	MODIFIER	Transcript	ENST00000370616.2	protein_coding	21555	NA	NA
191	L1	6	64754311	65243311	1	rs34783917	65164050	8.5620747216043e-4	ENSG00000188107	EYS	YES	931	1	intron_variant	MODIFIER	Transcript	ENST00000370621.3	protein_coding	21555	NA	NA
191	L1	6	64754311	65243311	1	rs34783917	65164050	8.5620747216043e-4	ENSG00000188107	EYS	YES	931	1	intron_variant	MODIFIER	Transcript	ENST00000503581.1	protein_coding	21555	NA	NA
191	L1	6	64754311	65243311	1	rs9342197	64973398	8.5080824376974e-4	ENSG00000188107	EYS	YES	931	1	intron_variant	MODIFIER	Transcript	ENST00000370616.2	protein_coding	21555	NA	NA
191	L1	6	64754311	65243311	1	rs9342197	64973398	8.5080824376974e-4	ENSG00000188107	EYS	YES	931	1	intron_variant	MODIFIER	Transcript	ENST00000370621.3	protein_coding	21555	NA	NA
191	L1	6	64754311	65243311	1	rs9342197	64973398	8.5080824376974e-4	ENSG00000188107	EYS	YES	931	1	intron_variant	MODIFIER	Transcript	ENST00000503581.1	protein_coding	21555	NA	NA
191	L1	6	64754311	65243311	1	rs643672	65072016	8.5080824376974e-4	ENSG00000188107	EYS	YES	931	1	intron_variant	MODIFIER	Transcript	ENST00000370616.2	protein_coding	21555	NA	NA
191	L1	6	64754311	65243311	1	rs643672	65072016	8.5080824376974e-4	ENSG00000188107	EYS	YES	931	1	intron_variant	MODIFIER	Transcript	ENST00000370621.3	protein_coding	21555	NA	NA
191	L1	6	64754311	65243311	1	rs643672	65072016	8.5080824376974e-4	ENSG00000188107	EYS	YES	931	1	intron_variant	MODIFIER	Transcript	ENST00000503581.1	protein_coding	21555	NA	NA
191	L1	6	64754311	65243311	1	rs609895	65082399	8.5080824376974e-4	ENSG00000188107	EYS	YES	931	1	intron_variant	MODIFIER	Transcript	ENST00000370616.2	protein_coding	21555	NA	NA
191	L1	6	64754311	65243311	1	rs609895	65082399	8.5080824376974e-4	ENSG00000188107	EYS	YES	931	1	intron_variant	MODIFIER	Transcript	ENST00000370621.3	protein_coding	21555	NA	NA
191	L1	6	64754311	65243311	1	rs609895	65082399	8.5080824376974e-4	ENSG00000188107	EYS	YES	931	1	intron_variant	MODIFIER	Transcript	ENST00000503581.1	protein_coding	21555	NA	NA
191	L1	6	64754311	65243311	1	rs9353739	65083970	8.5080824376974e-4	ENSG00000188107	EYS	YES	931	1	intron_variant	MODIFIER	Transcript	ENST00000370616.2	protein_coding	21555	NA	NA
191	L1	6	64754311	65243311	1	rs9353739	65083970	8.5080824376974e-4	ENSG00000188107	EYS	YES	931	1	intron_variant	MODIFIER	Transcript	ENST00000370621.3	protein_coding	21555	NA	NA
191	L1	6	64754311	65243311	1	rs9353739	65083970	8.5080824376974e-4	ENSG00000188107	EYS	YES	931	1	intron_variant	MODIFIER	Transcript	ENST00000503581.1	protein_coding	21555	NA	NA
191	L1	6	64754311	65243311	1	rs607416	65085180	8.5080824376974e-4	ENSG00000188107	EYS	YES	931	1	intron_variant	MODIFIER	Transcript	ENST00000370616.2	protein_coding	21555	NA	NA
191	L1	6	64754311	65243311	1	rs607416	65085180	8.5080824376974e-4	ENSG00000188107	EYS	YES	931	1	intron_variant	MODIFIER	Transcript	ENST00000370621.3	protein_coding	21555	NA	NA
191	L1	6	64754311	65243311	1	rs607416	65085180	8.5080824376974e-4	ENSG00000188107	EYS	YES	931	1	intron_variant	MODIFIER	Transcript	ENST00000503581.1	protein_coding	21555	NA	NA
191	L1	6	64754311	65243311	1	rs610848	65085907	8.5080824376974e-4	ENSG00000188107	EYS	YES	931	1	intron_variant	MODIFIER	Transcript	ENST00000370616.2	protein_coding	21555	NA	NA
191	L1	6	64754311	65243311	1	rs610848	65085907	8.5080824376974e-4	ENSG00000188107	EYS	YES	931	1	intron_variant	MODIFIER	Transcript	ENST00000370621.3	protein_coding	21555	NA	NA
191	L1	6	64754311	65243311	1	rs610848	65085907	8.5080824376974e-4	ENSG00000188107	EYS	YES	931	1	intron_variant	MODIFIER	Transcript	ENST00000503581.1	protein_coding	21555	NA	NA
191	L1	6	64754311	65243311	1	rs9345055	65110823	8.4722336341744e-4	ENSG00000188107	EYS	YES	931	1	intron_variant	MODIFIER	Transcript	ENST00000370616.2	protein_coding	21555	NA	NA
191	L1	6	64754311	65243311	1	rs9345055	65110823	8.4722336341744e-4	ENSG00000188107	EYS	YES	931	1	intron_variant	MODIFIER	Transcript	ENST00000370621.3	protein_coding	21555	NA	NA
191	L1	6	64754311	65243311	1	rs9345055	65110823	8.4722336341744e-4	ENSG00000188107	EYS	YES	931	1	intron_variant	MODIFIER	Transcript	ENST00000503581.1	protein_coding	21555	NA	NA
194	L1	2	174927432	175175752	1	rs10173857	174951182	0.317795	ENSG00000138430	OLA1	YES	22	1	intron_variant	MODIFIER	Transcript	ENST00000284719.3	protein_coding	28833	NA	NA
194	L1	2	174927432	175175752	1	rs10173857	174951182	0.317795	ENSG00000138430	OLA1	YES	22	1	intron_variant	MODIFIER	Transcript	ENST00000344357.5	protein_coding	28833	NA	NA
194	L1	2	174927432	175175752	1	rs10173857	174951182	0.317795	ENSG00000138430	OLA1	YES	22	1	intron_variant,non_coding_transcript_variant	MODIFIER	Transcript	ENST00000392560.2	processed_transcript	28833	NA	NA
194	L1	2	174927432	175175752	1	rs10173857	174951182	0.317795	ENSG00000138430	OLA1	YES	22	1	intron_variant	MODIFIER	Transcript	ENST00000409546.1	protein_coding	28833	NA	NA
194	L1	2	174927432	175175752	1	rs10173857	174951182	0.317795	ENSG00000138430	OLA1	YES	22	1	intron_variant	MODIFIER	Transcript	ENST00000428402.2	protein_coding	28833	NA	NA
194	L1	2	174927432	175175752	1	rs10173857	174951182	0.317795	ENSG00000138430	OLA1	YES	22	1	intron_variant	MODIFIER	Transcript	ENST00000429575.1	protein_coding	28833	NA	NA
194	L1	2	174927432	175175752	1	rs10173857	174951182	0.317795	ENSG00000138430	OLA1	YES	22	1	intron_variant,non_coding_transcript_variant	MODIFIER	Transcript	ENST00000462000.1	retained_intron	28833	NA	NA
194	L1	2	174927432	175175752	1	rs1595796	174998583	0.219637	ENSG00000138430	OLA1	YES	22	1	intron_variant	MODIFIER	Transcript	ENST00000284719.3	protein_coding	28833	NA	NA
194	L1	2	174927432	175175752	1	rs1595796	174998583	0.219637	ENSG00000138430	OLA1	YES	22	1	intron_variant	MODIFIER	Transcript	ENST00000344357.5	protein_coding	28833	NA	NA
194	L1	2	174927432	175175752	1	rs1595796	174998583	0.219637	ENSG00000138430	OLA1	YES	22	1	intron_variant	MODIFIER	Transcript	ENST00000409546.1	protein_coding	28833	NA	NA
194	L1	2	174927432	175175752	1	rs1595796	174998583	0.219637	ENSG00000138430	OLA1	YES	22	1	intron_variant	MODIFIER	Transcript	ENST00000428402.2	protein_coding	28833	NA	NA
194	L1	2	174927432	175175752	1	rs1595796	174998583	0.219637	ENSG00000138430	OLA1	YES	22	1	intron_variant	MODIFIER	Transcript	ENST00000429575.1	protein_coding	28833	NA	NA
194	L1	2	174927432	175175752	1	rs62174167	175067540	0.156384	ENSG00000138430	OLA1	YES	22	1	intron_variant	MODIFIER	Transcript	ENST00000284719.3	protein_coding	28833	NA	NA
194	L1	2	174927432	175175752	1	rs62174167	175067540	0.156384	ENSG00000138430	OLA1	YES	22	1	intron_variant	MODIFIER	Transcript	ENST00000344357.5	protein_coding	28833	NA	NA
194	L1	2	174927432	175175752	1	rs62174167	175067540	0.156384	ENSG00000138430	OLA1	YES	22	1	intron_variant	MODIFIER	Transcript	ENST00000409546.1	protein_coding	28833	NA	NA
194	L1	2	174927432	175175752	1	rs62174167	175067540	0.156384	ENSG00000138430	OLA1	YES	22	1	intron_variant	MODIFIER	Transcript	ENST00000428402.2	protein_coding	28833	NA	NA
194	L1	2	174927432	175175752	1	rs62174167	175067540	0.156384	ENSG00000138430	OLA1	YES	22	1	intron_variant	MODIFIER	Transcript	ENST00000429575.1	protein_coding	28833	NA	NA
194	L1	2	174927432	175175752	1	rs62174161	174999204	0.137097	ENSG00000138430	OLA1	YES	22	1	intron_variant	MODIFIER	Transcript	ENST00000284719.3	protein_coding	28833	NA	NA
194	L1	2	174927432	175175752	1	rs62174161	174999204	0.137097	ENSG00000138430	OLA1	YES	22	1	intron_variant	MODIFIER	Transcript	ENST00000344357.5	protein_coding	28833	NA	NA
194	L1	2	174927432	175175752	1	rs62174161	174999204	0.137097	ENSG00000138430	OLA1	YES	22	1	intron_variant	MODIFIER	Transcript	ENST00000409546.1	protein_coding	28833	NA	NA
194	L1	2	174927432	175175752	1	rs62174161	174999204	0.137097	ENSG00000138430	OLA1	YES	22	1	intron_variant	MODIFIER	Transcript	ENST00000428402.2	protein_coding	28833	NA	NA
194	L1	2	174927432	175175752	1	rs62174161	174999204	0.137097	ENSG00000138430	OLA1	YES	22	1	intron_variant	MODIFIER	Transcript	ENST00000429575.1	protein_coding	28833	NA	NA
198	L1	6	128302884	128334234	1	rs13219424	128332084	0.320902	ENSG00000152894	PTPRK	YES	90	1	intron_variant	MODIFIER	Transcript	ENST00000368207.3	protein_coding	9674	NA	NA
198	L1	6	128302884	128334234	1	rs13219424	128332084	0.320902	ENSG00000152894	PTPRK	YES	90	1	intron_variant	MODIFIER	Transcript	ENST00000368210.3	protein_coding	9674	NA	NA
198	L1	6	128302884	128334234	1	rs13219424	128332084	0.320902	ENSG00000152894	PTPRK	YES	90	1	intron_variant	MODIFIER	Transcript	ENST00000368213.5	protein_coding	9674	NA	NA
198	L1	6	128302884	128334234	1	rs13219424	128332084	0.320902	ENSG00000152894	PTPRK	YES	90	1	intron_variant	MODIFIER	Transcript	ENST00000368215.3	protein_coding	9674	NA	NA
198	L1	6	128302884	128334234	1	rs13219424	128332084	0.320902	ENSG00000152894	PTPRK	YES	90	1	intron_variant	MODIFIER	Transcript	ENST00000368226.4	protein_coding	9674	NA	NA
198	L1	6	128302884	128334234	1	rs13219424	128332084	0.320902	ENSG00000152894	PTPRK	YES	90	1	intron_variant	MODIFIER	Transcript	ENST00000368227.3	protein_coding	9674	NA	NA
198	L1	6	128302884	128334234	1	rs13219424	128332084	0.320902	ENSG00000152894	PTPRK	YES	90	1	intron_variant	MODIFIER	Transcript	ENST00000415046.2	protein_coding	9674	NA	NA
198	L1	6	128302884	128334234	1	rs13219424	128332084	0.320902	ENSG00000152894	PTPRK	YES	90	1	upstream_gene_variant	MODIFIER	Transcript	ENST00000415055.2	protein_coding	9674	NA	NA
198	L1	6	128302884	128334234	1	rs13219424	128332084	0.320902	ENSG00000152894	PTPRK	YES	90	1	intron_variant,non_coding_transcript_variant	MODIFIER	Transcript	ENST00000524481.1	processed_transcript	9674	NA	NA
198	L1	6	128302884	128334234	1	rs13219424	128332084	0.320902	ENSG00000152894	PTPRK	YES	90	1	intron_variant,NMD_transcript_variant	MODIFIER	Transcript	ENST00000531050.1	nonsense_mediated_decay	9674	NA	NA
198	L1	6	128302884	128334234	1	rs13219424	128332084	0.320902	ENSG00000152894	PTPRK	YES	90	1	upstream_gene_variant	MODIFIER	Transcript	ENST00000531466.1	retained_intron	9674	NA	NA
198	L1	6	128302884	128334234	1	rs13219424	128332084	0.320902	ENSG00000152894	PTPRK	YES	90	1	intron_variant	MODIFIER	Transcript	ENST00000532331.1	protein_coding	9674	NA	NA
198	L1	6	128302884	128334234	1	rs7742212	128328833	0.117467	ENSG00000152894	PTPRK	YES	90	1	intron_variant	MODIFIER	Transcript	ENST00000368207.3	protein_coding	9674	NA	NA
198	L1	6	128302884	128334234	1	rs7742212	128328833	0.117467	ENSG00000152894	PTPRK	YES	90	1	intron_variant	MODIFIER	Transcript	ENST00000368210.3	protein_coding	9674	NA	NA
198	L1	6	128302884	128334234	1	rs7742212	128328833	0.117467	ENSG00000152894	PTPRK	YES	90	1	intron_variant	MODIFIER	Transcript	ENST00000368213.5	protein_coding	9674	NA	NA
198	L1	6	128302884	128334234	1	rs7742212	128328833	0.117467	ENSG00000152894	PTPRK	YES	90	1	intron_variant	MODIFIER	Transcript	ENST00000368215.3	protein_coding	9674	NA	NA
198	L1	6	128302884	128334234	1	rs7742212	128328833	0.117467	ENSG00000152894	PTPRK	YES	90	1	intron_variant	MODIFIER	Transcript	ENST00000368226.4	protein_coding	9674	NA	NA
198	L1	6	128302884	128334234	1	rs7742212	128328833	0.117467	ENSG00000152894	PTPRK	YES	90	1	intron_variant	MODIFIER	Transcript	ENST00000368227.3	protein_coding	9674	NA	NA
198	L1	6	128302884	128334234	1	rs7742212	128328833	0.117467	ENSG00000152894	PTPRK	YES	90	1	intron_variant	MODIFIER	Transcript	ENST00000415046.2	protein_coding	9674	NA	NA
198	L1	6	128302884	128334234	1	rs7742212	128328833	0.117467	ENSG00000152894	PTPRK	YES	90	1	intron_variant	MODIFIER	Transcript	ENST00000415055.2	protein_coding	9674	NA	NA
198	L1	6	128302884	128334234	1	rs7742212	128328833	0.117467	ENSG00000152894	PTPRK	YES	90	1	intron_variant,non_coding_transcript_variant	MODIFIER	Transcript	ENST00000524481.1	processed_transcript	9674	NA	NA
198	L1	6	128302884	128334234	1	rs7742212	128328833	0.117467	ENSG00000152894	PTPRK	YES	90	1	intron_variant,NMD_transcript_variant	MODIFIER	Transcript	ENST00000531050.1	nonsense_mediated_decay	9674	NA	NA
198	L1	6	128302884	128334234	1	rs7742212	128328833	0.117467	ENSG00000152894	PTPRK	YES	90	1	intron_variant,non_coding_transcript_variant	MODIFIER	Transcript	ENST00000531466.1	retained_intron	9674	NA	NA
198	L1	6	128302884	128334234	1	rs7742212	128328833	0.117467	ENSG00000152894	PTPRK	YES	90	1	intron_variant	MODIFIER	Transcript	ENST00000532331.1	protein_coding	9674	NA	NA
198	L1	6	128302884	128334234	1	rs4113588	128311595	0.0985792	ENSG00000152894	PTPRK	YES	90	1	intron_variant	MODIFIER	Transcript	ENST00000368207.3	protein_coding	9674	NA	NA
198	L1	6	128302884	128334234	1	rs4113588	128311595	0.0985792	ENSG00000152894	PTPRK	YES	90	1	intron_variant	MODIFIER	Transcript	ENST00000368210.3	protein_coding	9674	NA	NA
198	L1	6	128302884	128334234	1	rs4113588	128311595	0.0985792	ENSG00000152894	PTPRK	YES	90	1	intron_variant	MODIFIER	Transcript	ENST00000368213.5	protein_coding	9674	NA	NA
198	L1	6	128302884	128334234	1	rs4113588	128311595	0.0985792	ENSG00000152894	PTPRK	YES	90	1	intron_variant	MODIFIER	Transcript	ENST00000368215.3	protein_coding	9674	NA	NA
198	L1	6	128302884	128334234	1	rs4113588	128311595	0.0985792	ENSG00000152894	PTPRK	YES	90	1	intron_variant	MODIFIER	Transcript	ENST00000368226.4	protein_coding	9674	NA	NA
198	L1	6	128302884	128334234	1	rs4113588	128311595	0.0985792	ENSG00000152894	PTPRK	YES	90	1	intron_variant	MODIFIER	Transcript	ENST00000368227.3	protein_coding	9674	NA	NA
198	L1	6	128302884	128334234	1	rs4113588	128311595	0.0985792	ENSG00000152894	PTPRK	YES	90	1	intron_variant	MODIFIER	Transcript	ENST00000415046.2	protein_coding	9674	NA	NA
198	L1	6	128302884	128334234	1	rs4113588	128311595	0.0985792	ENSG00000152894	PTPRK	YES	90	1	downstream_gene_variant	MODIFIER	Transcript	ENST00000415055.2	protein_coding	9674	NA	NA
198	L1	6	128302884	128334234	1	rs4113588	128311595	0.0985792	ENSG00000152894	PTPRK	YES	90	1	intron_variant	MODIFIER	Transcript	ENST00000532331.1	protein_coding	9674	NA	NA
198	L1	6	128302884	128334234	1	rs4113587	128311640	0.0985792	ENSG00000152894	PTPRK	YES	90	1	intron_variant	MODIFIER	Transcript	ENST00000368207.3	protein_coding	9674	NA	NA
198	L1	6	128302884	128334234	1	rs4113587	128311640	0.0985792	ENSG00000152894	PTPRK	YES	90	1	intron_variant	MODIFIER	Transcript	ENST00000368210.3	protein_coding	9674	NA	NA
198	L1	6	128302884	128334234	1	rs4113587	128311640	0.0985792	ENSG00000152894	PTPRK	YES	90	1	intron_variant	MODIFIER	Transcript	ENST00000368213.5	protein_coding	9674	NA	NA
198	L1	6	128302884	128334234	1	rs4113587	128311640	0.0985792	ENSG00000152894	PTPRK	YES	90	1	intron_variant	MODIFIER	Transcript	ENST00000368215.3	protein_coding	9674	NA	NA
198	L1	6	128302884	128334234	1	rs4113587	128311640	0.0985792	ENSG00000152894	PTPRK	YES	90	1	intron_variant	MODIFIER	Transcript	ENST00000368226.4	protein_coding	9674	NA	NA
198	L1	6	128302884	128334234	1	rs4113587	128311640	0.0985792	ENSG00000152894	PTPRK	YES	90	1	intron_variant	MODIFIER	Transcript	ENST00000368227.3	protein_coding	9674	NA	NA
198	L1	6	128302884	128334234	1	rs4113587	128311640	0.0985792	ENSG00000152894	PTPRK	YES	90	1	intron_variant	MODIFIER	Transcript	ENST00000415046.2	protein_coding	9674	NA	NA
198	L1	6	128302884	128334234	1	rs4113587	128311640	0.0985792	ENSG00000152894	PTPRK	YES	90	1	downstream_gene_variant	MODIFIER	Transcript	ENST00000415055.2	protein_coding	9674	NA	NA
198	L1	6	128302884	128334234	1	rs4113587	128311640	0.0985792	ENSG00000152894	PTPRK	YES	90	1	intron_variant	MODIFIER	Transcript	ENST00000532331.1	protein_coding	9674	NA	NA
198	L1	6	128302884	128334234	1	rs13197257	128333682	0.0677965	ENSG00000152894	PTPRK	YES	90	1	intron_variant	MODIFIER	Transcript	ENST00000368207.3	protein_coding	9674	NA	NA
198	L1	6	128302884	128334234	1	rs13197257	128333682	0.0677965	ENSG00000152894	PTPRK	YES	90	1	intron_variant	MODIFIER	Transcript	ENST00000368210.3	protein_coding	9674	NA	NA
198	L1	6	128302884	128334234	1	rs13197257	128333682	0.0677965	ENSG00000152894	PTPRK	YES	90	1	intron_variant	MODIFIER	Transcript	ENST00000368213.5	protein_coding	9674	NA	NA
198	L1	6	128302884	128334234	1	rs13197257	128333682	0.0677965	ENSG00000152894	PTPRK	YES	90	1	intron_variant	MODIFIER	Transcript	ENST00000368215.3	protein_coding	9674	NA	NA
198	L1	6	128302884	128334234	1	rs13197257	128333682	0.0677965	ENSG00000152894	PTPRK	YES	90	1	intron_variant	MODIFIER	Transcript	ENST00000368226.4	protein_coding	9674	NA	NA
198	L1	6	128302884	128334234	1	rs13197257	128333682	0.0677965	ENSG00000152894	PTPRK	YES	90	1	intron_variant	MODIFIER	Transcript	ENST00000368227.3	protein_coding	9674	NA	NA
198	L1	6	128302884	128334234	1	rs13197257	128333682	0.0677965	ENSG00000152894	PTPRK	YES	90	1	intron_variant	MODIFIER	Transcript	ENST00000415046.2	protein_coding	9674	NA	NA
198	L1	6	128302884	128334234	1	rs13197257	128333682	0.0677965	ENSG00000152894	PTPRK	YES	90	1	upstream_gene_variant	MODIFIER	Transcript	ENST00000415055.2	protein_coding	9674	NA	NA
198	L1	6	128302884	128334234	1	rs13197257	128333682	0.0677965	ENSG00000152894	PTPRK	YES	90	1	intron_variant,non_coding_transcript_variant	MODIFIER	Transcript	ENST00000524481.1	processed_transcript	9674	NA	NA
198	L1	6	128302884	128334234	1	rs13197257	128333682	0.0677965	ENSG00000152894	PTPRK	YES	90	1	intron_variant,NMD_transcript_variant	MODIFIER	Transcript	ENST00000531050.1	nonsense_mediated_decay	9674	NA	NA
198	L1	6	128302884	128334234	1	rs13197257	128333682	0.0677965	ENSG00000152894	PTPRK	YES	90	1	upstream_gene_variant	MODIFIER	Transcript	ENST00000531466.1	retained_intron	9674	NA	NA
198	L1	6	128302884	128334234	1	rs13197257	128333682	0.0677965	ENSG00000152894	PTPRK	YES	90	1	intron_variant	MODIFIER	Transcript	ENST00000532331.1	protein_coding	9674	NA	NA
198	L1	6	128302884	128334234	1	rs13218577	128328289	0.0342989	ENSG00000152894	PTPRK	YES	90	1	intron_variant	MODIFIER	Transcript	ENST00000368207.3	protein_coding	9674	NA	NA
198	L1	6	128302884	128334234	1	rs13218577	128328289	0.0342989	ENSG00000152894	PTPRK	YES	90	1	intron_variant	MODIFIER	Transcript	ENST00000368210.3	protein_coding	9674	NA	NA
198	L1	6	128302884	128334234	1	rs13218577	128328289	0.0342989	ENSG00000152894	PTPRK	YES	90	1	intron_variant	MODIFIER	Transcript	ENST00000368213.5	protein_coding	9674	NA	NA
198	L1	6	128302884	128334234	1	rs13218577	128328289	0.0342989	ENSG00000152894	PTPRK	YES	90	1	intron_variant	MODIFIER	Transcript	ENST00000368215.3	protein_coding	9674	NA	NA
198	L1	6	128302884	128334234	1	rs13218577	128328289	0.0342989	ENSG00000152894	PTPRK	YES	90	1	intron_variant	MODIFIER	Transcript	ENST00000368226.4	protein_coding	9674	NA	NA
198	L1	6	128302884	128334234	1	rs13218577	128328289	0.0342989	ENSG00000152894	PTPRK	YES	90	1	intron_variant	MODIFIER	Transcript	ENST00000368227.3	protein_coding	9674	NA	NA
198	L1	6	128302884	128334234	1	rs13218577	128328289	0.0342989	ENSG00000152894	PTPRK	YES	90	1	intron_variant	MODIFIER	Transcript	ENST00000415046.2	protein_coding	9674	NA	NA
198	L1	6	128302884	128334234	1	rs13218577	128328289	0.0342989	ENSG00000152894	PTPRK	YES	90	1	intron_variant	MODIFIER	Transcript	ENST00000415055.2	protein_coding	9674	NA	NA
198	L1	6	128302884	128334234	1	rs13218577	128328289	0.0342989	ENSG00000152894	PTPRK	YES	90	1	intron_variant,non_coding_transcript_variant	MODIFIER	Transcript	ENST00000524481.1	processed_transcript	9674	NA	NA
198	L1	6	128302884	128334234	1	rs13218577	128328289	0.0342989	ENSG00000152894	PTPRK	YES	90	1	intron_variant,NMD_transcript_variant	MODIFIER	Transcript	ENST00000531050.1	nonsense_mediated_decay	9674	NA	NA
198	L1	6	128302884	128334234	1	rs13218577	128328289	0.0342989	ENSG00000152894	PTPRK	YES	90	1	intron_variant,non_coding_transcript_variant	MODIFIER	Transcript	ENST00000531466.1	retained_intron	9674	NA	NA
198	L1	6	128302884	128334234	1	rs13218577	128328289	0.0342989	ENSG00000152894	PTPRK	YES	90	1	intron_variant	MODIFIER	Transcript	ENST00000532331.1	protein_coding	9674	NA	NA
198	L1	6	128302884	128334234	1	rs45582334	128327031	0.0323908	ENSG00000152894	PTPRK	YES	90	1	intron_variant	MODIFIER	Transcript	ENST00000368207.3	protein_coding	9674	NA	NA
198	L1	6	128302884	128334234	1	rs45582334	128327031	0.0323908	ENSG00000152894	PTPRK	YES	90	1	intron_variant	MODIFIER	Transcript	ENST00000368210.3	protein_coding	9674	NA	NA
198	L1	6	128302884	128334234	1	rs45582334	128327031	0.0323908	ENSG00000152894	PTPRK	YES	90	1	intron_variant	MODIFIER	Transcript	ENST00000368213.5	protein_coding	9674	NA	NA
198	L1	6	128302884	128334234	1	rs45582334	128327031	0.0323908	ENSG00000152894	PTPRK	YES	90	1	intron_variant	MODIFIER	Transcript	ENST00000368215.3	protein_coding	9674	NA	NA
198	L1	6	128302884	128334234	1	rs45582334	128327031	0.0323908	ENSG00000152894	PTPRK	YES	90	1	intron_variant	MODIFIER	Transcript	ENST00000368226.4	protein_coding	9674	NA	NA
198	L1	6	128302884	128334234	1	rs45582334	128327031	0.0323908	ENSG00000152894	PTPRK	YES	90	1	intron_variant	MODIFIER	Transcript	ENST00000368227.3	protein_coding	9674	NA	NA
198	L1	6	128302884	128334234	1	rs45582334	128327031	0.0323908	ENSG00000152894	PTPRK	YES	90	1	intron_variant	MODIFIER	Transcript	ENST00000415046.2	protein_coding	9674	NA	NA
198	L1	6	128302884	128334234	1	rs45582334	128327031	0.0323908	ENSG00000152894	PTPRK	YES	90	1	intron_variant	MODIFIER	Transcript	ENST00000415055.2	protein_coding	9674	NA	NA
198	L1	6	128302884	128334234	1	rs45582334	128327031	0.0323908	ENSG00000152894	PTPRK	YES	90	1	intron_variant,non_coding_transcript_variant	MODIFIER	Transcript	ENST00000524481.1	processed_transcript	9674	NA	NA
198	L1	6	128302884	128334234	1	rs45582334	128327031	0.0323908	ENSG00000152894	PTPRK	YES	90	1	intron_variant,NMD_transcript_variant	MODIFIER	Transcript	ENST00000531050.1	nonsense_mediated_decay	9674	NA	NA
198	L1	6	128302884	128334234	1	rs45582334	128327031	0.0323908	ENSG00000152894	PTPRK	YES	90	1	intron_variant,non_coding_transcript_variant	MODIFIER	Transcript	ENST00000531466.1	retained_intron	9674	NA	NA
198	L1	6	128302884	128334234	1	rs45582334	128327031	0.0323908	ENSG00000152894	PTPRK	YES	90	1	intron_variant	MODIFIER	Transcript	ENST00000532331.1	protein_coding	9674	NA	NA
198	L1	6	128302884	128334234	1	rs7758792	128323045	0.0310706	ENSG00000152894	PTPRK	YES	90	1	intron_variant	MODIFIER	Transcript	ENST00000368207.3	protein_coding	9674	NA	NA
198	L1	6	128302884	128334234	1	rs7758792	128323045	0.0310706	ENSG00000152894	PTPRK	YES	90	1	intron_variant	MODIFIER	Transcript	ENST00000368210.3	protein_coding	9674	NA	NA
198	L1	6	128302884	128334234	1	rs7758792	128323045	0.0310706	ENSG00000152894	PTPRK	YES	90	1	intron_variant	MODIFIER	Transcript	ENST00000368213.5	protein_coding	9674	NA	NA
198	L1	6	128302884	128334234	1	rs7758792	128323045	0.0310706	ENSG00000152894	PTPRK	YES	90	1	intron_variant	MODIFIER	Transcript	ENST00000368215.3	protein_coding	9674	NA	NA
198	L1	6	128302884	128334234	1	rs7758792	128323045	0.0310706	ENSG00000152894	PTPRK	YES	90	1	intron_variant	MODIFIER	Transcript	ENST00000368226.4	protein_coding	9674	NA	NA
198	L1	6	128302884	128334234	1	rs7758792	128323045	0.0310706	ENSG00000152894	PTPRK	YES	90	1	intron_variant	MODIFIER	Transcript	ENST00000368227.3	protein_coding	9674	NA	NA
198	L1	6	128302884	128334234	1	rs7758792	128323045	0.0310706	ENSG00000152894	PTPRK	YES	90	1	intron_variant	MODIFIER	Transcript	ENST00000415046.2	protein_coding	9674	NA	NA
198	L1	6	128302884	128334234	1	rs7758792	128323045	0.0310706	ENSG00000152894	PTPRK	YES	90	1	intron_variant	MODIFIER	Transcript	ENST00000415055.2	protein_coding	9674	NA	NA
198	L1	6	128302884	128334234	1	rs7758792	128323045	0.0310706	ENSG00000152894	PTPRK	YES	90	1	intron_variant,non_coding_transcript_variant	MODIFIER	Transcript	ENST00000524481.1	processed_transcript	9674	NA	NA
198	L1	6	128302884	128334234	1	rs7758792	128323045	0.0310706	ENSG00000152894	PTPRK	YES	90	1	intron_variant,NMD_transcript_variant	MODIFIER	Transcript	ENST00000531050.1	nonsense_mediated_decay	9674	NA	NA
198	L1	6	128302884	128334234	1	rs7758792	128323045	0.0310706	ENSG00000152894	PTPRK	YES	90	1	downstream_gene_variant	MODIFIER	Transcript	ENST00000531466.1	retained_intron	9674	NA	NA
198	L1	6	128302884	128334234	1	rs7758792	128323045	0.0310706	ENSG00000152894	PTPRK	YES	90	1	intron_variant	MODIFIER	Transcript	ENST00000532331.1	protein_coding	9674	NA	NA
199	L1	19	57141218	57194168	1	rs12610410	57175578	0.173457	ENSG00000127903	ZNF835	YES	NA	NA	missense_variant	MODERATE	Transcript	ENST00000537055.2	protein_coding	34332	deleterious(0)	possibly_damaging(0.908)
199	L1	19	57141218	57194168	1	rs12610410	57175578	0.173457	ENSG00000127903	ZNF835	YES	NA	NA	missense_variant	MODERATE	Transcript	ENST00000537055.2	protein_coding	34332	deleterious(0.03)	probably_damaging(0.997)
200	L1	10	64387156	64489756	1	rs7915131	64418656	0.53873	ENSG00000138311	ZNF365	YES	18	1	intron_variant,NMD_transcript_variant	MODIFIER	Transcript	ENST00000344640.3	nonsense_mediated_decay	18194	NA	NA
200	L1	10	64387156	64489756	1	rs7915131	64418656	0.53873	ENSG00000138311	ZNF365	YES	18	1	intron_variant,NMD_transcript_variant	MODIFIER	Transcript	ENST00000373784.2	nonsense_mediated_decay	18194	NA	NA
200	L1	10	64387156	64489756	1	rs7915131	64418656	0.53873	ENSG00000138311	ZNF365	YES	18	1	intron_variant	MODIFIER	Transcript	ENST00000395249.1	protein_coding	18194	NA	NA
200	L1	10	64387156	64489756	1	rs7915131	64418656	0.53873	ENSG00000138311	ZNF365	YES	18	1	intron_variant	MODIFIER	Transcript	ENST00000395251.1	protein_coding	18194	NA	NA
200	L1	10	64387156	64489756	1	rs7915131	64418656	0.53873	ENSG00000138311	ZNF365	YES	18	1	intron_variant	MODIFIER	Transcript	ENST00000410046.3	protein_coding	18194	NA	NA
200	L1	10	64387156	64489756	1	rs7915131	64418656	0.53873	ENSG00000138311	ZNF365	YES	18	1	non_coding_transcript_exon_variant	MODIFIER	Transcript	ENST00000461412.1	processed_transcript	18194	NA	NA
200	L1	10	64387156	64489756	1	rs7068164	64401056	0.203253	ENSG00000138311	ZNF365	YES	18	1	upstream_gene_variant	MODIFIER	Transcript	ENST00000344640.3	nonsense_mediated_decay	18194	NA	NA
200	L1	10	64387156	64489756	1	rs7068164	64401056	0.203253	ENSG00000138311	ZNF365	YES	18	1	upstream_gene_variant	MODIFIER	Transcript	ENST00000373784.2	nonsense_mediated_decay	18194	NA	NA
200	L1	10	64387156	64489756	1	rs7068164	64401056	0.203253	ENSG00000138311	ZNF365	YES	18	1	upstream_gene_variant	MODIFIER	Transcript	ENST00000395249.1	protein_coding	18194	NA	NA
200	L1	10	64387156	64489756	1	rs7068164	64401056	0.203253	ENSG00000138311	ZNF365	YES	18	1	intron_variant	MODIFIER	Transcript	ENST00000395251.1	protein_coding	18194	NA	NA
200	L1	10	64387156	64489756	1	rs7068164	64401056	0.203253	ENSG00000138311	ZNF365	YES	18	1	intron_variant	MODIFIER	Transcript	ENST00000410046.3	protein_coding	18194	NA	NA
200	L1	10	64387156	64489756	1	rs7068164	64401056	0.203253	ENSG00000138311	ZNF365	YES	18	1	upstream_gene_variant	MODIFIER	Transcript	ENST00000461412.1	processed_transcript	18194	NA	NA
200	L1	10	64387156	64489756	1	rs10219104	64420972	0.116407	ENSG00000138311	ZNF365	YES	18	1	intron_variant,NMD_transcript_variant	MODIFIER	Transcript	ENST00000344640.3	nonsense_mediated_decay	18194	NA	NA
200	L1	10	64387156	64489756	1	rs10219104	64420972	0.116407	ENSG00000138311	ZNF365	YES	18	1	intron_variant,NMD_transcript_variant	MODIFIER	Transcript	ENST00000373784.2	nonsense_mediated_decay	18194	NA	NA
200	L1	10	64387156	64489756	1	rs10219104	64420972	0.116407	ENSG00000138311	ZNF365	YES	18	1	intron_variant	MODIFIER	Transcript	ENST00000395249.1	protein_coding	18194	NA	NA
200	L1	10	64387156	64489756	1	rs10219104	64420972	0.116407	ENSG00000138311	ZNF365	YES	18	1	intron_variant	MODIFIER	Transcript	ENST00000395251.1	protein_coding	18194	NA	NA
200	L1	10	64387156	64489756	1	rs10219104	64420972	0.116407	ENSG00000138311	ZNF365	YES	18	1	intron_variant	MODIFIER	Transcript	ENST00000410046.3	protein_coding	18194	NA	NA
200	L1	10	64387156	64489756	1	rs10219104	64420972	0.116407	ENSG00000138311	ZNF365	YES	18	1	downstream_gene_variant	MODIFIER	Transcript	ENST00000461412.1	processed_transcript	18194	NA	NA
206	L1	14	72357034	72475819	2	rs36408	72357275	0.0570596	ENSG00000266869	RP6-114E22.1	NO	21	1	intron_variant,non_coding_transcript_variant	MODIFIER	Transcript	ENST00000555581.1	lincRNA	NA	NA	NA
206	L1	14	72357034	72475819	2	rs36401	72359748	0.0525317	ENSG00000266869	RP6-114E22.1	NO	21	1	intron_variant,non_coding_transcript_variant	MODIFIER	Transcript	ENST00000555581.1	lincRNA	NA	NA	NA
206	L1	14	72357034	72475819	2	rs28138	72358687	0.0501437	ENSG00000266869	RP6-114E22.1	NO	21	1	intron_variant,non_coding_transcript_variant	MODIFIER	Transcript	ENST00000555581.1	lincRNA	NA	NA	NA
206	L1	14	72357034	72475819	2	rs36399	72360333	0.0495258	ENSG00000266869	RP6-114E22.1	NO	21	1	intron_variant,non_coding_transcript_variant	MODIFIER	Transcript	ENST00000555581.1	lincRNA	NA	NA	NA
206	L1	14	72357034	72475819	2	rs36398	72360427	0.0494143	ENSG00000266869	RP6-114E22.1	NO	21	1	intron_variant,non_coding_transcript_variant	MODIFIER	Transcript	ENST00000555581.1	lincRNA	NA	NA	NA
206	L1	14	72357034	72475819	2	rs36396	72362041	0.0431081	ENSG00000266869	RP6-114E22.1	NO	21	1	intron_variant,non_coding_transcript_variant	MODIFIER	Transcript	ENST00000555581.1	lincRNA	NA	NA	NA
206	L1	14	72357034	72475819	2	rs36394	72362616	0.0413374	ENSG00000266869	RP6-114E22.1	NO	21	1	intron_variant,non_coding_transcript_variant	MODIFIER	Transcript	ENST00000555581.1	lincRNA	NA	NA	NA
206	L1	14	72357034	72475819	2	rs36395	72362431	0.0397503	ENSG00000266869	RP6-114E22.1	NO	21	1	intron_variant,non_coding_transcript_variant	MODIFIER	Transcript	ENST00000555581.1	lincRNA	NA	NA	NA
206	L1	14	72357034	72475819	2	rs36393	72362726	0.0396968	ENSG00000266869	RP6-114E22.1	NO	21	1	intron_variant,non_coding_transcript_variant	MODIFIER	Transcript	ENST00000555581.1	lincRNA	NA	NA	NA
206	L1	14	72357034	72475819	2	rs36392	72362761	0.0396631	ENSG00000266869	RP6-114E22.1	NO	21	1	intron_variant,non_coding_transcript_variant	MODIFIER	Transcript	ENST00000555581.1	lincRNA	NA	NA	NA
206	L1	14	72357034	72475819	2	rs36391	72365119	0.0341348	ENSG00000266869	RP6-114E22.1	NO	21	1	intron_variant,non_coding_transcript_variant	MODIFIER	Transcript	ENST00000555581.1	lincRNA	NA	NA	NA
206	L1	14	72357034	72475819	2	rs36386	72367904	0.0339346	ENSG00000266869	RP6-114E22.1	NO	21	1	intron_variant,non_coding_transcript_variant	MODIFIER	Transcript	ENST00000555581.1	lincRNA	NA	NA	NA
206	L1	14	72357034	72475819	2	rs36370	72376893	0.033556	ENSG00000266869	RP6-114E22.1	NO	21	1	downstream_gene_variant	MODIFIER	Transcript	ENST00000555581.1	lincRNA	NA	NA	NA
206	L1	14	72357034	72475819	2	rs36389	72365493	0.0316228	ENSG00000266869	RP6-114E22.1	NO	21	1	intron_variant,non_coding_transcript_variant	MODIFIER	Transcript	ENST00000555581.1	lincRNA	NA	NA	NA
206	L1	14	72357034	72475819	2	rs36388	72365676	0.0316028	ENSG00000266869	RP6-114E22.1	NO	21	1	intron_variant,non_coding_transcript_variant	MODIFIER	Transcript	ENST00000555581.1	lincRNA	NA	NA	NA
206	L1	14	72357034	72475819	2	rs36373	72374618	0.0310157	ENSG00000266869	RP6-114E22.1	NO	21	1	intron_variant,non_coding_transcript_variant	MODIFIER	Transcript	ENST00000555581.1	lincRNA	NA	NA	NA
206	L1	14	72357034	72475819	2	rs36369	72377443	0.0298759	ENSG00000266869	RP6-114E22.1	NO	21	1	downstream_gene_variant	MODIFIER	Transcript	ENST00000555581.1	lincRNA	NA	NA	NA
206	L1	14	72357034	72475819	2	rs36368	72377614	0.0296062	ENSG00000266869	RP6-114E22.1	NO	21	1	downstream_gene_variant	MODIFIER	Transcript	ENST00000555581.1	lincRNA	NA	NA	NA
206	L1	14	72357034	72475819	2	rs36387	72367346	0.0291443	ENSG00000266869	RP6-114E22.1	NO	21	1	intron_variant,non_coding_transcript_variant	MODIFIER	Transcript	ENST00000555581.1	lincRNA	NA	NA	NA
206	L1	14	72357034	72475819	2	rs36385	72368311	0.0289865	ENSG00000266869	RP6-114E22.1	NO	21	1	intron_variant,non_coding_transcript_variant	MODIFIER	Transcript	ENST00000555581.1	lincRNA	NA	NA	NA
206	L1	14	72357034	72475819	2	rs36384	72368355	0.0289464	ENSG00000266869	RP6-114E22.1	NO	21	1	intron_variant,non_coding_transcript_variant	MODIFIER	Transcript	ENST00000555581.1	lincRNA	NA	NA	NA
206	L2	14	72357034	72475819	2	rs7161596	72442612	0.208644	ENSG00000182732	RGS6	YES	66	1	intron_variant	MODIFIER	Transcript	ENST00000343854.6	protein_coding	10002	NA	NA
206	L2	14	72357034	72475819	2	rs7161596	72442612	0.208644	ENSG00000182732	RGS6	YES	66	1	intron_variant	MODIFIER	Transcript	ENST00000355512.6	protein_coding	10002	NA	NA
206	L2	14	72357034	72475819	2	rs7161596	72442612	0.208644	ENSG00000182732	RGS6	YES	66	1	intron_variant	MODIFIER	Transcript	ENST00000402788.2	protein_coding	10002	NA	NA
206	L2	14	72357034	72475819	2	rs7161596	72442612	0.208644	ENSG00000182732	RGS6	YES	66	1	intron_variant	MODIFIER	Transcript	ENST00000404301.2	protein_coding	10002	NA	NA
206	L2	14	72357034	72475819	2	rs7161596	72442612	0.208644	ENSG00000182732	RGS6	YES	66	1	intron_variant	MODIFIER	Transcript	ENST00000406236.4	protein_coding	10002	NA	NA
206	L2	14	72357034	72475819	2	rs7161596	72442612	0.208644	ENSG00000182732	RGS6	YES	66	1	intron_variant	MODIFIER	Transcript	ENST00000407322.4	protein_coding	10002	NA	NA
206	L2	14	72357034	72475819	2	rs7161596	72442612	0.208644	ENSG00000182732	RGS6	YES	66	1	intron_variant	MODIFIER	Transcript	ENST00000553525.1	protein_coding	10002	NA	NA
206	L2	14	72357034	72475819	2	rs7161596	72442612	0.208644	ENSG00000182732	RGS6	YES	66	1	intron_variant	MODIFIER	Transcript	ENST00000553530.1	protein_coding	10002	NA	NA
206	L2	14	72357034	72475819	2	rs7161596	72442612	0.208644	ENSG00000182732	RGS6	YES	66	1	intron_variant,NMD_transcript_variant	MODIFIER	Transcript	ENST00000554474.1	nonsense_mediated_decay	10002	NA	NA
206	L2	14	72357034	72475819	2	rs7161596	72442612	0.208644	ENSG00000182732	RGS6	YES	66	1	intron_variant	MODIFIER	Transcript	ENST00000555571.1	protein_coding	10002	NA	NA
206	L2	14	72357034	72475819	2	rs7161596	72442612	0.208644	ENSG00000182732	RGS6	YES	66	1	intron_variant	MODIFIER	Transcript	ENST00000556437.1	protein_coding	10002	NA	NA
206	L2	14	72357034	72475819	2	rs10138176	72450699	0.206049	ENSG00000182732	RGS6	YES	66	1	intron_variant	MODIFIER	Transcript	ENST00000343854.6	protein_coding	10002	NA	NA
206	L2	14	72357034	72475819	2	rs10138176	72450699	0.206049	ENSG00000182732	RGS6	YES	66	1	intron_variant	MODIFIER	Transcript	ENST00000355512.6	protein_coding	10002	NA	NA
206	L2	14	72357034	72475819	2	rs10138176	72450699	0.206049	ENSG00000182732	RGS6	YES	66	1	intron_variant	MODIFIER	Transcript	ENST00000402788.2	protein_coding	10002	NA	NA
206	L2	14	72357034	72475819	2	rs10138176	72450699	0.206049	ENSG00000182732	RGS6	YES	66	1	intron_variant	MODIFIER	Transcript	ENST00000404301.2	protein_coding	10002	NA	NA
206	L2	14	72357034	72475819	2	rs10138176	72450699	0.206049	ENSG00000182732	RGS6	YES	66	1	intron_variant	MODIFIER	Transcript	ENST00000406236.4	protein_coding	10002	NA	NA
206	L2	14	72357034	72475819	2	rs10138176	72450699	0.206049	ENSG00000182732	RGS6	YES	66	1	intron_variant	MODIFIER	Transcript	ENST00000407322.4	protein_coding	10002	NA	NA
206	L2	14	72357034	72475819	2	rs10138176	72450699	0.206049	ENSG00000182732	RGS6	YES	66	1	intron_variant	MODIFIER	Transcript	ENST00000553525.1	protein_coding	10002	NA	NA
206	L2	14	72357034	72475819	2	rs10138176	72450699	0.206049	ENSG00000182732	RGS6	YES	66	1	intron_variant	MODIFIER	Transcript	ENST00000553530.1	protein_coding	10002	NA	NA
206	L2	14	72357034	72475819	2	rs10138176	72450699	0.206049	ENSG00000182732	RGS6	YES	66	1	intron_variant,NMD_transcript_variant	MODIFIER	Transcript	ENST00000554474.1	nonsense_mediated_decay	10002	NA	NA
206	L2	14	72357034	72475819	2	rs10138176	72450699	0.206049	ENSG00000182732	RGS6	YES	66	1	intron_variant	MODIFIER	Transcript	ENST00000555571.1	protein_coding	10002	NA	NA
206	L2	14	72357034	72475819	2	rs10138176	72450699	0.206049	ENSG00000182732	RGS6	YES	66	1	intron_variant	MODIFIER	Transcript	ENST00000556437.1	protein_coding	10002	NA	NA
206	L2	14	72357034	72475819	2	rs10137909	72450618	0.205536	ENSG00000182732	RGS6	YES	66	1	intron_variant	MODIFIER	Transcript	ENST00000343854.6	protein_coding	10002	NA	NA
206	L2	14	72357034	72475819	2	rs10137909	72450618	0.205536	ENSG00000182732	RGS6	YES	66	1	intron_variant	MODIFIER	Transcript	ENST00000355512.6	protein_coding	10002	NA	NA
206	L2	14	72357034	72475819	2	rs10137909	72450618	0.205536	ENSG00000182732	RGS6	YES	66	1	intron_variant	MODIFIER	Transcript	ENST00000402788.2	protein_coding	10002	NA	NA
206	L2	14	72357034	72475819	2	rs10137909	72450618	0.205536	ENSG00000182732	RGS6	YES	66	1	intron_variant	MODIFIER	Transcript	ENST00000404301.2	protein_coding	10002	NA	NA
206	L2	14	72357034	72475819	2	rs10137909	72450618	0.205536	ENSG00000182732	RGS6	YES	66	1	intron_variant	MODIFIER	Transcript	ENST00000406236.4	protein_coding	10002	NA	NA
206	L2	14	72357034	72475819	2	rs10137909	72450618	0.205536	ENSG00000182732	RGS6	YES	66	1	intron_variant	MODIFIER	Transcript	ENST00000407322.4	protein_coding	10002	NA	NA
206	L2	14	72357034	72475819	2	rs10137909	72450618	0.205536	ENSG00000182732	RGS6	YES	66	1	intron_variant	MODIFIER	Transcript	ENST00000553525.1	protein_coding	10002	NA	NA
206	L2	14	72357034	72475819	2	rs10137909	72450618	0.205536	ENSG00000182732	RGS6	YES	66	1	intron_variant	MODIFIER	Transcript	ENST00000553530.1	protein_coding	10002	NA	NA
206	L2	14	72357034	72475819	2	rs10137909	72450618	0.205536	ENSG00000182732	RGS6	YES	66	1	intron_variant,NMD_transcript_variant	MODIFIER	Transcript	ENST00000554474.1	nonsense_mediated_decay	10002	NA	NA
206	L2	14	72357034	72475819	2	rs10137909	72450618	0.205536	ENSG00000182732	RGS6	YES	66	1	intron_variant	MODIFIER	Transcript	ENST00000555571.1	protein_coding	10002	NA	NA
206	L2	14	72357034	72475819	2	rs10137909	72450618	0.205536	ENSG00000182732	RGS6	YES	66	1	intron_variant	MODIFIER	Transcript	ENST00000556437.1	protein_coding	10002	NA	NA
206	L2	14	72357034	72475819	2	rs3825716	72449592	0.072543	ENSG00000182732	RGS6	YES	66	1	intron_variant	MODIFIER	Transcript	ENST00000343854.6	protein_coding	10002	NA	NA
206	L2	14	72357034	72475819	2	rs3825716	72449592	0.072543	ENSG00000182732	RGS6	YES	66	1	intron_variant	MODIFIER	Transcript	ENST00000355512.6	protein_coding	10002	NA	NA
206	L2	14	72357034	72475819	2	rs3825716	72449592	0.072543	ENSG00000182732	RGS6	YES	66	1	intron_variant	MODIFIER	Transcript	ENST00000402788.2	protein_coding	10002	NA	NA
206	L2	14	72357034	72475819	2	rs3825716	72449592	0.072543	ENSG00000182732	RGS6	YES	66	1	intron_variant	MODIFIER	Transcript	ENST00000404301.2	protein_coding	10002	NA	NA
206	L2	14	72357034	72475819	2	rs3825716	72449592	0.072543	ENSG00000182732	RGS6	YES	66	1	intron_variant	MODIFIER	Transcript	ENST00000406236.4	protein_coding	10002	NA	NA
206	L2	14	72357034	72475819	2	rs3825716	72449592	0.072543	ENSG00000182732	RGS6	YES	66	1	intron_variant	MODIFIER	Transcript	ENST00000407322.4	protein_coding	10002	NA	NA
206	L2	14	72357034	72475819	2	rs3825716	72449592	0.072543	ENSG00000182732	RGS6	YES	66	1	intron_variant	MODIFIER	Transcript	ENST00000553525.1	protein_coding	10002	NA	NA
206	L2	14	72357034	72475819	2	rs3825716	72449592	0.072543	ENSG00000182732	RGS6	YES	66	1	intron_variant	MODIFIER	Transcript	ENST00000553530.1	protein_coding	10002	NA	NA
206	L2	14	72357034	72475819	2	rs3825716	72449592	0.072543	ENSG00000182732	RGS6	YES	66	1	intron_variant,NMD_transcript_variant	MODIFIER	Transcript	ENST00000554474.1	nonsense_mediated_decay	10002	NA	NA
206	L2	14	72357034	72475819	2	rs3825716	72449592	0.072543	ENSG00000182732	RGS6	YES	66	1	intron_variant	MODIFIER	Transcript	ENST00000555571.1	protein_coding	10002	NA	NA
206	L2	14	72357034	72475819	2	rs3825716	72449592	0.072543	ENSG00000182732	RGS6	YES	66	1	intron_variant	MODIFIER	Transcript	ENST00000556437.1	protein_coding	10002	NA	NA
206	L2	14	72357034	72475819	2	rs7155855	72449997	0.0653025	ENSG00000182732	RGS6	YES	66	1	intron_variant	MODIFIER	Transcript	ENST00000343854.6	protein_coding	10002	NA	NA
206	L2	14	72357034	72475819	2	rs7155855	72449997	0.0653025	ENSG00000182732	RGS6	YES	66	1	intron_variant	MODIFIER	Transcript	ENST00000355512.6	protein_coding	10002	NA	NA
206	L2	14	72357034	72475819	2	rs7155855	72449997	0.0653025	ENSG00000182732	RGS6	YES	66	1	intron_variant	MODIFIER	Transcript	ENST00000402788.2	protein_coding	10002	NA	NA
206	L2	14	72357034	72475819	2	rs7155855	72449997	0.0653025	ENSG00000182732	RGS6	YES	66	1	intron_variant	MODIFIER	Transcript	ENST00000404301.2	protein_coding	10002	NA	NA
206	L2	14	72357034	72475819	2	rs7155855	72449997	0.0653025	ENSG00000182732	RGS6	YES	66	1	intron_variant	MODIFIER	Transcript	ENST00000406236.4	protein_coding	10002	NA	NA
206	L2	14	72357034	72475819	2	rs7155855	72449997	0.0653025	ENSG00000182732	RGS6	YES	66	1	intron_variant	MODIFIER	Transcript	ENST00000407322.4	protein_coding	10002	NA	NA
206	L2	14	72357034	72475819	2	rs7155855	72449997	0.0653025	ENSG00000182732	RGS6	YES	66	1	intron_variant	MODIFIER	Transcript	ENST00000553525.1	protein_coding	10002	NA	NA
206	L2	14	72357034	72475819	2	rs7155855	72449997	0.0653025	ENSG00000182732	RGS6	YES	66	1	intron_variant	MODIFIER	Transcript	ENST00000553530.1	protein_coding	10002	NA	NA
206	L2	14	72357034	72475819	2	rs7155855	72449997	0.0653025	ENSG00000182732	RGS6	YES	66	1	intron_variant,NMD_transcript_variant	MODIFIER	Transcript	ENST00000554474.1	nonsense_mediated_decay	10002	NA	NA
206	L2	14	72357034	72475819	2	rs7155855	72449997	0.0653025	ENSG00000182732	RGS6	YES	66	1	intron_variant	MODIFIER	Transcript	ENST00000555571.1	protein_coding	10002	NA	NA
206	L2	14	72357034	72475819	2	rs7155855	72449997	0.0653025	ENSG00000182732	RGS6	YES	66	1	intron_variant	MODIFIER	Transcript	ENST00000556437.1	protein_coding	10002	NA	NA
206	L2	14	72357034	72475819	2	rs12590831	72454822	0.0420436	ENSG00000182732	RGS6	YES	66	1	intron_variant	MODIFIER	Transcript	ENST00000343854.6	protein_coding	10002	NA	NA
206	L2	14	72357034	72475819	2	rs12590831	72454822	0.0420436	ENSG00000182732	RGS6	YES	66	1	intron_variant	MODIFIER	Transcript	ENST00000355512.6	protein_coding	10002	NA	NA
206	L2	14	72357034	72475819	2	rs12590831	72454822	0.0420436	ENSG00000182732	RGS6	YES	66	1	intron_variant	MODIFIER	Transcript	ENST00000402788.2	protein_coding	10002	NA	NA
206	L2	14	72357034	72475819	2	rs12590831	72454822	0.0420436	ENSG00000182732	RGS6	YES	66	1	intron_variant	MODIFIER	Transcript	ENST00000404301.2	protein_coding	10002	NA	NA
206	L2	14	72357034	72475819	2	rs12590831	72454822	0.0420436	ENSG00000182732	RGS6	YES	66	1	intron_variant	MODIFIER	Transcript	ENST00000406236.4	protein_coding	10002	NA	NA
206	L2	14	72357034	72475819	2	rs12590831	72454822	0.0420436	ENSG00000182732	RGS6	YES	66	1	intron_variant	MODIFIER	Transcript	ENST00000407322.4	protein_coding	10002	NA	NA
206	L2	14	72357034	72475819	2	rs12590831	72454822	0.0420436	ENSG00000182732	RGS6	YES	66	1	intron_variant	MODIFIER	Transcript	ENST00000553525.1	protein_coding	10002	NA	NA
206	L2	14	72357034	72475819	2	rs12590831	72454822	0.0420436	ENSG00000182732	RGS6	YES	66	1	intron_variant	MODIFIER	Transcript	ENST00000553530.1	protein_coding	10002	NA	NA
206	L2	14	72357034	72475819	2	rs12590831	72454822	0.0420436	ENSG00000182732	RGS6	YES	66	1	intron_variant,NMD_transcript_variant	MODIFIER	Transcript	ENST00000554474.1	nonsense_mediated_decay	10002	NA	NA
206	L2	14	72357034	72475819	2	rs12590831	72454822	0.0420436	ENSG00000182732	RGS6	YES	66	1	intron_variant	MODIFIER	Transcript	ENST00000555571.1	protein_coding	10002	NA	NA
206	L2	14	72357034	72475819	2	rs12590831	72454822	0.0420436	ENSG00000182732	RGS6	YES	66	1	intron_variant	MODIFIER	Transcript	ENST00000556437.1	protein_coding	10002	NA	NA
207	L1	3	180525150	181245605	1	rs7647398	180733150	0.0358587	ENSG00000242808	SOX2-OT	YES	134	1	intron_variant,non_coding_transcript_variant	MODIFIER	Transcript	ENST00000461063.2	sense_overlapping	20209	NA	NA
207	L1	3	180525150	181245605	1	rs7647398	180733150	0.0358587	ENSG00000242808	SOX2-OT	YES	134	1	intron_variant,non_coding_transcript_variant	MODIFIER	Transcript	ENST00000487240.1	sense_overlapping	20209	NA	NA
207	L1	3	180525150	181245605	1	rs62289566	180731458	0.0332453	ENSG00000242808	SOX2-OT	YES	134	1	intron_variant,non_coding_transcript_variant	MODIFIER	Transcript	ENST00000461063.2	sense_overlapping	20209	NA	NA
207	L1	3	180525150	181245605	1	rs62289566	180731458	0.0332453	ENSG00000242808	SOX2-OT	YES	134	1	intron_variant,non_coding_transcript_variant	MODIFIER	Transcript	ENST00000487240.1	sense_overlapping	20209	NA	NA
207	L1	3	180525150	181245605	1	rs11711326	180733746	0.0286924	ENSG00000242808	SOX2-OT	YES	134	1	intron_variant,non_coding_transcript_variant	MODIFIER	Transcript	ENST00000461063.2	sense_overlapping	20209	NA	NA
207	L1	3	180525150	181245605	1	rs11711326	180733746	0.0286924	ENSG00000242808	SOX2-OT	YES	134	1	intron_variant,non_coding_transcript_variant	MODIFIER	Transcript	ENST00000487240.1	sense_overlapping	20209	NA	NA
207	L1	3	180525150	181245605	1	rs11711791	180738859	0.0285739	ENSG00000242808	SOX2-OT	YES	134	1	intron_variant,non_coding_transcript_variant	MODIFIER	Transcript	ENST00000461063.2	sense_overlapping	20209	NA	NA
207	L1	3	180525150	181245605	1	rs11711791	180738859	0.0285739	ENSG00000242808	SOX2-OT	YES	134	1	intron_variant,non_coding_transcript_variant	MODIFIER	Transcript	ENST00000487240.1	sense_overlapping	20209	NA	NA
207	L1	3	180525150	181245605	1	rs71312200	180729148	0.0282756	ENSG00000242808	SOX2-OT	YES	134	1	intron_variant,non_coding_transcript_variant	MODIFIER	Transcript	ENST00000461063.2	sense_overlapping	20209	NA	NA
207	L1	3	180525150	181245605	1	rs71312200	180729148	0.0282756	ENSG00000242808	SOX2-OT	YES	134	1	intron_variant,non_coding_transcript_variant	MODIFIER	Transcript	ENST00000487240.1	sense_overlapping	20209	NA	NA
207	L1	3	180525150	181245605	1	rs34456631	180728136	0.026806	ENSG00000242808	SOX2-OT	YES	134	1	intron_variant,non_coding_transcript_variant	MODIFIER	Transcript	ENST00000461063.2	sense_overlapping	20209	NA	NA
207	L1	3	180525150	181245605	1	rs34456631	180728136	0.026806	ENSG00000242808	SOX2-OT	YES	134	1	intron_variant,non_coding_transcript_variant	MODIFIER	Transcript	ENST00000487240.1	sense_overlapping	20209	NA	NA
207	L1	3	180525150	181245605	1	rs11705702	180728415	0.0267797	ENSG00000242808	SOX2-OT	YES	134	1	intron_variant,non_coding_transcript_variant	MODIFIER	Transcript	ENST00000461063.2	sense_overlapping	20209	NA	NA
207	L1	3	180525150	181245605	1	rs11705702	180728415	0.0267797	ENSG00000242808	SOX2-OT	YES	134	1	intron_variant,non_coding_transcript_variant	MODIFIER	Transcript	ENST00000487240.1	sense_overlapping	20209	NA	NA
207	L1	3	180525150	181245605	1	rs7638244	180730244	0.0266778	ENSG00000242808	SOX2-OT	YES	134	1	intron_variant,non_coding_transcript_variant	MODIFIER	Transcript	ENST00000461063.2	sense_overlapping	20209	NA	NA
207	L1	3	180525150	181245605	1	rs7638244	180730244	0.0266778	ENSG00000242808	SOX2-OT	YES	134	1	intron_variant,non_coding_transcript_variant	MODIFIER	Transcript	ENST00000487240.1	sense_overlapping	20209	NA	NA
207	L1	3	180525150	181245605	1	rs11715401	180735825	0.0265979	ENSG00000242808	SOX2-OT	YES	134	1	intron_variant,non_coding_transcript_variant	MODIFIER	Transcript	ENST00000461063.2	sense_overlapping	20209	NA	NA
207	L1	3	180525150	181245605	1	rs11715401	180735825	0.0265979	ENSG00000242808	SOX2-OT	YES	134	1	intron_variant,non_coding_transcript_variant	MODIFIER	Transcript	ENST00000487240.1	sense_overlapping	20209	NA	NA
207	L1	3	180525150	181245605	1	rs4855007	180738372	0.0265055	ENSG00000242808	SOX2-OT	YES	134	1	intron_variant,non_coding_transcript_variant	MODIFIER	Transcript	ENST00000461063.2	sense_overlapping	20209	NA	NA
207	L1	3	180525150	181245605	1	rs4855007	180738372	0.0265055	ENSG00000242808	SOX2-OT	YES	134	1	intron_variant,non_coding_transcript_variant	MODIFIER	Transcript	ENST00000487240.1	sense_overlapping	20209	NA	NA
207	L1	3	180525150	181245605	1	rs80167953	180743946	0.0244621	ENSG00000242808	SOX2-OT	YES	134	1	intron_variant,non_coding_transcript_variant	MODIFIER	Transcript	ENST00000461063.2	sense_overlapping	20209	NA	NA
207	L1	3	180525150	181245605	1	rs80167953	180743946	0.0244621	ENSG00000242808	SOX2-OT	YES	134	1	intron_variant,non_coding_transcript_variant	MODIFIER	Transcript	ENST00000487240.1	sense_overlapping	20209	NA	NA
207	L1	3	180525150	181245605	1	rs1897421	180744625	0.0244492	ENSG00000242808	SOX2-OT	YES	134	1	intron_variant,non_coding_transcript_variant	MODIFIER	Transcript	ENST00000461063.2	sense_overlapping	20209	NA	NA
207	L1	3	180525150	181245605	1	rs1897421	180744625	0.0244492	ENSG00000242808	SOX2-OT	YES	134	1	intron_variant,non_coding_transcript_variant	MODIFIER	Transcript	ENST00000487240.1	sense_overlapping	20209	NA	NA
207	L1	3	180525150	181245605	1	rs34293605	180737641	0.0228737	ENSG00000242808	SOX2-OT	YES	134	1	intron_variant,non_coding_transcript_variant	MODIFIER	Transcript	ENST00000461063.2	sense_overlapping	20209	NA	NA
207	L1	3	180525150	181245605	1	rs34293605	180737641	0.0228737	ENSG00000242808	SOX2-OT	YES	134	1	intron_variant,non_coding_transcript_variant	MODIFIER	Transcript	ENST00000487240.1	sense_overlapping	20209	NA	NA
207	L1	3	180525150	181245605	1	rs4855008	180739696	0.022775564716443802	ENSG00000242808	SOX2-OT	YES	134	1	intron_variant,non_coding_transcript_variant	MODIFIER	Transcript	ENST00000461063.2	sense_overlapping	20209	NA	NA
207	L1	3	180525150	181245605	1	rs4855008	180739696	0.022775564716443802	ENSG00000242808	SOX2-OT	YES	134	1	intron_variant,non_coding_transcript_variant	MODIFIER	Transcript	ENST00000487240.1	sense_overlapping	20209	NA	NA
207	L1	3	180525150	181245605	1	rs13089835	180741862	0.0212411	ENSG00000242808	SOX2-OT	YES	134	1	intron_variant,non_coding_transcript_variant	MODIFIER	Transcript	ENST00000461063.2	sense_overlapping	20209	NA	NA
207	L1	3	180525150	181245605	1	rs13089835	180741862	0.0212411	ENSG00000242808	SOX2-OT	YES	134	1	intron_variant,non_coding_transcript_variant	MODIFIER	Transcript	ENST00000487240.1	sense_overlapping	20209	NA	NA
207	L1	3	180525150	181245605	1	rs13096176	180752138	0.0168931	ENSG00000242808	SOX2-OT	YES	134	1	intron_variant,non_coding_transcript_variant	MODIFIER	Transcript	ENST00000461063.2	sense_overlapping	20209	NA	NA
207	L1	3	180525150	181245605	1	rs13096176	180752138	0.0168931	ENSG00000242808	SOX2-OT	YES	134	1	intron_variant,non_coding_transcript_variant	MODIFIER	Transcript	ENST00000487240.1	sense_overlapping	20209	NA	NA
207	L1	3	180525150	181245605	1	rs1805646	180774673	0.0141969	ENSG00000242808	SOX2-OT	YES	134	1	intron_variant,non_coding_transcript_variant	MODIFIER	Transcript	ENST00000460739.1	sense_overlapping	20209	NA	NA
207	L1	3	180525150	181245605	1	rs1805646	180774673	0.0141969	ENSG00000242808	SOX2-OT	YES	134	1	intron_variant,non_coding_transcript_variant	MODIFIER	Transcript	ENST00000461063.2	sense_overlapping	20209	NA	NA
207	L1	3	180525150	181245605	1	rs1805646	180774673	0.0141969	ENSG00000242808	SOX2-OT	YES	134	1	non_coding_transcript_exon_variant	MODIFIER	Transcript	ENST00000487240.1	sense_overlapping	20209	NA	NA
207	L1	3	180525150	181245605	1	rs1805646	180774673	0.0141969	ENSG00000242808	SOX2-OT	YES	134	1	intron_variant,non_coding_transcript_variant	MODIFIER	Transcript	ENST00000493521.1	sense_overlapping	20209	NA	NA
207	L1	3	180525150	181245605	1	rs35607144	180755882	0.0133326	ENSG00000242808	SOX2-OT	YES	134	1	intron_variant,non_coding_transcript_variant	MODIFIER	Transcript	ENST00000461063.2	sense_overlapping	20209	NA	NA
207	L1	3	180525150	181245605	1	rs35607144	180755882	0.0133326	ENSG00000242808	SOX2-OT	YES	134	1	intron_variant,non_coding_transcript_variant	MODIFIER	Transcript	ENST00000487240.1	sense_overlapping	20209	NA	NA
207	L1	3	180525150	181245605	1	rs1001417	180768642	0.0132211	ENSG00000242808	SOX2-OT	YES	134	1	intron_variant,non_coding_transcript_variant	MODIFIER	Transcript	ENST00000461063.2	sense_overlapping	20209	NA	NA
207	L1	3	180525150	181245605	1	rs1001417	180768642	0.0132211	ENSG00000242808	SOX2-OT	YES	134	1	intron_variant,non_coding_transcript_variant	MODIFIER	Transcript	ENST00000487240.1	sense_overlapping	20209	NA	NA
207	L1	3	180525150	181245605	1	rs13092557	180769147	0.0132137	ENSG00000242808	SOX2-OT	YES	134	1	intron_variant,non_coding_transcript_variant	MODIFIER	Transcript	ENST00000461063.2	sense_overlapping	20209	NA	NA
207	L1	3	180525150	181245605	1	rs13092557	180769147	0.0132137	ENSG00000242808	SOX2-OT	YES	134	1	intron_variant,non_coding_transcript_variant	MODIFIER	Transcript	ENST00000487240.1	sense_overlapping	20209	NA	NA
207	L1	3	180525150	181245605	1	rs4855013	180763497	0.0123409	ENSG00000242808	SOX2-OT	YES	134	1	intron_variant,non_coding_transcript_variant	MODIFIER	Transcript	ENST00000461063.2	sense_overlapping	20209	NA	NA
207	L1	3	180525150	181245605	1	rs4855013	180763497	0.0123409	ENSG00000242808	SOX2-OT	YES	134	1	intron_variant,non_coding_transcript_variant	MODIFIER	Transcript	ENST00000487240.1	sense_overlapping	20209	NA	NA
207	L1	3	180525150	181245605	1	rs35077784	180758644	0.0123207	ENSG00000242808	SOX2-OT	YES	134	1	intron_variant,non_coding_transcript_variant	MODIFIER	Transcript	ENST00000461063.2	sense_overlapping	20209	NA	NA
207	L1	3	180525150	181245605	1	rs35077784	180758644	0.0123207	ENSG00000242808	SOX2-OT	YES	134	1	intron_variant,non_coding_transcript_variant	MODIFIER	Transcript	ENST00000487240.1	sense_overlapping	20209	NA	NA
207	L1	3	180525150	181245605	1	rs12152501	180881223	0.0117285	ENSG00000242808	SOX2-OT	YES	134	1	intron_variant,non_coding_transcript_variant	MODIFIER	Transcript	ENST00000460739.1	sense_overlapping	20209	NA	NA
207	L1	3	180525150	181245605	1	rs12152501	180881223	0.0117285	ENSG00000242808	SOX2-OT	YES	134	1	intron_variant,non_coding_transcript_variant	MODIFIER	Transcript	ENST00000461063.2	sense_overlapping	20209	NA	NA
207	L1	3	180525150	181245605	1	rs12152501	180881223	0.0117285	ENSG00000242808	SOX2-OT	YES	134	1	intron_variant,non_coding_transcript_variant	MODIFIER	Transcript	ENST00000493521.1	sense_overlapping	20209	NA	NA
207	L1	3	180525150	181245605	1	rs34095791	180760431	0.0115907	ENSG00000242808	SOX2-OT	YES	134	1	intron_variant,non_coding_transcript_variant	MODIFIER	Transcript	ENST00000461063.2	sense_overlapping	20209	NA	NA
207	L1	3	180525150	181245605	1	rs34095791	180760431	0.0115907	ENSG00000242808	SOX2-OT	YES	134	1	intron_variant,non_coding_transcript_variant	MODIFIER	Transcript	ENST00000487240.1	sense_overlapping	20209	NA	NA
207	L1	3	180525150	181245605	1	rs6807057	180764312	0.0115275	ENSG00000242808	SOX2-OT	YES	134	1	intron_variant,non_coding_transcript_variant	MODIFIER	Transcript	ENST00000461063.2	sense_overlapping	20209	NA	NA
207	L1	3	180525150	181245605	1	rs6807057	180764312	0.0115275	ENSG00000242808	SOX2-OT	YES	134	1	intron_variant,non_coding_transcript_variant	MODIFIER	Transcript	ENST00000487240.1	sense_overlapping	20209	NA	NA
207	L1	3	180525150	181245605	1	rs10513778	180765374	0.0115234	ENSG00000242808	SOX2-OT	YES	134	1	intron_variant,non_coding_transcript_variant	MODIFIER	Transcript	ENST00000461063.2	sense_overlapping	20209	NA	NA
207	L1	3	180525150	181245605	1	rs10513778	180765374	0.0115234	ENSG00000242808	SOX2-OT	YES	134	1	intron_variant,non_coding_transcript_variant	MODIFIER	Transcript	ENST00000487240.1	sense_overlapping	20209	NA	NA
207	L1	3	180525150	181245605	1	rs1001416	180768320	0.0115058	ENSG00000242808	SOX2-OT	YES	134	1	intron_variant,non_coding_transcript_variant	MODIFIER	Transcript	ENST00000461063.2	sense_overlapping	20209	NA	NA
207	L1	3	180525150	181245605	1	rs1001416	180768320	0.0115058	ENSG00000242808	SOX2-OT	YES	134	1	intron_variant,non_coding_transcript_variant	MODIFIER	Transcript	ENST00000487240.1	sense_overlapping	20209	NA	NA
207	L1	3	180525150	181245605	1	rs4854912	180781100	0.0113541	ENSG00000242808	SOX2-OT	YES	134	1	intron_variant,non_coding_transcript_variant	MODIFIER	Transcript	ENST00000460739.1	sense_overlapping	20209	NA	NA
207	L1	3	180525150	181245605	1	rs4854912	180781100	0.0113541	ENSG00000242808	SOX2-OT	YES	134	1	intron_variant,non_coding_transcript_variant	MODIFIER	Transcript	ENST00000461063.2	sense_overlapping	20209	NA	NA
207	L1	3	180525150	181245605	1	rs4854912	180781100	0.0113541	ENSG00000242808	SOX2-OT	YES	134	1	intron_variant,non_coding_transcript_variant	MODIFIER	Transcript	ENST00000493521.1	sense_overlapping	20209	NA	NA
207	L1	3	180525150	181245605	1	rs34331582	180813831	0.0113193	ENSG00000242808	SOX2-OT	YES	134	1	intron_variant,non_coding_transcript_variant	MODIFIER	Transcript	ENST00000460739.1	sense_overlapping	20209	NA	NA
207	L1	3	180525150	181245605	1	rs34331582	180813831	0.0113193	ENSG00000242808	SOX2-OT	YES	134	1	intron_variant,non_coding_transcript_variant	MODIFIER	Transcript	ENST00000461063.2	sense_overlapping	20209	NA	NA
207	L1	3	180525150	181245605	1	rs34331582	180813831	0.0113193	ENSG00000242808	SOX2-OT	YES	134	1	intron_variant,non_coding_transcript_variant	MODIFIER	Transcript	ENST00000493521.1	sense_overlapping	20209	NA	NA
207	L1	3	180525150	181245605	1	rs13060352	180753383	0.0111373	ENSG00000242808	SOX2-OT	YES	134	1	intron_variant,non_coding_transcript_variant	MODIFIER	Transcript	ENST00000461063.2	sense_overlapping	20209	NA	NA
207	L1	3	180525150	181245605	1	rs13060352	180753383	0.0111373	ENSG00000242808	SOX2-OT	YES	134	1	intron_variant,non_coding_transcript_variant	MODIFIER	Transcript	ENST00000487240.1	sense_overlapping	20209	NA	NA
207	L1	3	180525150	181245605	1	rs6775889	180786608	0.0109502	ENSG00000242808	SOX2-OT	YES	134	1	intron_variant,non_coding_transcript_variant	MODIFIER	Transcript	ENST00000460739.1	sense_overlapping	20209	NA	NA
207	L1	3	180525150	181245605	1	rs6775889	180786608	0.0109502	ENSG00000242808	SOX2-OT	YES	134	1	intron_variant,non_coding_transcript_variant	MODIFIER	Transcript	ENST00000461063.2	sense_overlapping	20209	NA	NA
207	L1	3	180525150	181245605	1	rs6775889	180786608	0.0109502	ENSG00000242808	SOX2-OT	YES	134	1	intron_variant,non_coding_transcript_variant	MODIFIER	Transcript	ENST00000493521.1	sense_overlapping	20209	NA	NA
207	L1	3	180525150	181245605	1	rs62289595	180791117	0.0107906	ENSG00000242808	SOX2-OT	YES	134	1	intron_variant,non_coding_transcript_variant	MODIFIER	Transcript	ENST00000460739.1	sense_overlapping	20209	NA	NA
207	L1	3	180525150	181245605	1	rs62289595	180791117	0.0107906	ENSG00000242808	SOX2-OT	YES	134	1	intron_variant,non_coding_transcript_variant	MODIFIER	Transcript	ENST00000461063.2	sense_overlapping	20209	NA	NA
207	L1	3	180525150	181245605	1	rs62289595	180791117	0.0107906	ENSG00000242808	SOX2-OT	YES	134	1	intron_variant,non_coding_transcript_variant	MODIFIER	Transcript	ENST00000493521.1	sense_overlapping	20209	NA	NA
207	L1	3	180525150	181245605	1	rs112171696	180761900	0.0107322	ENSG00000242808	SOX2-OT	YES	134	1	intron_variant,non_coding_transcript_variant	MODIFIER	Transcript	ENST00000461063.2	sense_overlapping	20209	NA	NA
207	L1	3	180525150	181245605	1	rs112171696	180761900	0.0107322	ENSG00000242808	SOX2-OT	YES	134	1	intron_variant,non_coding_transcript_variant	MODIFIER	Transcript	ENST00000487240.1	sense_overlapping	20209	NA	NA
207	L1	3	180525150	181245605	1	rs138977875	180788614	0.0101011	ENSG00000242808	SOX2-OT	YES	134	1	intron_variant,non_coding_transcript_variant	MODIFIER	Transcript	ENST00000460739.1	sense_overlapping	20209	NA	NA
207	L1	3	180525150	181245605	1	rs138977875	180788614	0.0101011	ENSG00000242808	SOX2-OT	YES	134	1	intron_variant,non_coding_transcript_variant	MODIFIER	Transcript	ENST00000461063.2	sense_overlapping	20209	NA	NA
207	L1	3	180525150	181245605	1	rs138977875	180788614	0.0101011	ENSG00000242808	SOX2-OT	YES	134	1	intron_variant,non_coding_transcript_variant	MODIFIER	Transcript	ENST00000493521.1	sense_overlapping	20209	NA	NA
207	L1	3	180525150	181245605	1	rs112011743	180789970	0.0100393	ENSG00000242808	SOX2-OT	YES	134	1	intron_variant,non_coding_transcript_variant	MODIFIER	Transcript	ENST00000460739.1	sense_overlapping	20209	NA	NA
207	L1	3	180525150	181245605	1	rs112011743	180789970	0.0100393	ENSG00000242808	SOX2-OT	YES	134	1	intron_variant,non_coding_transcript_variant	MODIFIER	Transcript	ENST00000461063.2	sense_overlapping	20209	NA	NA
207	L1	3	180525150	181245605	1	rs112011743	180789970	0.0100393	ENSG00000242808	SOX2-OT	YES	134	1	intron_variant,non_coding_transcript_variant	MODIFIER	Transcript	ENST00000493521.1	sense_overlapping	20209	NA	NA
207	L1	3	180525150	181245605	1	rs13062475	180792579	0.00999171	ENSG00000242808	SOX2-OT	YES	134	1	intron_variant,non_coding_transcript_variant	MODIFIER	Transcript	ENST00000460739.1	sense_overlapping	20209	NA	NA
207	L1	3	180525150	181245605	1	rs13062475	180792579	0.00999171	ENSG00000242808	SOX2-OT	YES	134	1	intron_variant,non_coding_transcript_variant	MODIFIER	Transcript	ENST00000461063.2	sense_overlapping	20209	NA	NA
207	L1	3	180525150	181245605	1	rs13062475	180792579	0.00999171	ENSG00000242808	SOX2-OT	YES	134	1	intron_variant,non_coding_transcript_variant	MODIFIER	Transcript	ENST00000493521.1	sense_overlapping	20209	NA	NA
207	L1	3	180525150	181245605	1	rs4855018	180812691	0.00985589	ENSG00000242808	SOX2-OT	YES	134	1	intron_variant,non_coding_transcript_variant	MODIFIER	Transcript	ENST00000460739.1	sense_overlapping	20209	NA	NA
207	L1	3	180525150	181245605	1	rs4855018	180812691	0.00985589	ENSG00000242808	SOX2-OT	YES	134	1	intron_variant,non_coding_transcript_variant	MODIFIER	Transcript	ENST00000461063.2	sense_overlapping	20209	NA	NA
207	L1	3	180525150	181245605	1	rs4855018	180812691	0.00985589	ENSG00000242808	SOX2-OT	YES	134	1	intron_variant,non_coding_transcript_variant	MODIFIER	Transcript	ENST00000493521.1	sense_overlapping	20209	NA	NA
207	L1	3	180525150	181245605	1	rs1897422	180741070	0.00930302	ENSG00000242808	SOX2-OT	YES	134	1	intron_variant,non_coding_transcript_variant	MODIFIER	Transcript	ENST00000461063.2	sense_overlapping	20209	NA	NA
207	L1	3	180525150	181245605	1	rs1897422	180741070	0.00930302	ENSG00000242808	SOX2-OT	YES	134	1	intron_variant,non_coding_transcript_variant	MODIFIER	Transcript	ENST00000487240.1	sense_overlapping	20209	NA	NA
207	L1	3	180525150	181245605	1	rs34196661	180796379	0.00921972	ENSG00000242808	SOX2-OT	YES	134	1	intron_variant,non_coding_transcript_variant	MODIFIER	Transcript	ENST00000460739.1	sense_overlapping	20209	NA	NA
207	L1	3	180525150	181245605	1	rs34196661	180796379	0.00921972	ENSG00000242808	SOX2-OT	YES	134	1	intron_variant,non_coding_transcript_variant	MODIFIER	Transcript	ENST00000461063.2	sense_overlapping	20209	NA	NA
207	L1	3	180525150	181245605	1	rs34196661	180796379	0.00921972	ENSG00000242808	SOX2-OT	YES	134	1	intron_variant,non_coding_transcript_variant	MODIFIER	Transcript	ENST00000493521.1	sense_overlapping	20209	NA	NA
207	L1	3	180525150	181245605	1	rs1897424	180808344	0.00917363	ENSG00000242808	SOX2-OT	YES	134	1	intron_variant,non_coding_transcript_variant	MODIFIER	Transcript	ENST00000460739.1	sense_overlapping	20209	NA	NA
207	L1	3	180525150	181245605	1	rs1897424	180808344	0.00917363	ENSG00000242808	SOX2-OT	YES	134	1	intron_variant,non_coding_transcript_variant	MODIFIER	Transcript	ENST00000461063.2	sense_overlapping	20209	NA	NA
207	L1	3	180525150	181245605	1	rs1897424	180808344	0.00917363	ENSG00000242808	SOX2-OT	YES	134	1	intron_variant,non_coding_transcript_variant	MODIFIER	Transcript	ENST00000493521.1	sense_overlapping	20209	NA	NA
207	L1	3	180525150	181245605	1	rs12638820	180787494	0.008773	ENSG00000242808	SOX2-OT	YES	134	1	intron_variant,non_coding_transcript_variant	MODIFIER	Transcript	ENST00000460739.1	sense_overlapping	20209	NA	NA
207	L1	3	180525150	181245605	1	rs12638820	180787494	0.008773	ENSG00000242808	SOX2-OT	YES	134	1	intron_variant,non_coding_transcript_variant	MODIFIER	Transcript	ENST00000461063.2	sense_overlapping	20209	NA	NA
207	L1	3	180525150	181245605	1	rs12638820	180787494	0.008773	ENSG00000242808	SOX2-OT	YES	134	1	intron_variant,non_coding_transcript_variant	MODIFIER	Transcript	ENST00000493521.1	sense_overlapping	20209	NA	NA
207	L1	3	180525150	181245605	1	rs62289596	180794914	0.00859867	ENSG00000242808	SOX2-OT	YES	134	1	intron_variant,non_coding_transcript_variant	MODIFIER	Transcript	ENST00000460739.1	sense_overlapping	20209	NA	NA
207	L1	3	180525150	181245605	1	rs62289596	180794914	0.00859867	ENSG00000242808	SOX2-OT	YES	134	1	intron_variant,non_coding_transcript_variant	MODIFIER	Transcript	ENST00000461063.2	sense_overlapping	20209	NA	NA
207	L1	3	180525150	181245605	1	rs62289596	180794914	0.00859867	ENSG00000242808	SOX2-OT	YES	134	1	intron_variant,non_coding_transcript_variant	MODIFIER	Transcript	ENST00000493521.1	sense_overlapping	20209	NA	NA
207	L1	3	180525150	181245605	1	rs13077245	180849619	0.00855072	ENSG00000242808	SOX2-OT	YES	134	1	intron_variant,non_coding_transcript_variant	MODIFIER	Transcript	ENST00000460739.1	sense_overlapping	20209	NA	NA
207	L1	3	180525150	181245605	1	rs13077245	180849619	0.00855072	ENSG00000242808	SOX2-OT	YES	134	1	intron_variant,non_coding_transcript_variant	MODIFIER	Transcript	ENST00000461063.2	sense_overlapping	20209	NA	NA
207	L1	3	180525150	181245605	1	rs13077245	180849619	0.00855072	ENSG00000242808	SOX2-OT	YES	134	1	intron_variant,non_coding_transcript_variant	MODIFIER	Transcript	ENST00000493521.1	sense_overlapping	20209	NA	NA
207	L1	3	180525150	181245605	1	rs4854913	180851257	0.00853753	ENSG00000242808	SOX2-OT	YES	134	1	intron_variant,non_coding_transcript_variant	MODIFIER	Transcript	ENST00000460739.1	sense_overlapping	20209	NA	NA
207	L1	3	180525150	181245605	1	rs4854913	180851257	0.00853753	ENSG00000242808	SOX2-OT	YES	134	1	intron_variant,non_coding_transcript_variant	MODIFIER	Transcript	ENST00000461063.2	sense_overlapping	20209	NA	NA
207	L1	3	180525150	181245605	1	rs4854913	180851257	0.00853753	ENSG00000242808	SOX2-OT	YES	134	1	intron_variant,non_coding_transcript_variant	MODIFIER	Transcript	ENST00000493521.1	sense_overlapping	20209	NA	NA
207	L1	3	180525150	181245605	1	rs62289571	180751175	0.00810942	ENSG00000242808	SOX2-OT	YES	134	1	intron_variant,non_coding_transcript_variant	MODIFIER	Transcript	ENST00000461063.2	sense_overlapping	20209	NA	NA
207	L1	3	180525150	181245605	1	rs62289571	180751175	0.00810942	ENSG00000242808	SOX2-OT	YES	134	1	intron_variant,non_coding_transcript_variant	MODIFIER	Transcript	ENST00000487240.1	sense_overlapping	20209	NA	NA
207	L1	3	180525150	181245605	1	rs13100379	180853192	0.00792486	ENSG00000242808	SOX2-OT	YES	134	1	intron_variant,non_coding_transcript_variant	MODIFIER	Transcript	ENST00000460739.1	sense_overlapping	20209	NA	NA
207	L1	3	180525150	181245605	1	rs13100379	180853192	0.00792486	ENSG00000242808	SOX2-OT	YES	134	1	intron_variant,non_coding_transcript_variant	MODIFIER	Transcript	ENST00000461063.2	sense_overlapping	20209	NA	NA
207	L1	3	180525150	181245605	1	rs13100379	180853192	0.00792486	ENSG00000242808	SOX2-OT	YES	134	1	intron_variant,non_coding_transcript_variant	MODIFIER	Transcript	ENST00000493521.1	sense_overlapping	20209	NA	NA
207	L1	3	180525150	181245605	1	rs13077643	180849838	0.00792454	ENSG00000242808	SOX2-OT	YES	134	1	intron_variant,non_coding_transcript_variant	MODIFIER	Transcript	ENST00000460739.1	sense_overlapping	20209	NA	NA
207	L1	3	180525150	181245605	1	rs13077643	180849838	0.00792454	ENSG00000242808	SOX2-OT	YES	134	1	intron_variant,non_coding_transcript_variant	MODIFIER	Transcript	ENST00000461063.2	sense_overlapping	20209	NA	NA
207	L1	3	180525150	181245605	1	rs13077643	180849838	0.00792454	ENSG00000242808	SOX2-OT	YES	134	1	intron_variant,non_coding_transcript_variant	MODIFIER	Transcript	ENST00000493521.1	sense_overlapping	20209	NA	NA
207	L1	3	180525150	181245605	1	rs34193500	180779152	0.00792338	ENSG00000242808	SOX2-OT	YES	134	1	intron_variant,non_coding_transcript_variant	MODIFIER	Transcript	ENST00000460739.1	sense_overlapping	20209	NA	NA
207	L1	3	180525150	181245605	1	rs34193500	180779152	0.00792338	ENSG00000242808	SOX2-OT	YES	134	1	intron_variant,non_coding_transcript_variant	MODIFIER	Transcript	ENST00000461063.2	sense_overlapping	20209	NA	NA
207	L1	3	180525150	181245605	1	rs34193500	180779152	0.00792338	ENSG00000242808	SOX2-OT	YES	134	1	downstream_gene_variant	MODIFIER	Transcript	ENST00000487240.1	sense_overlapping	20209	NA	NA
207	L1	3	180525150	181245605	1	rs34193500	180779152	0.00792338	ENSG00000242808	SOX2-OT	YES	134	1	intron_variant,non_coding_transcript_variant	MODIFIER	Transcript	ENST00000493521.1	sense_overlapping	20209	NA	NA
207	L1	3	180525150	181245605	1	rs4855019	180838644	0.00742572	ENSG00000242808	SOX2-OT	YES	134	1	intron_variant,non_coding_transcript_variant	MODIFIER	Transcript	ENST00000460739.1	sense_overlapping	20209	NA	NA
207	L1	3	180525150	181245605	1	rs4855019	180838644	0.00742572	ENSG00000242808	SOX2-OT	YES	134	1	intron_variant,non_coding_transcript_variant	MODIFIER	Transcript	ENST00000461063.2	sense_overlapping	20209	NA	NA
207	L1	3	180525150	181245605	1	rs4855019	180838644	0.00742572	ENSG00000242808	SOX2-OT	YES	134	1	intron_variant,non_coding_transcript_variant	MODIFIER	Transcript	ENST00000493521.1	sense_overlapping	20209	NA	NA
207	L1	3	180525150	181245605	1	rs16832256	180732505	0.00740625	ENSG00000242808	SOX2-OT	YES	134	1	intron_variant,non_coding_transcript_variant	MODIFIER	Transcript	ENST00000461063.2	sense_overlapping	20209	NA	NA
207	L1	3	180525150	181245605	1	rs16832256	180732505	0.00740625	ENSG00000242808	SOX2-OT	YES	134	1	intron_variant,non_coding_transcript_variant	MODIFIER	Transcript	ENST00000487240.1	sense_overlapping	20209	NA	NA
207	L1	3	180525150	181245605	1	rs13086700	180798672	0.00736333	ENSG00000242808	SOX2-OT	YES	134	1	intron_variant,non_coding_transcript_variant	MODIFIER	Transcript	ENST00000460739.1	sense_overlapping	20209	NA	NA
207	L1	3	180525150	181245605	1	rs13086700	180798672	0.00736333	ENSG00000242808	SOX2-OT	YES	134	1	intron_variant,non_coding_transcript_variant	MODIFIER	Transcript	ENST00000461063.2	sense_overlapping	20209	NA	NA
207	L1	3	180525150	181245605	1	rs13086700	180798672	0.00736333	ENSG00000242808	SOX2-OT	YES	134	1	intron_variant,non_coding_transcript_variant	MODIFIER	Transcript	ENST00000493521.1	sense_overlapping	20209	NA	NA
207	L1	3	180525150	181245605	1	rs11708198	180857105	0.00728985	ENSG00000242808	SOX2-OT	YES	134	1	intron_variant,non_coding_transcript_variant	MODIFIER	Transcript	ENST00000460739.1	sense_overlapping	20209	NA	NA
207	L1	3	180525150	181245605	1	rs11708198	180857105	0.00728985	ENSG00000242808	SOX2-OT	YES	134	1	intron_variant,non_coding_transcript_variant	MODIFIER	Transcript	ENST00000461063.2	sense_overlapping	20209	NA	NA
207	L1	3	180525150	181245605	1	rs11708198	180857105	0.00728985	ENSG00000242808	SOX2-OT	YES	134	1	intron_variant,non_coding_transcript_variant	MODIFIER	Transcript	ENST00000493521.1	sense_overlapping	20209	NA	NA
207	L1	3	180525150	181245605	1	rs13065310	180871950	0.00711867	ENSG00000242808	SOX2-OT	YES	134	1	intron_variant,non_coding_transcript_variant	MODIFIER	Transcript	ENST00000460739.1	sense_overlapping	20209	NA	NA
207	L1	3	180525150	181245605	1	rs13065310	180871950	0.00711867	ENSG00000242808	SOX2-OT	YES	134	1	intron_variant,non_coding_transcript_variant	MODIFIER	Transcript	ENST00000461063.2	sense_overlapping	20209	NA	NA
207	L1	3	180525150	181245605	1	rs13065310	180871950	0.00711867	ENSG00000242808	SOX2-OT	YES	134	1	intron_variant,non_coding_transcript_variant	MODIFIER	Transcript	ENST00000493521.1	sense_overlapping	20209	NA	NA
207	L1	3	180525150	181245605	1	rs35032109	180829652	0.0069386	ENSG00000242808	SOX2-OT	YES	134	1	intron_variant,non_coding_transcript_variant	MODIFIER	Transcript	ENST00000460739.1	sense_overlapping	20209	NA	NA
207	L1	3	180525150	181245605	1	rs35032109	180829652	0.0069386	ENSG00000242808	SOX2-OT	YES	134	1	intron_variant,non_coding_transcript_variant	MODIFIER	Transcript	ENST00000461063.2	sense_overlapping	20209	NA	NA
207	L1	3	180525150	181245605	1	rs35032109	180829652	0.0069386	ENSG00000242808	SOX2-OT	YES	134	1	intron_variant,non_coding_transcript_variant	MODIFIER	Transcript	ENST00000493521.1	sense_overlapping	20209	NA	NA
208	L1	12	110129434	111489434	1	rs4766428	110723245	0.997319	ENSG00000174437	ATP2A2	YES	5	1	intron_variant	MODIFIER	Transcript	ENST00000308664.6	protein_coding	812	NA	NA
208	L1	12	110129434	111489434	1	rs4766428	110723245	0.997319	ENSG00000174437	ATP2A2	YES	5	1	intron_variant,NMD_transcript_variant	MODIFIER	Transcript	ENST00000377685.5	nonsense_mediated_decay	812	NA	NA
208	L1	12	110129434	111489434	1	rs4766428	110723245	0.997319	ENSG00000174437	ATP2A2	YES	5	1	intron_variant	MODIFIER	Transcript	ENST00000395494.2	protein_coding	812	NA	NA
208	L1	12	110129434	111489434	1	rs4766428	110723245	0.997319	ENSG00000174437	ATP2A2	YES	5	1	intron_variant	MODIFIER	Transcript	ENST00000539276.2	protein_coding	812	NA	NA
208	L1	12	110129434	111489434	1	rs4766428	110723245	0.997319	ENSG00000174437	ATP2A2	YES	5	1	intron_variant	MODIFIER	Transcript	ENST00000552636.1	protein_coding	812	NA	NA
212	L1	2	200536382	201332961	3	rs140001745	201199831	0.0845378	ENSG00000196141	SPATS2L	YES	336	1	intron_variant	MODIFIER	Transcript	ENST00000358677.5	protein_coding	24574	NA	NA
212	L1	2	200536382	201332961	3	rs140001745	201199831	0.0845378	ENSG00000196141	SPATS2L	YES	336	1	intron_variant	MODIFIER	Transcript	ENST00000360760.5	protein_coding	24574	NA	NA
212	L1	2	200536382	201332961	3	rs140001745	201199831	0.0845378	ENSG00000196141	SPATS2L	YES	336	1	intron_variant	MODIFIER	Transcript	ENST00000409140.3	protein_coding	24574	NA	NA
212	L1	2	200536382	201332961	3	rs140001745	201199831	0.0845378	ENSG00000196141	SPATS2L	YES	336	1	intron_variant	MODIFIER	Transcript	ENST00000409385.1	protein_coding	24574	NA	NA
212	L1	2	200536382	201332961	3	rs140001745	201199831	0.0845378	ENSG00000196141	SPATS2L	YES	336	1	intron_variant	MODIFIER	Transcript	ENST00000409397.2	protein_coding	24574	NA	NA
212	L1	2	200536382	201332961	3	rs140001745	201199831	0.0845378	ENSG00000196141	SPATS2L	YES	336	1	intron_variant	MODIFIER	Transcript	ENST00000409718.1	protein_coding	24574	NA	NA
212	L1	2	200536382	201332961	3	rs140001745	201199831	0.0845378	ENSG00000196141	SPATS2L	YES	336	1	intron_variant	MODIFIER	Transcript	ENST00000409755.3	protein_coding	24574	NA	NA
212	L1	2	200536382	201332961	3	rs140001745	201199831	0.0845378	ENSG00000196141	SPATS2L	YES	336	1	intron_variant	MODIFIER	Transcript	ENST00000409988.3	protein_coding	24574	NA	NA
212	L1	2	200536382	201332961	3	rs140001745	201199831	0.0845378	ENSG00000196141	SPATS2L	YES	336	1	intron_variant	MODIFIER	Transcript	ENST00000423749.1	protein_coding	24574	NA	NA
212	L1	2	200536382	201332961	3	rs140001745	201199831	0.0845378	ENSG00000196141	SPATS2L	YES	336	1	intron_variant	MODIFIER	Transcript	ENST00000428692.1	protein_coding	24574	NA	NA
212	L1	2	200536382	201332961	3	rs140001745	201199831	0.0845378	ENSG00000196141	SPATS2L	YES	336	1	intron_variant	MODIFIER	Transcript	ENST00000439084.1	protein_coding	24574	NA	NA
212	L1	2	200536382	201332961	3	rs140001745	201199831	0.0845378	ENSG00000196141	SPATS2L	YES	336	1	intron_variant	MODIFIER	Transcript	ENST00000439395.1	protein_coding	24574	NA	NA
212	L1	2	200536382	201332961	3	rs140001745	201199831	0.0845378	ENSG00000196141	SPATS2L	YES	336	1	intron_variant	MODIFIER	Transcript	ENST00000444012.1	protein_coding	24574	NA	NA
212	L1	2	200536382	201332961	3	rs140001745	201199831	0.0845378	ENSG00000196141	SPATS2L	YES	336	1	intron_variant	MODIFIER	Transcript	ENST00000451764.2	protein_coding	24574	NA	NA
212	L1	2	200536382	201332961	3	rs140001745	201199831	0.0845378	ENSG00000196141	SPATS2L	YES	336	1	intron_variant	MODIFIER	Transcript	ENST00000453663.1	protein_coding	24574	NA	NA
212	L1	2	200536382	201332961	3	rs140001745	201199831	0.0845378	ENSG00000196141	SPATS2L	YES	336	1	intron_variant	MODIFIER	Transcript	ENST00000457757.1	protein_coding	24574	NA	NA
212	L1	2	200536382	201332961	3	rs140001745	201199831	0.0845378	ENSG00000196141	SPATS2L	YES	336	1	intron_variant,non_coding_transcript_variant	MODIFIER	Transcript	ENST00000459656.1	retained_intron	24574	NA	NA
212	L1	2	200536382	201332961	3	rs140001745	201199831	0.0845378	ENSG00000196141	SPATS2L	YES	336	1	intron_variant,non_coding_transcript_variant	MODIFIER	Transcript	ENST00000471533.1	processed_transcript	24574	NA	NA
212	L1	2	200536382	201332961	3	rs140001745	201199831	0.0845378	ENSG00000196141	SPATS2L	YES	336	1	intron_variant,non_coding_transcript_variant	MODIFIER	Transcript	ENST00000471601.1	retained_intron	24574	NA	NA
212	L1	2	200536382	201332961	3	rs295131	201230274	0.0633464	ENSG00000196141	SPATS2L	YES	336	1	intron_variant	MODIFIER	Transcript	ENST00000358677.5	protein_coding	24574	NA	NA
212	L1	2	200536382	201332961	3	rs295131	201230274	0.0633464	ENSG00000196141	SPATS2L	YES	336	1	intron_variant	MODIFIER	Transcript	ENST00000360760.5	protein_coding	24574	NA	NA
212	L1	2	200536382	201332961	3	rs295131	201230274	0.0633464	ENSG00000196141	SPATS2L	YES	336	1	intron_variant	MODIFIER	Transcript	ENST00000409140.3	protein_coding	24574	NA	NA
212	L1	2	200536382	201332961	3	rs295131	201230274	0.0633464	ENSG00000196141	SPATS2L	YES	336	1	intron_variant	MODIFIER	Transcript	ENST00000409151.1	protein_coding	24574	NA	NA
212	L1	2	200536382	201332961	3	rs295131	201230274	0.0633464	ENSG00000196141	SPATS2L	YES	336	1	intron_variant	MODIFIER	Transcript	ENST00000409385.1	protein_coding	24574	NA	NA
212	L1	2	200536382	201332961	3	rs295131	201230274	0.0633464	ENSG00000196141	SPATS2L	YES	336	1	intron_variant	MODIFIER	Transcript	ENST00000409397.2	protein_coding	24574	NA	NA
212	L1	2	200536382	201332961	3	rs295131	201230274	0.0633464	ENSG00000196141	SPATS2L	YES	336	1	intron_variant	MODIFIER	Transcript	ENST00000409718.1	protein_coding	24574	NA	NA
212	L1	2	200536382	201332961	3	rs295131	201230274	0.0633464	ENSG00000196141	SPATS2L	YES	336	1	intron_variant	MODIFIER	Transcript	ENST00000409755.3	protein_coding	24574	NA	NA
212	L1	2	200536382	201332961	3	rs295131	201230274	0.0633464	ENSG00000196141	SPATS2L	YES	336	1	intron_variant	MODIFIER	Transcript	ENST00000409988.3	protein_coding	24574	NA	NA
212	L1	2	200536382	201332961	3	rs295131	201230274	0.0633464	ENSG00000196141	SPATS2L	YES	336	1	intron_variant	MODIFIER	Transcript	ENST00000423749.1	protein_coding	24574	NA	NA
212	L1	2	200536382	201332961	3	rs295131	201230274	0.0633464	ENSG00000196141	SPATS2L	YES	336	1	intron_variant	MODIFIER	Transcript	ENST00000428692.1	protein_coding	24574	NA	NA
212	L1	2	200536382	201332961	3	rs295131	201230274	0.0633464	ENSG00000196141	SPATS2L	YES	336	1	intron_variant	MODIFIER	Transcript	ENST00000439084.1	protein_coding	24574	NA	NA
212	L1	2	200536382	201332961	3	rs295131	201230274	0.0633464	ENSG00000196141	SPATS2L	YES	336	1	intron_variant	MODIFIER	Transcript	ENST00000439395.1	protein_coding	24574	NA	NA
212	L1	2	200536382	201332961	3	rs295131	201230274	0.0633464	ENSG00000196141	SPATS2L	YES	336	1	intron_variant	MODIFIER	Transcript	ENST00000444012.1	protein_coding	24574	NA	NA
212	L1	2	200536382	201332961	3	rs295131	201230274	0.0633464	ENSG00000196141	SPATS2L	YES	336	1	intron_variant	MODIFIER	Transcript	ENST00000451764.2	protein_coding	24574	NA	NA
212	L1	2	200536382	201332961	3	rs295131	201230274	0.0633464	ENSG00000196141	SPATS2L	YES	336	1	intron_variant	MODIFIER	Transcript	ENST00000453663.1	protein_coding	24574	NA	NA
212	L1	2	200536382	201332961	3	rs295131	201230274	0.0633464	ENSG00000196141	SPATS2L	YES	336	1	intron_variant	MODIFIER	Transcript	ENST00000457757.1	protein_coding	24574	NA	NA
212	L1	2	200536382	201332961	3	rs295131	201230274	0.0633464	ENSG00000196141	SPATS2L	YES	336	1	intron_variant,non_coding_transcript_variant	MODIFIER	Transcript	ENST00000459656.1	retained_intron	24574	NA	NA
212	L1	2	200536382	201332961	3	rs295131	201230274	0.0633464	ENSG00000196141	SPATS2L	YES	336	1	intron_variant,non_coding_transcript_variant	MODIFIER	Transcript	ENST00000471533.1	processed_transcript	24574	NA	NA
212	L1	2	200536382	201332961	3	rs295131	201230274	0.0633464	ENSG00000196141	SPATS2L	YES	336	1	intron_variant,non_coding_transcript_variant	MODIFIER	Transcript	ENST00000471601.1	retained_intron	24574	NA	NA
212	L1	2	200536382	201332961	3	rs295127	201227189	0.0601123	ENSG00000196141	SPATS2L	YES	336	1	intron_variant	MODIFIER	Transcript	ENST00000358677.5	protein_coding	24574	NA	NA
212	L1	2	200536382	201332961	3	rs295127	201227189	0.0601123	ENSG00000196141	SPATS2L	YES	336	1	intron_variant	MODIFIER	Transcript	ENST00000360760.5	protein_coding	24574	NA	NA
212	L1	2	200536382	201332961	3	rs295127	201227189	0.0601123	ENSG00000196141	SPATS2L	YES	336	1	intron_variant	MODIFIER	Transcript	ENST00000409140.3	protein_coding	24574	NA	NA
212	L1	2	200536382	201332961	3	rs295127	201227189	0.0601123	ENSG00000196141	SPATS2L	YES	336	1	intron_variant	MODIFIER	Transcript	ENST00000409151.1	protein_coding	24574	NA	NA
212	L1	2	200536382	201332961	3	rs295127	201227189	0.0601123	ENSG00000196141	SPATS2L	YES	336	1	intron_variant	MODIFIER	Transcript	ENST00000409385.1	protein_coding	24574	NA	NA
212	L1	2	200536382	201332961	3	rs295127	201227189	0.0601123	ENSG00000196141	SPATS2L	YES	336	1	intron_variant	MODIFIER	Transcript	ENST00000409397.2	protein_coding	24574	NA	NA
212	L1	2	200536382	201332961	3	rs295127	201227189	0.0601123	ENSG00000196141	SPATS2L	YES	336	1	intron_variant	MODIFIER	Transcript	ENST00000409718.1	protein_coding	24574	NA	NA
212	L1	2	200536382	201332961	3	rs295127	201227189	0.0601123	ENSG00000196141	SPATS2L	YES	336	1	intron_variant	MODIFIER	Transcript	ENST00000409755.3	protein_coding	24574	NA	NA
212	L1	2	200536382	201332961	3	rs295127	201227189	0.0601123	ENSG00000196141	SPATS2L	YES	336	1	intron_variant	MODIFIER	Transcript	ENST00000409988.3	protein_coding	24574	NA	NA
212	L1	2	200536382	201332961	3	rs295127	201227189	0.0601123	ENSG00000196141	SPATS2L	YES	336	1	intron_variant	MODIFIER	Transcript	ENST00000423749.1	protein_coding	24574	NA	NA
212	L1	2	200536382	201332961	3	rs295127	201227189	0.0601123	ENSG00000196141	SPATS2L	YES	336	1	intron_variant	MODIFIER	Transcript	ENST00000428692.1	protein_coding	24574	NA	NA
212	L1	2	200536382	201332961	3	rs295127	201227189	0.0601123	ENSG00000196141	SPATS2L	YES	336	1	intron_variant	MODIFIER	Transcript	ENST00000439084.1	protein_coding	24574	NA	NA
212	L1	2	200536382	201332961	3	rs295127	201227189	0.0601123	ENSG00000196141	SPATS2L	YES	336	1	intron_variant	MODIFIER	Transcript	ENST00000439395.1	protein_coding	24574	NA	NA
212	L1	2	200536382	201332961	3	rs295127	201227189	0.0601123	ENSG00000196141	SPATS2L	YES	336	1	intron_variant	MODIFIER	Transcript	ENST00000444012.1	protein_coding	24574	NA	NA
212	L1	2	200536382	201332961	3	rs295127	201227189	0.0601123	ENSG00000196141	SPATS2L	YES	336	1	intron_variant	MODIFIER	Transcript	ENST00000451764.2	protein_coding	24574	NA	NA
212	L1	2	200536382	201332961	3	rs295127	201227189	0.0601123	ENSG00000196141	SPATS2L	YES	336	1	intron_variant	MODIFIER	Transcript	ENST00000453663.1	protein_coding	24574	NA	NA
212	L1	2	200536382	201332961	3	rs295127	201227189	0.0601123	ENSG00000196141	SPATS2L	YES	336	1	intron_variant	MODIFIER	Transcript	ENST00000457757.1	protein_coding	24574	NA	NA
212	L1	2	200536382	201332961	3	rs295127	201227189	0.0601123	ENSG00000196141	SPATS2L	YES	336	1	intron_variant,non_coding_transcript_variant	MODIFIER	Transcript	ENST00000459656.1	retained_intron	24574	NA	NA
212	L1	2	200536382	201332961	3	rs295127	201227189	0.0601123	ENSG00000196141	SPATS2L	YES	336	1	intron_variant,non_coding_transcript_variant	MODIFIER	Transcript	ENST00000471533.1	processed_transcript	24574	NA	NA
212	L1	2	200536382	201332961	3	rs295127	201227189	0.0601123	ENSG00000196141	SPATS2L	YES	336	1	intron_variant,non_coding_transcript_variant	MODIFIER	Transcript	ENST00000471601.1	retained_intron	24574	NA	NA
212	L1	2	200536382	201332961	3	rs3820883	201221350	0.0566085	ENSG00000196141	SPATS2L	YES	336	1	intron_variant	MODIFIER	Transcript	ENST00000358677.5	protein_coding	24574	NA	NA
212	L1	2	200536382	201332961	3	rs3820883	201221350	0.0566085	ENSG00000196141	SPATS2L	YES	336	1	intron_variant	MODIFIER	Transcript	ENST00000360760.5	protein_coding	24574	NA	NA
212	L1	2	200536382	201332961	3	rs3820883	201221350	0.0566085	ENSG00000196141	SPATS2L	YES	336	1	intron_variant	MODIFIER	Transcript	ENST00000409140.3	protein_coding	24574	NA	NA
212	L1	2	200536382	201332961	3	rs3820883	201221350	0.0566085	ENSG00000196141	SPATS2L	YES	336	1	intron_variant	MODIFIER	Transcript	ENST00000409151.1	protein_coding	24574	NA	NA
212	L1	2	200536382	201332961	3	rs3820883	201221350	0.0566085	ENSG00000196141	SPATS2L	YES	336	1	intron_variant	MODIFIER	Transcript	ENST00000409385.1	protein_coding	24574	NA	NA
212	L1	2	200536382	201332961	3	rs3820883	201221350	0.0566085	ENSG00000196141	SPATS2L	YES	336	1	intron_variant	MODIFIER	Transcript	ENST00000409397.2	protein_coding	24574	NA	NA
212	L1	2	200536382	201332961	3	rs3820883	201221350	0.0566085	ENSG00000196141	SPATS2L	YES	336	1	intron_variant	MODIFIER	Transcript	ENST00000409718.1	protein_coding	24574	NA	NA
212	L1	2	200536382	201332961	3	rs3820883	201221350	0.0566085	ENSG00000196141	SPATS2L	YES	336	1	intron_variant	MODIFIER	Transcript	ENST00000409755.3	protein_coding	24574	NA	NA
212	L1	2	200536382	201332961	3	rs3820883	201221350	0.0566085	ENSG00000196141	SPATS2L	YES	336	1	intron_variant	MODIFIER	Transcript	ENST00000409988.3	protein_coding	24574	NA	NA
212	L1	2	200536382	201332961	3	rs3820883	201221350	0.0566085	ENSG00000196141	SPATS2L	YES	336	1	intron_variant	MODIFIER	Transcript	ENST00000423749.1	protein_coding	24574	NA	NA
212	L1	2	200536382	201332961	3	rs3820883	201221350	0.0566085	ENSG00000196141	SPATS2L	YES	336	1	intron_variant	MODIFIER	Transcript	ENST00000428692.1	protein_coding	24574	NA	NA
212	L1	2	200536382	201332961	3	rs3820883	201221350	0.0566085	ENSG00000196141	SPATS2L	YES	336	1	intron_variant	MODIFIER	Transcript	ENST00000439084.1	protein_coding	24574	NA	NA
212	L1	2	200536382	201332961	3	rs3820883	201221350	0.0566085	ENSG00000196141	SPATS2L	YES	336	1	intron_variant	MODIFIER	Transcript	ENST00000439395.1	protein_coding	24574	NA	NA
212	L1	2	200536382	201332961	3	rs3820883	201221350	0.0566085	ENSG00000196141	SPATS2L	YES	336	1	intron_variant	MODIFIER	Transcript	ENST00000444012.1	protein_coding	24574	NA	NA
212	L1	2	200536382	201332961	3	rs3820883	201221350	0.0566085	ENSG00000196141	SPATS2L	YES	336	1	intron_variant	MODIFIER	Transcript	ENST00000451764.2	protein_coding	24574	NA	NA
212	L1	2	200536382	201332961	3	rs3820883	201221350	0.0566085	ENSG00000196141	SPATS2L	YES	336	1	intron_variant	MODIFIER	Transcript	ENST00000453663.1	protein_coding	24574	NA	NA
212	L1	2	200536382	201332961	3	rs3820883	201221350	0.0566085	ENSG00000196141	SPATS2L	YES	336	1	intron_variant	MODIFIER	Transcript	ENST00000457757.1	protein_coding	24574	NA	NA
212	L1	2	200536382	201332961	3	rs3820883	201221350	0.0566085	ENSG00000196141	SPATS2L	YES	336	1	intron_variant,non_coding_transcript_variant	MODIFIER	Transcript	ENST00000459656.1	retained_intron	24574	NA	NA
212	L1	2	200536382	201332961	3	rs3820883	201221350	0.0566085	ENSG00000196141	SPATS2L	YES	336	1	intron_variant,non_coding_transcript_variant	MODIFIER	Transcript	ENST00000471533.1	processed_transcript	24574	NA	NA
212	L1	2	200536382	201332961	3	rs3820883	201221350	0.0566085	ENSG00000196141	SPATS2L	YES	336	1	intron_variant,non_coding_transcript_variant	MODIFIER	Transcript	ENST00000471601.1	retained_intron	24574	NA	NA
212	L1	2	200536382	201332961	3	rs295130	201229984	0.0556987	ENSG00000196141	SPATS2L	YES	336	1	intron_variant	MODIFIER	Transcript	ENST00000358677.5	protein_coding	24574	NA	NA
212	L1	2	200536382	201332961	3	rs295130	201229984	0.0556987	ENSG00000196141	SPATS2L	YES	336	1	intron_variant	MODIFIER	Transcript	ENST00000360760.5	protein_coding	24574	NA	NA
212	L1	2	200536382	201332961	3	rs295130	201229984	0.0556987	ENSG00000196141	SPATS2L	YES	336	1	intron_variant	MODIFIER	Transcript	ENST00000409140.3	protein_coding	24574	NA	NA
212	L1	2	200536382	201332961	3	rs295130	201229984	0.0556987	ENSG00000196141	SPATS2L	YES	336	1	intron_variant	MODIFIER	Transcript	ENST00000409151.1	protein_coding	24574	NA	NA
212	L1	2	200536382	201332961	3	rs295130	201229984	0.0556987	ENSG00000196141	SPATS2L	YES	336	1	intron_variant	MODIFIER	Transcript	ENST00000409385.1	protein_coding	24574	NA	NA
212	L1	2	200536382	201332961	3	rs295130	201229984	0.0556987	ENSG00000196141	SPATS2L	YES	336	1	intron_variant	MODIFIER	Transcript	ENST00000409397.2	protein_coding	24574	NA	NA
212	L1	2	200536382	201332961	3	rs295130	201229984	0.0556987	ENSG00000196141	SPATS2L	YES	336	1	intron_variant	MODIFIER	Transcript	ENST00000409718.1	protein_coding	24574	NA	NA
212	L1	2	200536382	201332961	3	rs295130	201229984	0.0556987	ENSG00000196141	SPATS2L	YES	336	1	intron_variant	MODIFIER	Transcript	ENST00000409755.3	protein_coding	24574	NA	NA
212	L1	2	200536382	201332961	3	rs295130	201229984	0.0556987	ENSG00000196141	SPATS2L	YES	336	1	intron_variant	MODIFIER	Transcript	ENST00000409988.3	protein_coding	24574	NA	NA
212	L1	2	200536382	201332961	3	rs295130	201229984	0.0556987	ENSG00000196141	SPATS2L	YES	336	1	intron_variant	MODIFIER	Transcript	ENST00000423749.1	protein_coding	24574	NA	NA
212	L1	2	200536382	201332961	3	rs295130	201229984	0.0556987	ENSG00000196141	SPATS2L	YES	336	1	intron_variant	MODIFIER	Transcript	ENST00000428692.1	protein_coding	24574	NA	NA
212	L1	2	200536382	201332961	3	rs295130	201229984	0.0556987	ENSG00000196141	SPATS2L	YES	336	1	intron_variant	MODIFIER	Transcript	ENST00000439084.1	protein_coding	24574	NA	NA
212	L1	2	200536382	201332961	3	rs295130	201229984	0.0556987	ENSG00000196141	SPATS2L	YES	336	1	intron_variant	MODIFIER	Transcript	ENST00000439395.1	protein_coding	24574	NA	NA
212	L1	2	200536382	201332961	3	rs295130	201229984	0.0556987	ENSG00000196141	SPATS2L	YES	336	1	intron_variant	MODIFIER	Transcript	ENST00000444012.1	protein_coding	24574	NA	NA
212	L1	2	200536382	201332961	3	rs295130	201229984	0.0556987	ENSG00000196141	SPATS2L	YES	336	1	intron_variant	MODIFIER	Transcript	ENST00000451764.2	protein_coding	24574	NA	NA
212	L1	2	200536382	201332961	3	rs295130	201229984	0.0556987	ENSG00000196141	SPATS2L	YES	336	1	intron_variant	MODIFIER	Transcript	ENST00000453663.1	protein_coding	24574	NA	NA
212	L1	2	200536382	201332961	3	rs295130	201229984	0.0556987	ENSG00000196141	SPATS2L	YES	336	1	intron_variant	MODIFIER	Transcript	ENST00000457757.1	protein_coding	24574	NA	NA
212	L1	2	200536382	201332961	3	rs295130	201229984	0.0556987	ENSG00000196141	SPATS2L	YES	336	1	intron_variant,non_coding_transcript_variant	MODIFIER	Transcript	ENST00000459656.1	retained_intron	24574	NA	NA
212	L1	2	200536382	201332961	3	rs295130	201229984	0.0556987	ENSG00000196141	SPATS2L	YES	336	1	intron_variant,non_coding_transcript_variant	MODIFIER	Transcript	ENST00000471533.1	processed_transcript	24574	NA	NA
212	L1	2	200536382	201332961	3	rs295130	201229984	0.0556987	ENSG00000196141	SPATS2L	YES	336	1	intron_variant,non_coding_transcript_variant	MODIFIER	Transcript	ENST00000471601.1	retained_intron	24574	NA	NA
212	L1	2	200536382	201332961	3	rs296789	201232722	0.0532567	ENSG00000196141	SPATS2L	YES	336	1	intron_variant	MODIFIER	Transcript	ENST00000358677.5	protein_coding	24574	NA	NA
212	L1	2	200536382	201332961	3	rs296789	201232722	0.0532567	ENSG00000196141	SPATS2L	YES	336	1	intron_variant	MODIFIER	Transcript	ENST00000360760.5	protein_coding	24574	NA	NA
212	L1	2	200536382	201332961	3	rs296789	201232722	0.0532567	ENSG00000196141	SPATS2L	YES	336	1	intron_variant	MODIFIER	Transcript	ENST00000409140.3	protein_coding	24574	NA	NA
212	L1	2	200536382	201332961	3	rs296789	201232722	0.0532567	ENSG00000196141	SPATS2L	YES	336	1	intron_variant	MODIFIER	Transcript	ENST00000409151.1	protein_coding	24574	NA	NA
212	L1	2	200536382	201332961	3	rs296789	201232722	0.0532567	ENSG00000196141	SPATS2L	YES	336	1	intron_variant	MODIFIER	Transcript	ENST00000409385.1	protein_coding	24574	NA	NA
212	L1	2	200536382	201332961	3	rs296789	201232722	0.0532567	ENSG00000196141	SPATS2L	YES	336	1	intron_variant	MODIFIER	Transcript	ENST00000409397.2	protein_coding	24574	NA	NA
212	L1	2	200536382	201332961	3	rs296789	201232722	0.0532567	ENSG00000196141	SPATS2L	YES	336	1	intron_variant	MODIFIER	Transcript	ENST00000409718.1	protein_coding	24574	NA	NA
212	L1	2	200536382	201332961	3	rs296789	201232722	0.0532567	ENSG00000196141	SPATS2L	YES	336	1	intron_variant	MODIFIER	Transcript	ENST00000409755.3	protein_coding	24574	NA	NA
212	L1	2	200536382	201332961	3	rs296789	201232722	0.0532567	ENSG00000196141	SPATS2L	YES	336	1	intron_variant	MODIFIER	Transcript	ENST00000409988.3	protein_coding	24574	NA	NA
212	L1	2	200536382	201332961	3	rs296789	201232722	0.0532567	ENSG00000196141	SPATS2L	YES	336	1	intron_variant	MODIFIER	Transcript	ENST00000423749.1	protein_coding	24574	NA	NA
212	L1	2	200536382	201332961	3	rs296789	201232722	0.0532567	ENSG00000196141	SPATS2L	YES	336	1	intron_variant	MODIFIER	Transcript	ENST00000428692.1	protein_coding	24574	NA	NA
212	L1	2	200536382	201332961	3	rs296789	201232722	0.0532567	ENSG00000196141	SPATS2L	YES	336	1	intron_variant	MODIFIER	Transcript	ENST00000439084.1	protein_coding	24574	NA	NA
212	L1	2	200536382	201332961	3	rs296789	201232722	0.0532567	ENSG00000196141	SPATS2L	YES	336	1	intron_variant	MODIFIER	Transcript	ENST00000439395.1	protein_coding	24574	NA	NA
212	L1	2	200536382	201332961	3	rs296789	201232722	0.0532567	ENSG00000196141	SPATS2L	YES	336	1	intron_variant	MODIFIER	Transcript	ENST00000444012.1	protein_coding	24574	NA	NA
212	L1	2	200536382	201332961	3	rs296789	201232722	0.0532567	ENSG00000196141	SPATS2L	YES	336	1	intron_variant	MODIFIER	Transcript	ENST00000451764.2	protein_coding	24574	NA	NA
212	L1	2	200536382	201332961	3	rs296789	201232722	0.0532567	ENSG00000196141	SPATS2L	YES	336	1	intron_variant	MODIFIER	Transcript	ENST00000453663.1	protein_coding	24574	NA	NA
212	L1	2	200536382	201332961	3	rs296789	201232722	0.0532567	ENSG00000196141	SPATS2L	YES	336	1	intron_variant	MODIFIER	Transcript	ENST00000457757.1	protein_coding	24574	NA	NA
212	L1	2	200536382	201332961	3	rs296789	201232722	0.0532567	ENSG00000196141	SPATS2L	YES	336	1	intron_variant,non_coding_transcript_variant	MODIFIER	Transcript	ENST00000459656.1	retained_intron	24574	NA	NA
212	L1	2	200536382	201332961	3	rs296789	201232722	0.0532567	ENSG00000196141	SPATS2L	YES	336	1	intron_variant,non_coding_transcript_variant	MODIFIER	Transcript	ENST00000471533.1	processed_transcript	24574	NA	NA
212	L1	2	200536382	201332961	3	rs296789	201232722	0.0532567	ENSG00000196141	SPATS2L	YES	336	1	intron_variant,non_coding_transcript_variant	MODIFIER	Transcript	ENST00000471601.1	retained_intron	24574	NA	NA
212	L1	2	200536382	201332961	3	rs192680	201228890	0.0530316	ENSG00000196141	SPATS2L	YES	336	1	intron_variant	MODIFIER	Transcript	ENST00000358677.5	protein_coding	24574	NA	NA
212	L1	2	200536382	201332961	3	rs192680	201228890	0.0530316	ENSG00000196141	SPATS2L	YES	336	1	intron_variant	MODIFIER	Transcript	ENST00000360760.5	protein_coding	24574	NA	NA
212	L1	2	200536382	201332961	3	rs192680	201228890	0.0530316	ENSG00000196141	SPATS2L	YES	336	1	intron_variant	MODIFIER	Transcript	ENST00000409140.3	protein_coding	24574	NA	NA
212	L1	2	200536382	201332961	3	rs192680	201228890	0.0530316	ENSG00000196141	SPATS2L	YES	336	1	intron_variant	MODIFIER	Transcript	ENST00000409151.1	protein_coding	24574	NA	NA
212	L1	2	200536382	201332961	3	rs192680	201228890	0.0530316	ENSG00000196141	SPATS2L	YES	336	1	intron_variant	MODIFIER	Transcript	ENST00000409385.1	protein_coding	24574	NA	NA
212	L1	2	200536382	201332961	3	rs192680	201228890	0.0530316	ENSG00000196141	SPATS2L	YES	336	1	intron_variant	MODIFIER	Transcript	ENST00000409397.2	protein_coding	24574	NA	NA
212	L1	2	200536382	201332961	3	rs192680	201228890	0.0530316	ENSG00000196141	SPATS2L	YES	336	1	intron_variant	MODIFIER	Transcript	ENST00000409718.1	protein_coding	24574	NA	NA
212	L1	2	200536382	201332961	3	rs192680	201228890	0.0530316	ENSG00000196141	SPATS2L	YES	336	1	intron_variant	MODIFIER	Transcript	ENST00000409755.3	protein_coding	24574	NA	NA
212	L1	2	200536382	201332961	3	rs192680	201228890	0.0530316	ENSG00000196141	SPATS2L	YES	336	1	intron_variant	MODIFIER	Transcript	ENST00000409988.3	protein_coding	24574	NA	NA
212	L1	2	200536382	201332961	3	rs192680	201228890	0.0530316	ENSG00000196141	SPATS2L	YES	336	1	intron_variant	MODIFIER	Transcript	ENST00000423749.1	protein_coding	24574	NA	NA
212	L1	2	200536382	201332961	3	rs192680	201228890	0.0530316	ENSG00000196141	SPATS2L	YES	336	1	intron_variant	MODIFIER	Transcript	ENST00000428692.1	protein_coding	24574	NA	NA
212	L1	2	200536382	201332961	3	rs192680	201228890	0.0530316	ENSG00000196141	SPATS2L	YES	336	1	intron_variant	MODIFIER	Transcript	ENST00000439084.1	protein_coding	24574	NA	NA
212	L1	2	200536382	201332961	3	rs192680	201228890	0.0530316	ENSG00000196141	SPATS2L	YES	336	1	intron_variant	MODIFIER	Transcript	ENST00000439395.1	protein_coding	24574	NA	NA
212	L1	2	200536382	201332961	3	rs192680	201228890	0.0530316	ENSG00000196141	SPATS2L	YES	336	1	intron_variant	MODIFIER	Transcript	ENST00000444012.1	protein_coding	24574	NA	NA
212	L1	2	200536382	201332961	3	rs192680	201228890	0.0530316	ENSG00000196141	SPATS2L	YES	336	1	intron_variant	MODIFIER	Transcript	ENST00000451764.2	protein_coding	24574	NA	NA
212	L1	2	200536382	201332961	3	rs192680	201228890	0.0530316	ENSG00000196141	SPATS2L	YES	336	1	intron_variant	MODIFIER	Transcript	ENST00000453663.1	protein_coding	24574	NA	NA
212	L1	2	200536382	201332961	3	rs192680	201228890	0.0530316	ENSG00000196141	SPATS2L	YES	336	1	intron_variant	MODIFIER	Transcript	ENST00000457757.1	protein_coding	24574	NA	NA
212	L1	2	200536382	201332961	3	rs192680	201228890	0.0530316	ENSG00000196141	SPATS2L	YES	336	1	intron_variant,non_coding_transcript_variant	MODIFIER	Transcript	ENST00000459656.1	retained_intron	24574	NA	NA
212	L1	2	200536382	201332961	3	rs192680	201228890	0.0530316	ENSG00000196141	SPATS2L	YES	336	1	intron_variant,non_coding_transcript_variant	MODIFIER	Transcript	ENST00000471533.1	processed_transcript	24574	NA	NA
212	L1	2	200536382	201332961	3	rs192680	201228890	0.0530316	ENSG00000196141	SPATS2L	YES	336	1	intron_variant,non_coding_transcript_variant	MODIFIER	Transcript	ENST00000471601.1	retained_intron	24574	NA	NA
212	L1	2	200536382	201332961	3	rs295126	201226852	0.0503127	ENSG00000196141	SPATS2L	YES	336	1	intron_variant	MODIFIER	Transcript	ENST00000358677.5	protein_coding	24574	NA	NA
212	L1	2	200536382	201332961	3	rs295126	201226852	0.0503127	ENSG00000196141	SPATS2L	YES	336	1	intron_variant	MODIFIER	Transcript	ENST00000360760.5	protein_coding	24574	NA	NA
212	L1	2	200536382	201332961	3	rs295126	201226852	0.0503127	ENSG00000196141	SPATS2L	YES	336	1	intron_variant	MODIFIER	Transcript	ENST00000409140.3	protein_coding	24574	NA	NA
212	L1	2	200536382	201332961	3	rs295126	201226852	0.0503127	ENSG00000196141	SPATS2L	YES	336	1	intron_variant	MODIFIER	Transcript	ENST00000409151.1	protein_coding	24574	NA	NA
212	L1	2	200536382	201332961	3	rs295126	201226852	0.0503127	ENSG00000196141	SPATS2L	YES	336	1	intron_variant	MODIFIER	Transcript	ENST00000409385.1	protein_coding	24574	NA	NA
212	L1	2	200536382	201332961	3	rs295126	201226852	0.0503127	ENSG00000196141	SPATS2L	YES	336	1	intron_variant	MODIFIER	Transcript	ENST00000409397.2	protein_coding	24574	NA	NA
212	L1	2	200536382	201332961	3	rs295126	201226852	0.0503127	ENSG00000196141	SPATS2L	YES	336	1	intron_variant	MODIFIER	Transcript	ENST00000409718.1	protein_coding	24574	NA	NA
212	L1	2	200536382	201332961	3	rs295126	201226852	0.0503127	ENSG00000196141	SPATS2L	YES	336	1	intron_variant	MODIFIER	Transcript	ENST00000409755.3	protein_coding	24574	NA	NA
212	L1	2	200536382	201332961	3	rs295126	201226852	0.0503127	ENSG00000196141	SPATS2L	YES	336	1	intron_variant	MODIFIER	Transcript	ENST00000409988.3	protein_coding	24574	NA	NA
212	L1	2	200536382	201332961	3	rs295126	201226852	0.0503127	ENSG00000196141	SPATS2L	YES	336	1	intron_variant	MODIFIER	Transcript	ENST00000423749.1	protein_coding	24574	NA	NA
212	L1	2	200536382	201332961	3	rs295126	201226852	0.0503127	ENSG00000196141	SPATS2L	YES	336	1	intron_variant	MODIFIER	Transcript	ENST00000428692.1	protein_coding	24574	NA	NA
212	L1	2	200536382	201332961	3	rs295126	201226852	0.0503127	ENSG00000196141	SPATS2L	YES	336	1	intron_variant	MODIFIER	Transcript	ENST00000439084.1	protein_coding	24574	NA	NA
212	L1	2	200536382	201332961	3	rs295126	201226852	0.0503127	ENSG00000196141	SPATS2L	YES	336	1	intron_variant	MODIFIER	Transcript	ENST00000439395.1	protein_coding	24574	NA	NA
212	L1	2	200536382	201332961	3	rs295126	201226852	0.0503127	ENSG00000196141	SPATS2L	YES	336	1	intron_variant	MODIFIER	Transcript	ENST00000444012.1	protein_coding	24574	NA	NA
212	L1	2	200536382	201332961	3	rs295126	201226852	0.0503127	ENSG00000196141	SPATS2L	YES	336	1	intron_variant	MODIFIER	Transcript	ENST00000451764.2	protein_coding	24574	NA	NA
212	L1	2	200536382	201332961	3	rs295126	201226852	0.0503127	ENSG00000196141	SPATS2L	YES	336	1	intron_variant	MODIFIER	Transcript	ENST00000453663.1	protein_coding	24574	NA	NA
212	L1	2	200536382	201332961	3	rs295126	201226852	0.0503127	ENSG00000196141	SPATS2L	YES	336	1	intron_variant	MODIFIER	Transcript	ENST00000457757.1	protein_coding	24574	NA	NA
212	L1	2	200536382	201332961	3	rs295126	201226852	0.0503127	ENSG00000196141	SPATS2L	YES	336	1	intron_variant,non_coding_transcript_variant	MODIFIER	Transcript	ENST00000459656.1	retained_intron	24574	NA	NA
212	L1	2	200536382	201332961	3	rs295126	201226852	0.0503127	ENSG00000196141	SPATS2L	YES	336	1	intron_variant,non_coding_transcript_variant	MODIFIER	Transcript	ENST00000471533.1	processed_transcript	24574	NA	NA
212	L1	2	200536382	201332961	3	rs295126	201226852	0.0503127	ENSG00000196141	SPATS2L	YES	336	1	intron_variant,non_coding_transcript_variant	MODIFIER	Transcript	ENST00000471601.1	retained_intron	24574	NA	NA
212	L1	2	200536382	201332961	3	rs66515236	201191522	0.0457496	ENSG00000196141	SPATS2L	YES	336	1	intron_variant	MODIFIER	Transcript	ENST00000358677.5	protein_coding	24574	NA	NA
212	L1	2	200536382	201332961	3	rs66515236	201191522	0.0457496	ENSG00000196141	SPATS2L	YES	336	1	intron_variant	MODIFIER	Transcript	ENST00000360760.5	protein_coding	24574	NA	NA
212	L1	2	200536382	201332961	3	rs66515236	201191522	0.0457496	ENSG00000196141	SPATS2L	YES	336	1	intron_variant	MODIFIER	Transcript	ENST00000409140.3	protein_coding	24574	NA	NA
212	L1	2	200536382	201332961	3	rs66515236	201191522	0.0457496	ENSG00000196141	SPATS2L	YES	336	1	intron_variant	MODIFIER	Transcript	ENST00000409385.1	protein_coding	24574	NA	NA
212	L1	2	200536382	201332961	3	rs66515236	201191522	0.0457496	ENSG00000196141	SPATS2L	YES	336	1	intron_variant	MODIFIER	Transcript	ENST00000409397.2	protein_coding	24574	NA	NA
212	L1	2	200536382	201332961	3	rs66515236	201191522	0.0457496	ENSG00000196141	SPATS2L	YES	336	1	intron_variant	MODIFIER	Transcript	ENST00000409718.1	protein_coding	24574	NA	NA
212	L1	2	200536382	201332961	3	rs66515236	201191522	0.0457496	ENSG00000196141	SPATS2L	YES	336	1	intron_variant	MODIFIER	Transcript	ENST00000409755.3	protein_coding	24574	NA	NA
212	L1	2	200536382	201332961	3	rs66515236	201191522	0.0457496	ENSG00000196141	SPATS2L	YES	336	1	intron_variant	MODIFIER	Transcript	ENST00000409988.3	protein_coding	24574	NA	NA
212	L1	2	200536382	201332961	3	rs66515236	201191522	0.0457496	ENSG00000196141	SPATS2L	YES	336	1	intron_variant	MODIFIER	Transcript	ENST00000423749.1	protein_coding	24574	NA	NA
212	L1	2	200536382	201332961	3	rs66515236	201191522	0.0457496	ENSG00000196141	SPATS2L	YES	336	1	intron_variant	MODIFIER	Transcript	ENST00000428692.1	protein_coding	24574	NA	NA
212	L1	2	200536382	201332961	3	rs66515236	201191522	0.0457496	ENSG00000196141	SPATS2L	YES	336	1	intron_variant	MODIFIER	Transcript	ENST00000439084.1	protein_coding	24574	NA	NA
212	L1	2	200536382	201332961	3	rs66515236	201191522	0.0457496	ENSG00000196141	SPATS2L	YES	336	1	intron_variant	MODIFIER	Transcript	ENST00000439395.1	protein_coding	24574	NA	NA
212	L1	2	200536382	201332961	3	rs66515236	201191522	0.0457496	ENSG00000196141	SPATS2L	YES	336	1	intron_variant	MODIFIER	Transcript	ENST00000444012.1	protein_coding	24574	NA	NA
212	L1	2	200536382	201332961	3	rs66515236	201191522	0.0457496	ENSG00000196141	SPATS2L	YES	336	1	intron_variant	MODIFIER	Transcript	ENST00000451764.2	protein_coding	24574	NA	NA
212	L1	2	200536382	201332961	3	rs66515236	201191522	0.0457496	ENSG00000196141	SPATS2L	YES	336	1	intron_variant	MODIFIER	Transcript	ENST00000453663.1	protein_coding	24574	NA	NA
212	L1	2	200536382	201332961	3	rs66515236	201191522	0.0457496	ENSG00000196141	SPATS2L	YES	336	1	intron_variant	MODIFIER	Transcript	ENST00000457757.1	protein_coding	24574	NA	NA
212	L1	2	200536382	201332961	3	rs66515236	201191522	0.0457496	ENSG00000196141	SPATS2L	YES	336	1	intron_variant,non_coding_transcript_variant	MODIFIER	Transcript	ENST00000459656.1	retained_intron	24574	NA	NA
212	L1	2	200536382	201332961	3	rs66515236	201191522	0.0457496	ENSG00000196141	SPATS2L	YES	336	1	intron_variant,non_coding_transcript_variant	MODIFIER	Transcript	ENST00000471533.1	processed_transcript	24574	NA	NA
212	L1	2	200536382	201332961	3	rs66515236	201191522	0.0457496	ENSG00000196141	SPATS2L	YES	336	1	intron_variant,non_coding_transcript_variant	MODIFIER	Transcript	ENST00000471601.1	retained_intron	24574	NA	NA
212	L1	2	200536382	201332961	3	rs78412932	201229063	0.0457087	ENSG00000196141	SPATS2L	YES	336	1	intron_variant	MODIFIER	Transcript	ENST00000358677.5	protein_coding	24574	NA	NA
212	L1	2	200536382	201332961	3	rs78412932	201229063	0.0457087	ENSG00000196141	SPATS2L	YES	336	1	intron_variant	MODIFIER	Transcript	ENST00000360760.5	protein_coding	24574	NA	NA
212	L1	2	200536382	201332961	3	rs78412932	201229063	0.0457087	ENSG00000196141	SPATS2L	YES	336	1	intron_variant	MODIFIER	Transcript	ENST00000409140.3	protein_coding	24574	NA	NA
212	L1	2	200536382	201332961	3	rs78412932	201229063	0.0457087	ENSG00000196141	SPATS2L	YES	336	1	intron_variant	MODIFIER	Transcript	ENST00000409151.1	protein_coding	24574	NA	NA
212	L1	2	200536382	201332961	3	rs78412932	201229063	0.0457087	ENSG00000196141	SPATS2L	YES	336	1	intron_variant	MODIFIER	Transcript	ENST00000409385.1	protein_coding	24574	NA	NA
212	L1	2	200536382	201332961	3	rs78412932	201229063	0.0457087	ENSG00000196141	SPATS2L	YES	336	1	intron_variant	MODIFIER	Transcript	ENST00000409397.2	protein_coding	24574	NA	NA
212	L1	2	200536382	201332961	3	rs78412932	201229063	0.0457087	ENSG00000196141	SPATS2L	YES	336	1	intron_variant	MODIFIER	Transcript	ENST00000409718.1	protein_coding	24574	NA	NA
212	L1	2	200536382	201332961	3	rs78412932	201229063	0.0457087	ENSG00000196141	SPATS2L	YES	336	1	intron_variant	MODIFIER	Transcript	ENST00000409755.3	protein_coding	24574	NA	NA
212	L1	2	200536382	201332961	3	rs78412932	201229063	0.0457087	ENSG00000196141	SPATS2L	YES	336	1	intron_variant	MODIFIER	Transcript	ENST00000409988.3	protein_coding	24574	NA	NA
212	L1	2	200536382	201332961	3	rs78412932	201229063	0.0457087	ENSG00000196141	SPATS2L	YES	336	1	intron_variant	MODIFIER	Transcript	ENST00000423749.1	protein_coding	24574	NA	NA
212	L1	2	200536382	201332961	3	rs78412932	201229063	0.0457087	ENSG00000196141	SPATS2L	YES	336	1	intron_variant	MODIFIER	Transcript	ENST00000428692.1	protein_coding	24574	NA	NA
212	L1	2	200536382	201332961	3	rs78412932	201229063	0.0457087	ENSG00000196141	SPATS2L	YES	336	1	intron_variant	MODIFIER	Transcript	ENST00000439084.1	protein_coding	24574	NA	NA
212	L1	2	200536382	201332961	3	rs78412932	201229063	0.0457087	ENSG00000196141	SPATS2L	YES	336	1	intron_variant	MODIFIER	Transcript	ENST00000439395.1	protein_coding	24574	NA	NA
212	L1	2	200536382	201332961	3	rs78412932	201229063	0.0457087	ENSG00000196141	SPATS2L	YES	336	1	intron_variant	MODIFIER	Transcript	ENST00000444012.1	protein_coding	24574	NA	NA
212	L1	2	200536382	201332961	3	rs78412932	201229063	0.0457087	ENSG00000196141	SPATS2L	YES	336	1	intron_variant	MODIFIER	Transcript	ENST00000451764.2	protein_coding	24574	NA	NA
212	L1	2	200536382	201332961	3	rs78412932	201229063	0.0457087	ENSG00000196141	SPATS2L	YES	336	1	intron_variant	MODIFIER	Transcript	ENST00000453663.1	protein_coding	24574	NA	NA
212	L1	2	200536382	201332961	3	rs78412932	201229063	0.0457087	ENSG00000196141	SPATS2L	YES	336	1	intron_variant	MODIFIER	Transcript	ENST00000457757.1	protein_coding	24574	NA	NA
212	L1	2	200536382	201332961	3	rs78412932	201229063	0.0457087	ENSG00000196141	SPATS2L	YES	336	1	intron_variant,non_coding_transcript_variant	MODIFIER	Transcript	ENST00000459656.1	retained_intron	24574	NA	NA
212	L1	2	200536382	201332961	3	rs78412932	201229063	0.0457087	ENSG00000196141	SPATS2L	YES	336	1	intron_variant,non_coding_transcript_variant	MODIFIER	Transcript	ENST00000471533.1	processed_transcript	24574	NA	NA
212	L1	2	200536382	201332961	3	rs78412932	201229063	0.0457087	ENSG00000196141	SPATS2L	YES	336	1	intron_variant,non_coding_transcript_variant	MODIFIER	Transcript	ENST00000471601.1	retained_intron	24574	NA	NA
212	L1	2	200536382	201332961	3	rs295112	201236017	0.040449	ENSG00000196141	SPATS2L	YES	336	1	intron_variant	MODIFIER	Transcript	ENST00000358677.5	protein_coding	24574	NA	NA
212	L1	2	200536382	201332961	3	rs295112	201236017	0.040449	ENSG00000196141	SPATS2L	YES	336	1	intron_variant	MODIFIER	Transcript	ENST00000360760.5	protein_coding	24574	NA	NA
212	L1	2	200536382	201332961	3	rs295112	201236017	0.040449	ENSG00000196141	SPATS2L	YES	336	1	intron_variant	MODIFIER	Transcript	ENST00000409140.3	protein_coding	24574	NA	NA
212	L1	2	200536382	201332961	3	rs295112	201236017	0.040449	ENSG00000196141	SPATS2L	YES	336	1	intron_variant	MODIFIER	Transcript	ENST00000409151.1	protein_coding	24574	NA	NA
212	L1	2	200536382	201332961	3	rs295112	201236017	0.040449	ENSG00000196141	SPATS2L	YES	336	1	intron_variant	MODIFIER	Transcript	ENST00000409385.1	protein_coding	24574	NA	NA
212	L1	2	200536382	201332961	3	rs295112	201236017	0.040449	ENSG00000196141	SPATS2L	YES	336	1	intron_variant	MODIFIER	Transcript	ENST00000409397.2	protein_coding	24574	NA	NA
212	L1	2	200536382	201332961	3	rs295112	201236017	0.040449	ENSG00000196141	SPATS2L	YES	336	1	intron_variant	MODIFIER	Transcript	ENST00000409718.1	protein_coding	24574	NA	NA
212	L1	2	200536382	201332961	3	rs295112	201236017	0.040449	ENSG00000196141	SPATS2L	YES	336	1	intron_variant	MODIFIER	Transcript	ENST00000409755.3	protein_coding	24574	NA	NA
212	L1	2	200536382	201332961	3	rs295112	201236017	0.040449	ENSG00000196141	SPATS2L	YES	336	1	intron_variant	MODIFIER	Transcript	ENST00000409988.3	protein_coding	24574	NA	NA
212	L1	2	200536382	201332961	3	rs295112	201236017	0.040449	ENSG00000196141	SPATS2L	YES	336	1	intron_variant	MODIFIER	Transcript	ENST00000423749.1	protein_coding	24574	NA	NA
212	L1	2	200536382	201332961	3	rs295112	201236017	0.040449	ENSG00000196141	SPATS2L	YES	336	1	intron_variant	MODIFIER	Transcript	ENST00000428692.1	protein_coding	24574	NA	NA
212	L1	2	200536382	201332961	3	rs295112	201236017	0.040449	ENSG00000196141	SPATS2L	YES	336	1	intron_variant	MODIFIER	Transcript	ENST00000439084.1	protein_coding	24574	NA	NA
212	L1	2	200536382	201332961	3	rs295112	201236017	0.040449	ENSG00000196141	SPATS2L	YES	336	1	intron_variant	MODIFIER	Transcript	ENST00000439395.1	protein_coding	24574	NA	NA
212	L1	2	200536382	201332961	3	rs295112	201236017	0.040449	ENSG00000196141	SPATS2L	YES	336	1	intron_variant	MODIFIER	Transcript	ENST00000444012.1	protein_coding	24574	NA	NA
212	L1	2	200536382	201332961	3	rs295112	201236017	0.040449	ENSG00000196141	SPATS2L	YES	336	1	intron_variant	MODIFIER	Transcript	ENST00000451764.2	protein_coding	24574	NA	NA
212	L1	2	200536382	201332961	3	rs295112	201236017	0.040449	ENSG00000196141	SPATS2L	YES	336	1	intron_variant	MODIFIER	Transcript	ENST00000453663.1	protein_coding	24574	NA	NA
212	L1	2	200536382	201332961	3	rs295112	201236017	0.040449	ENSG00000196141	SPATS2L	YES	336	1	intron_variant	MODIFIER	Transcript	ENST00000457757.1	protein_coding	24574	NA	NA
212	L1	2	200536382	201332961	3	rs295112	201236017	0.040449	ENSG00000196141	SPATS2L	YES	336	1	intron_variant,non_coding_transcript_variant	MODIFIER	Transcript	ENST00000459656.1	retained_intron	24574	NA	NA
212	L1	2	200536382	201332961	3	rs295112	201236017	0.040449	ENSG00000196141	SPATS2L	YES	336	1	intron_variant,non_coding_transcript_variant	MODIFIER	Transcript	ENST00000471533.1	processed_transcript	24574	NA	NA
212	L1	2	200536382	201332961	3	rs295112	201236017	0.040449	ENSG00000196141	SPATS2L	YES	336	1	intron_variant,non_coding_transcript_variant	MODIFIER	Transcript	ENST00000471601.1	retained_intron	24574	NA	NA
212	L1	2	200536382	201332961	3	rs159430	201234787	0.0403876	ENSG00000196141	SPATS2L	YES	336	1	intron_variant	MODIFIER	Transcript	ENST00000358677.5	protein_coding	24574	NA	NA
212	L1	2	200536382	201332961	3	rs159430	201234787	0.0403876	ENSG00000196141	SPATS2L	YES	336	1	intron_variant	MODIFIER	Transcript	ENST00000360760.5	protein_coding	24574	NA	NA
212	L1	2	200536382	201332961	3	rs159430	201234787	0.0403876	ENSG00000196141	SPATS2L	YES	336	1	intron_variant	MODIFIER	Transcript	ENST00000409140.3	protein_coding	24574	NA	NA
212	L1	2	200536382	201332961	3	rs159430	201234787	0.0403876	ENSG00000196141	SPATS2L	YES	336	1	intron_variant	MODIFIER	Transcript	ENST00000409151.1	protein_coding	24574	NA	NA
212	L1	2	200536382	201332961	3	rs159430	201234787	0.0403876	ENSG00000196141	SPATS2L	YES	336	1	intron_variant	MODIFIER	Transcript	ENST00000409385.1	protein_coding	24574	NA	NA
212	L1	2	200536382	201332961	3	rs159430	201234787	0.0403876	ENSG00000196141	SPATS2L	YES	336	1	intron_variant	MODIFIER	Transcript	ENST00000409397.2	protein_coding	24574	NA	NA
212	L1	2	200536382	201332961	3	rs159430	201234787	0.0403876	ENSG00000196141	SPATS2L	YES	336	1	intron_variant	MODIFIER	Transcript	ENST00000409718.1	protein_coding	24574	NA	NA
212	L1	2	200536382	201332961	3	rs159430	201234787	0.0403876	ENSG00000196141	SPATS2L	YES	336	1	intron_variant	MODIFIER	Transcript	ENST00000409755.3	protein_coding	24574	NA	NA
212	L1	2	200536382	201332961	3	rs159430	201234787	0.0403876	ENSG00000196141	SPATS2L	YES	336	1	intron_variant	MODIFIER	Transcript	ENST00000409988.3	protein_coding	24574	NA	NA
212	L1	2	200536382	201332961	3	rs159430	201234787	0.0403876	ENSG00000196141	SPATS2L	YES	336	1	intron_variant	MODIFIER	Transcript	ENST00000423749.1	protein_coding	24574	NA	NA
212	L1	2	200536382	201332961	3	rs159430	201234787	0.0403876	ENSG00000196141	SPATS2L	YES	336	1	intron_variant	MODIFIER	Transcript	ENST00000428692.1	protein_coding	24574	NA	NA
212	L1	2	200536382	201332961	3	rs159430	201234787	0.0403876	ENSG00000196141	SPATS2L	YES	336	1	intron_variant	MODIFIER	Transcript	ENST00000439084.1	protein_coding	24574	NA	NA
212	L1	2	200536382	201332961	3	rs159430	201234787	0.0403876	ENSG00000196141	SPATS2L	YES	336	1	intron_variant	MODIFIER	Transcript	ENST00000439395.1	protein_coding	24574	NA	NA
212	L1	2	200536382	201332961	3	rs159430	201234787	0.0403876	ENSG00000196141	SPATS2L	YES	336	1	intron_variant	MODIFIER	Transcript	ENST00000444012.1	protein_coding	24574	NA	NA
212	L1	2	200536382	201332961	3	rs159430	201234787	0.0403876	ENSG00000196141	SPATS2L	YES	336	1	intron_variant	MODIFIER	Transcript	ENST00000451764.2	protein_coding	24574	NA	NA
212	L1	2	200536382	201332961	3	rs159430	201234787	0.0403876	ENSG00000196141	SPATS2L	YES	336	1	intron_variant	MODIFIER	Transcript	ENST00000453663.1	protein_coding	24574	NA	NA
212	L1	2	200536382	201332961	3	rs159430	201234787	0.0403876	ENSG00000196141	SPATS2L	YES	336	1	intron_variant	MODIFIER	Transcript	ENST00000457757.1	protein_coding	24574	NA	NA
212	L1	2	200536382	201332961	3	rs159430	201234787	0.0403876	ENSG00000196141	SPATS2L	YES	336	1	intron_variant,non_coding_transcript_variant	MODIFIER	Transcript	ENST00000459656.1	retained_intron	24574	NA	NA
212	L1	2	200536382	201332961	3	rs159430	201234787	0.0403876	ENSG00000196141	SPATS2L	YES	336	1	intron_variant,non_coding_transcript_variant	MODIFIER	Transcript	ENST00000471533.1	processed_transcript	24574	NA	NA
212	L1	2	200536382	201332961	3	rs159430	201234787	0.0403876	ENSG00000196141	SPATS2L	YES	336	1	intron_variant,non_coding_transcript_variant	MODIFIER	Transcript	ENST00000471601.1	retained_intron	24574	NA	NA
212	L1	2	200536382	201332961	3	rs3769459	201234572	0.0391733	ENSG00000196141	SPATS2L	YES	336	1	intron_variant	MODIFIER	Transcript	ENST00000358677.5	protein_coding	24574	NA	NA
212	L1	2	200536382	201332961	3	rs3769459	201234572	0.0391733	ENSG00000196141	SPATS2L	YES	336	1	intron_variant	MODIFIER	Transcript	ENST00000360760.5	protein_coding	24574	NA	NA
212	L1	2	200536382	201332961	3	rs3769459	201234572	0.0391733	ENSG00000196141	SPATS2L	YES	336	1	intron_variant	MODIFIER	Transcript	ENST00000409140.3	protein_coding	24574	NA	NA
212	L1	2	200536382	201332961	3	rs3769459	201234572	0.0391733	ENSG00000196141	SPATS2L	YES	336	1	intron_variant	MODIFIER	Transcript	ENST00000409151.1	protein_coding	24574	NA	NA
212	L1	2	200536382	201332961	3	rs3769459	201234572	0.0391733	ENSG00000196141	SPATS2L	YES	336	1	intron_variant	MODIFIER	Transcript	ENST00000409385.1	protein_coding	24574	NA	NA
212	L1	2	200536382	201332961	3	rs3769459	201234572	0.0391733	ENSG00000196141	SPATS2L	YES	336	1	intron_variant	MODIFIER	Transcript	ENST00000409397.2	protein_coding	24574	NA	NA
212	L1	2	200536382	201332961	3	rs3769459	201234572	0.0391733	ENSG00000196141	SPATS2L	YES	336	1	intron_variant	MODIFIER	Transcript	ENST00000409718.1	protein_coding	24574	NA	NA
212	L1	2	200536382	201332961	3	rs3769459	201234572	0.0391733	ENSG00000196141	SPATS2L	YES	336	1	intron_variant	MODIFIER	Transcript	ENST00000409755.3	protein_coding	24574	NA	NA
212	L1	2	200536382	201332961	3	rs3769459	201234572	0.0391733	ENSG00000196141	SPATS2L	YES	336	1	intron_variant	MODIFIER	Transcript	ENST00000409988.3	protein_coding	24574	NA	NA
212	L1	2	200536382	201332961	3	rs3769459	201234572	0.0391733	ENSG00000196141	SPATS2L	YES	336	1	intron_variant	MODIFIER	Transcript	ENST00000423749.1	protein_coding	24574	NA	NA
212	L1	2	200536382	201332961	3	rs3769459	201234572	0.0391733	ENSG00000196141	SPATS2L	YES	336	1	intron_variant	MODIFIER	Transcript	ENST00000428692.1	protein_coding	24574	NA	NA
212	L1	2	200536382	201332961	3	rs3769459	201234572	0.0391733	ENSG00000196141	SPATS2L	YES	336	1	intron_variant	MODIFIER	Transcript	ENST00000439084.1	protein_coding	24574	NA	NA
212	L1	2	200536382	201332961	3	rs3769459	201234572	0.0391733	ENSG00000196141	SPATS2L	YES	336	1	intron_variant	MODIFIER	Transcript	ENST00000439395.1	protein_coding	24574	NA	NA
212	L1	2	200536382	201332961	3	rs3769459	201234572	0.0391733	ENSG00000196141	SPATS2L	YES	336	1	intron_variant	MODIFIER	Transcript	ENST00000444012.1	protein_coding	24574	NA	NA
212	L1	2	200536382	201332961	3	rs3769459	201234572	0.0391733	ENSG00000196141	SPATS2L	YES	336	1	intron_variant	MODIFIER	Transcript	ENST00000451764.2	protein_coding	24574	NA	NA
212	L1	2	200536382	201332961	3	rs3769459	201234572	0.0391733	ENSG00000196141	SPATS2L	YES	336	1	intron_variant	MODIFIER	Transcript	ENST00000453663.1	protein_coding	24574	NA	NA
212	L1	2	200536382	201332961	3	rs3769459	201234572	0.0391733	ENSG00000196141	SPATS2L	YES	336	1	intron_variant	MODIFIER	Transcript	ENST00000457757.1	protein_coding	24574	NA	NA
212	L1	2	200536382	201332961	3	rs3769459	201234572	0.0391733	ENSG00000196141	SPATS2L	YES	336	1	intron_variant,non_coding_transcript_variant	MODIFIER	Transcript	ENST00000459656.1	retained_intron	24574	NA	NA
212	L1	2	200536382	201332961	3	rs3769459	201234572	0.0391733	ENSG00000196141	SPATS2L	YES	336	1	intron_variant,non_coding_transcript_variant	MODIFIER	Transcript	ENST00000471533.1	processed_transcript	24574	NA	NA
212	L1	2	200536382	201332961	3	rs3769459	201234572	0.0391733	ENSG00000196141	SPATS2L	YES	336	1	intron_variant,non_coding_transcript_variant	MODIFIER	Transcript	ENST00000471601.1	retained_intron	24574	NA	NA
212	L1	2	200536382	201332961	3	rs296769	201234882	0.0369376	ENSG00000196141	SPATS2L	YES	336	1	intron_variant	MODIFIER	Transcript	ENST00000358677.5	protein_coding	24574	NA	NA
212	L1	2	200536382	201332961	3	rs296769	201234882	0.0369376	ENSG00000196141	SPATS2L	YES	336	1	intron_variant	MODIFIER	Transcript	ENST00000360760.5	protein_coding	24574	NA	NA
212	L1	2	200536382	201332961	3	rs296769	201234882	0.0369376	ENSG00000196141	SPATS2L	YES	336	1	intron_variant	MODIFIER	Transcript	ENST00000409140.3	protein_coding	24574	NA	NA
212	L1	2	200536382	201332961	3	rs296769	201234882	0.0369376	ENSG00000196141	SPATS2L	YES	336	1	intron_variant	MODIFIER	Transcript	ENST00000409151.1	protein_coding	24574	NA	NA
212	L1	2	200536382	201332961	3	rs296769	201234882	0.0369376	ENSG00000196141	SPATS2L	YES	336	1	intron_variant	MODIFIER	Transcript	ENST00000409385.1	protein_coding	24574	NA	NA
212	L1	2	200536382	201332961	3	rs296769	201234882	0.0369376	ENSG00000196141	SPATS2L	YES	336	1	intron_variant	MODIFIER	Transcript	ENST00000409397.2	protein_coding	24574	NA	NA
212	L1	2	200536382	201332961	3	rs296769	201234882	0.0369376	ENSG00000196141	SPATS2L	YES	336	1	intron_variant	MODIFIER	Transcript	ENST00000409718.1	protein_coding	24574	NA	NA
212	L1	2	200536382	201332961	3	rs296769	201234882	0.0369376	ENSG00000196141	SPATS2L	YES	336	1	intron_variant	MODIFIER	Transcript	ENST00000409755.3	protein_coding	24574	NA	NA
212	L1	2	200536382	201332961	3	rs296769	201234882	0.0369376	ENSG00000196141	SPATS2L	YES	336	1	intron_variant	MODIFIER	Transcript	ENST00000409988.3	protein_coding	24574	NA	NA
212	L1	2	200536382	201332961	3	rs296769	201234882	0.0369376	ENSG00000196141	SPATS2L	YES	336	1	intron_variant	MODIFIER	Transcript	ENST00000423749.1	protein_coding	24574	NA	NA
212	L1	2	200536382	201332961	3	rs296769	201234882	0.0369376	ENSG00000196141	SPATS2L	YES	336	1	intron_variant	MODIFIER	Transcript	ENST00000428692.1	protein_coding	24574	NA	NA
212	L1	2	200536382	201332961	3	rs296769	201234882	0.0369376	ENSG00000196141	SPATS2L	YES	336	1	intron_variant	MODIFIER	Transcript	ENST00000439084.1	protein_coding	24574	NA	NA
212	L1	2	200536382	201332961	3	rs296769	201234882	0.0369376	ENSG00000196141	SPATS2L	YES	336	1	intron_variant	MODIFIER	Transcript	ENST00000439395.1	protein_coding	24574	NA	NA
212	L1	2	200536382	201332961	3	rs296769	201234882	0.0369376	ENSG00000196141	SPATS2L	YES	336	1	intron_variant	MODIFIER	Transcript	ENST00000444012.1	protein_coding	24574	NA	NA
212	L1	2	200536382	201332961	3	rs296769	201234882	0.0369376	ENSG00000196141	SPATS2L	YES	336	1	intron_variant	MODIFIER	Transcript	ENST00000451764.2	protein_coding	24574	NA	NA
212	L1	2	200536382	201332961	3	rs296769	201234882	0.0369376	ENSG00000196141	SPATS2L	YES	336	1	intron_variant	MODIFIER	Transcript	ENST00000453663.1	protein_coding	24574	NA	NA
212	L1	2	200536382	201332961	3	rs296769	201234882	0.0369376	ENSG00000196141	SPATS2L	YES	336	1	intron_variant	MODIFIER	Transcript	ENST00000457757.1	protein_coding	24574	NA	NA
212	L1	2	200536382	201332961	3	rs296769	201234882	0.0369376	ENSG00000196141	SPATS2L	YES	336	1	intron_variant,non_coding_transcript_variant	MODIFIER	Transcript	ENST00000459656.1	retained_intron	24574	NA	NA
212	L1	2	200536382	201332961	3	rs296769	201234882	0.0369376	ENSG00000196141	SPATS2L	YES	336	1	intron_variant,non_coding_transcript_variant	MODIFIER	Transcript	ENST00000471533.1	processed_transcript	24574	NA	NA
212	L1	2	200536382	201332961	3	rs296769	201234882	0.0369376	ENSG00000196141	SPATS2L	YES	336	1	intron_variant,non_coding_transcript_variant	MODIFIER	Transcript	ENST00000471601.1	retained_intron	24574	NA	NA
212	L1	2	200536382	201332961	3	rs295111	201235887	0.0355773	ENSG00000196141	SPATS2L	YES	336	1	intron_variant	MODIFIER	Transcript	ENST00000358677.5	protein_coding	24574	NA	NA
212	L1	2	200536382	201332961	3	rs295111	201235887	0.0355773	ENSG00000196141	SPATS2L	YES	336	1	intron_variant	MODIFIER	Transcript	ENST00000360760.5	protein_coding	24574	NA	NA
212	L1	2	200536382	201332961	3	rs295111	201235887	0.0355773	ENSG00000196141	SPATS2L	YES	336	1	intron_variant	MODIFIER	Transcript	ENST00000409140.3	protein_coding	24574	NA	NA
212	L1	2	200536382	201332961	3	rs295111	201235887	0.0355773	ENSG00000196141	SPATS2L	YES	336	1	intron_variant	MODIFIER	Transcript	ENST00000409151.1	protein_coding	24574	NA	NA
212	L1	2	200536382	201332961	3	rs295111	201235887	0.0355773	ENSG00000196141	SPATS2L	YES	336	1	intron_variant	MODIFIER	Transcript	ENST00000409385.1	protein_coding	24574	NA	NA
212	L1	2	200536382	201332961	3	rs295111	201235887	0.0355773	ENSG00000196141	SPATS2L	YES	336	1	intron_variant	MODIFIER	Transcript	ENST00000409397.2	protein_coding	24574	NA	NA
212	L1	2	200536382	201332961	3	rs295111	201235887	0.0355773	ENSG00000196141	SPATS2L	YES	336	1	intron_variant	MODIFIER	Transcript	ENST00000409718.1	protein_coding	24574	NA	NA
212	L1	2	200536382	201332961	3	rs295111	201235887	0.0355773	ENSG00000196141	SPATS2L	YES	336	1	intron_variant	MODIFIER	Transcript	ENST00000409755.3	protein_coding	24574	NA	NA
212	L1	2	200536382	201332961	3	rs295111	201235887	0.0355773	ENSG00000196141	SPATS2L	YES	336	1	intron_variant	MODIFIER	Transcript	ENST00000409988.3	protein_coding	24574	NA	NA
212	L1	2	200536382	201332961	3	rs295111	201235887	0.0355773	ENSG00000196141	SPATS2L	YES	336	1	intron_variant	MODIFIER	Transcript	ENST00000423749.1	protein_coding	24574	NA	NA
212	L1	2	200536382	201332961	3	rs295111	201235887	0.0355773	ENSG00000196141	SPATS2L	YES	336	1	intron_variant	MODIFIER	Transcript	ENST00000428692.1	protein_coding	24574	NA	NA
212	L1	2	200536382	201332961	3	rs295111	201235887	0.0355773	ENSG00000196141	SPATS2L	YES	336	1	intron_variant	MODIFIER	Transcript	ENST00000439084.1	protein_coding	24574	NA	NA
212	L1	2	200536382	201332961	3	rs295111	201235887	0.0355773	ENSG00000196141	SPATS2L	YES	336	1	intron_variant	MODIFIER	Transcript	ENST00000439395.1	protein_coding	24574	NA	NA
212	L1	2	200536382	201332961	3	rs295111	201235887	0.0355773	ENSG00000196141	SPATS2L	YES	336	1	intron_variant	MODIFIER	Transcript	ENST00000444012.1	protein_coding	24574	NA	NA
212	L1	2	200536382	201332961	3	rs295111	201235887	0.0355773	ENSG00000196141	SPATS2L	YES	336	1	intron_variant	MODIFIER	Transcript	ENST00000451764.2	protein_coding	24574	NA	NA
212	L1	2	200536382	201332961	3	rs295111	201235887	0.0355773	ENSG00000196141	SPATS2L	YES	336	1	intron_variant	MODIFIER	Transcript	ENST00000453663.1	protein_coding	24574	NA	NA
212	L1	2	200536382	201332961	3	rs295111	201235887	0.0355773	ENSG00000196141	SPATS2L	YES	336	1	intron_variant	MODIFIER	Transcript	ENST00000457757.1	protein_coding	24574	NA	NA
212	L1	2	200536382	201332961	3	rs295111	201235887	0.0355773	ENSG00000196141	SPATS2L	YES	336	1	intron_variant,non_coding_transcript_variant	MODIFIER	Transcript	ENST00000459656.1	retained_intron	24574	NA	NA
212	L1	2	200536382	201332961	3	rs295111	201235887	0.0355773	ENSG00000196141	SPATS2L	YES	336	1	intron_variant,non_coding_transcript_variant	MODIFIER	Transcript	ENST00000471533.1	processed_transcript	24574	NA	NA
212	L1	2	200536382	201332961	3	rs295111	201235887	0.0355773	ENSG00000196141	SPATS2L	YES	336	1	intron_variant,non_coding_transcript_variant	MODIFIER	Transcript	ENST00000471601.1	retained_intron	24574	NA	NA
212	L1	2	200536382	201332961	3	rs67067836	201182065	0.0344556	ENSG00000196141	SPATS2L	YES	336	1	intron_variant	MODIFIER	Transcript	ENST00000358677.5	protein_coding	24574	NA	NA
212	L1	2	200536382	201332961	3	rs67067836	201182065	0.0344556	ENSG00000196141	SPATS2L	YES	336	1	intron_variant	MODIFIER	Transcript	ENST00000360760.5	protein_coding	24574	NA	NA
212	L1	2	200536382	201332961	3	rs67067836	201182065	0.0344556	ENSG00000196141	SPATS2L	YES	336	1	intron_variant	MODIFIER	Transcript	ENST00000409140.3	protein_coding	24574	NA	NA
212	L1	2	200536382	201332961	3	rs67067836	201182065	0.0344556	ENSG00000196141	SPATS2L	YES	336	1	intron_variant	MODIFIER	Transcript	ENST00000409385.1	protein_coding	24574	NA	NA
212	L1	2	200536382	201332961	3	rs67067836	201182065	0.0344556	ENSG00000196141	SPATS2L	YES	336	1	intron_variant	MODIFIER	Transcript	ENST00000409397.2	protein_coding	24574	NA	NA
212	L1	2	200536382	201332961	3	rs67067836	201182065	0.0344556	ENSG00000196141	SPATS2L	YES	336	1	intron_variant	MODIFIER	Transcript	ENST00000409718.1	protein_coding	24574	NA	NA
212	L1	2	200536382	201332961	3	rs67067836	201182065	0.0344556	ENSG00000196141	SPATS2L	YES	336	1	intron_variant	MODIFIER	Transcript	ENST00000409755.3	protein_coding	24574	NA	NA
212	L1	2	200536382	201332961	3	rs67067836	201182065	0.0344556	ENSG00000196141	SPATS2L	YES	336	1	intron_variant	MODIFIER	Transcript	ENST00000409988.3	protein_coding	24574	NA	NA
212	L1	2	200536382	201332961	3	rs67067836	201182065	0.0344556	ENSG00000196141	SPATS2L	YES	336	1	intron_variant	MODIFIER	Transcript	ENST00000423749.1	protein_coding	24574	NA	NA
212	L1	2	200536382	201332961	3	rs67067836	201182065	0.0344556	ENSG00000196141	SPATS2L	YES	336	1	intron_variant	MODIFIER	Transcript	ENST00000428692.1	protein_coding	24574	NA	NA
212	L1	2	200536382	201332961	3	rs67067836	201182065	0.0344556	ENSG00000196141	SPATS2L	YES	336	1	intron_variant	MODIFIER	Transcript	ENST00000439084.1	protein_coding	24574	NA	NA
212	L1	2	200536382	201332961	3	rs67067836	201182065	0.0344556	ENSG00000196141	SPATS2L	YES	336	1	intron_variant	MODIFIER	Transcript	ENST00000439395.1	protein_coding	24574	NA	NA
212	L1	2	200536382	201332961	3	rs67067836	201182065	0.0344556	ENSG00000196141	SPATS2L	YES	336	1	intron_variant	MODIFIER	Transcript	ENST00000444012.1	protein_coding	24574	NA	NA
212	L1	2	200536382	201332961	3	rs67067836	201182065	0.0344556	ENSG00000196141	SPATS2L	YES	336	1	intron_variant	MODIFIER	Transcript	ENST00000451764.2	protein_coding	24574	NA	NA
212	L1	2	200536382	201332961	3	rs67067836	201182065	0.0344556	ENSG00000196141	SPATS2L	YES	336	1	intron_variant	MODIFIER	Transcript	ENST00000453663.1	protein_coding	24574	NA	NA
212	L1	2	200536382	201332961	3	rs67067836	201182065	0.0344556	ENSG00000196141	SPATS2L	YES	336	1	intron_variant	MODIFIER	Transcript	ENST00000457757.1	protein_coding	24574	NA	NA
212	L1	2	200536382	201332961	3	rs67067836	201182065	0.0344556	ENSG00000196141	SPATS2L	YES	336	1	intron_variant,non_coding_transcript_variant	MODIFIER	Transcript	ENST00000459656.1	retained_intron	24574	NA	NA
212	L1	2	200536382	201332961	3	rs67067836	201182065	0.0344556	ENSG00000196141	SPATS2L	YES	336	1	intron_variant,non_coding_transcript_variant	MODIFIER	Transcript	ENST00000471533.1	processed_transcript	24574	NA	NA
212	L1	2	200536382	201332961	3	rs67067836	201182065	0.0344556	ENSG00000196141	SPATS2L	YES	336	1	intron_variant,non_coding_transcript_variant	MODIFIER	Transcript	ENST00000471601.1	retained_intron	24574	NA	NA
212	L1	2	200536382	201332961	3	rs3769479	201175831	0.0322585	ENSG00000196141	SPATS2L	YES	336	1	intron_variant	MODIFIER	Transcript	ENST00000358677.5	protein_coding	24574	NA	NA
212	L1	2	200536382	201332961	3	rs3769479	201175831	0.0322585	ENSG00000196141	SPATS2L	YES	336	1	intron_variant	MODIFIER	Transcript	ENST00000360760.5	protein_coding	24574	NA	NA
212	L1	2	200536382	201332961	3	rs3769479	201175831	0.0322585	ENSG00000196141	SPATS2L	YES	336	1	intron_variant	MODIFIER	Transcript	ENST00000409140.3	protein_coding	24574	NA	NA
212	L1	2	200536382	201332961	3	rs3769479	201175831	0.0322585	ENSG00000196141	SPATS2L	YES	336	1	intron_variant	MODIFIER	Transcript	ENST00000409385.1	protein_coding	24574	NA	NA
212	L1	2	200536382	201332961	3	rs3769479	201175831	0.0322585	ENSG00000196141	SPATS2L	YES	336	1	intron_variant	MODIFIER	Transcript	ENST00000409397.2	protein_coding	24574	NA	NA
212	L1	2	200536382	201332961	3	rs3769479	201175831	0.0322585	ENSG00000196141	SPATS2L	YES	336	1	intron_variant	MODIFIER	Transcript	ENST00000409718.1	protein_coding	24574	NA	NA
212	L1	2	200536382	201332961	3	rs3769479	201175831	0.0322585	ENSG00000196141	SPATS2L	YES	336	1	intron_variant	MODIFIER	Transcript	ENST00000409755.3	protein_coding	24574	NA	NA
212	L1	2	200536382	201332961	3	rs3769479	201175831	0.0322585	ENSG00000196141	SPATS2L	YES	336	1	intron_variant	MODIFIER	Transcript	ENST00000409988.3	protein_coding	24574	NA	NA
212	L1	2	200536382	201332961	3	rs3769479	201175831	0.0322585	ENSG00000196141	SPATS2L	YES	336	1	intron_variant	MODIFIER	Transcript	ENST00000423749.1	protein_coding	24574	NA	NA
212	L1	2	200536382	201332961	3	rs3769479	201175831	0.0322585	ENSG00000196141	SPATS2L	YES	336	1	intron_variant	MODIFIER	Transcript	ENST00000428692.1	protein_coding	24574	NA	NA
212	L1	2	200536382	201332961	3	rs3769479	201175831	0.0322585	ENSG00000196141	SPATS2L	YES	336	1	intron_variant	MODIFIER	Transcript	ENST00000439084.1	protein_coding	24574	NA	NA
212	L1	2	200536382	201332961	3	rs3769479	201175831	0.0322585	ENSG00000196141	SPATS2L	YES	336	1	intron_variant	MODIFIER	Transcript	ENST00000439395.1	protein_coding	24574	NA	NA
212	L1	2	200536382	201332961	3	rs3769479	201175831	0.0322585	ENSG00000196141	SPATS2L	YES	336	1	intron_variant	MODIFIER	Transcript	ENST00000444012.1	protein_coding	24574	NA	NA
212	L1	2	200536382	201332961	3	rs3769479	201175831	0.0322585	ENSG00000196141	SPATS2L	YES	336	1	intron_variant	MODIFIER	Transcript	ENST00000451764.2	protein_coding	24574	NA	NA
212	L1	2	200536382	201332961	3	rs3769479	201175831	0.0322585	ENSG00000196141	SPATS2L	YES	336	1	intron_variant	MODIFIER	Transcript	ENST00000453663.1	protein_coding	24574	NA	NA
212	L1	2	200536382	201332961	3	rs3769479	201175831	0.0322585	ENSG00000196141	SPATS2L	YES	336	1	intron_variant	MODIFIER	Transcript	ENST00000457757.1	protein_coding	24574	NA	NA
212	L1	2	200536382	201332961	3	rs3769479	201175831	0.0322585	ENSG00000196141	SPATS2L	YES	336	1	intron_variant,non_coding_transcript_variant	MODIFIER	Transcript	ENST00000459656.1	retained_intron	24574	NA	NA
212	L1	2	200536382	201332961	3	rs3769479	201175831	0.0322585	ENSG00000196141	SPATS2L	YES	336	1	intron_variant,non_coding_transcript_variant	MODIFIER	Transcript	ENST00000471533.1	processed_transcript	24574	NA	NA
212	L1	2	200536382	201332961	3	rs3769479	201175831	0.0322585	ENSG00000196141	SPATS2L	YES	336	1	intron_variant,non_coding_transcript_variant	MODIFIER	Transcript	ENST00000471601.1	retained_intron	24574	NA	NA
212	L2	2	200536382	201332961	3	rs3739118	201253769	0.452297	ENSG00000196141	SPATS2L	YES	85	1	intron_variant	MODIFIER	Transcript	ENST00000358677.5	protein_coding	24574	NA	NA
212	L2	2	200536382	201332961	3	rs3739118	201253769	0.452297	ENSG00000196141	SPATS2L	YES	85	1	intron_variant	MODIFIER	Transcript	ENST00000360760.5	protein_coding	24574	NA	NA
212	L2	2	200536382	201332961	3	rs3739118	201253769	0.452297	ENSG00000196141	SPATS2L	YES	85	1	intron_variant	MODIFIER	Transcript	ENST00000409140.3	protein_coding	24574	NA	NA
212	L2	2	200536382	201332961	3	rs3739118	201253769	0.452297	ENSG00000196141	SPATS2L	YES	85	1	intron_variant	MODIFIER	Transcript	ENST00000409151.1	protein_coding	24574	NA	NA
212	L2	2	200536382	201332961	3	rs3739118	201253769	0.452297	ENSG00000196141	SPATS2L	YES	85	1	intron_variant	MODIFIER	Transcript	ENST00000409385.1	protein_coding	24574	NA	NA
212	L2	2	200536382	201332961	3	rs3739118	201253769	0.452297	ENSG00000196141	SPATS2L	YES	85	1	intron_variant	MODIFIER	Transcript	ENST00000409397.2	protein_coding	24574	NA	NA
212	L2	2	200536382	201332961	3	rs3739118	201253769	0.452297	ENSG00000196141	SPATS2L	YES	85	1	intron_variant	MODIFIER	Transcript	ENST00000409718.1	protein_coding	24574	NA	NA
212	L2	2	200536382	201332961	3	rs3739118	201253769	0.452297	ENSG00000196141	SPATS2L	YES	85	1	intron_variant	MODIFIER	Transcript	ENST00000409755.3	protein_coding	24574	NA	NA
212	L2	2	200536382	201332961	3	rs3739118	201253769	0.452297	ENSG00000196141	SPATS2L	YES	85	1	intron_variant	MODIFIER	Transcript	ENST00000409988.3	protein_coding	24574	NA	NA
212	L2	2	200536382	201332961	3	rs3739118	201253769	0.452297	ENSG00000196141	SPATS2L	YES	85	1	intron_variant	MODIFIER	Transcript	ENST00000421573.1	protein_coding	24574	NA	NA
212	L2	2	200536382	201332961	3	rs3739118	201253769	0.452297	ENSG00000196141	SPATS2L	YES	85	1	intron_variant	MODIFIER	Transcript	ENST00000423749.1	protein_coding	24574	NA	NA
212	L2	2	200536382	201332961	3	rs3739118	201253769	0.452297	ENSG00000196141	SPATS2L	YES	85	1	intron_variant	MODIFIER	Transcript	ENST00000428692.1	protein_coding	24574	NA	NA
212	L2	2	200536382	201332961	3	rs3739118	201253769	0.452297	ENSG00000196141	SPATS2L	YES	85	1	upstream_gene_variant	MODIFIER	Transcript	ENST00000438761.1	protein_coding	24574	NA	NA
212	L2	2	200536382	201332961	3	rs3739118	201253769	0.452297	ENSG00000196141	SPATS2L	YES	85	1	intron_variant	MODIFIER	Transcript	ENST00000439084.1	protein_coding	24574	NA	NA
212	L2	2	200536382	201332961	3	rs3739118	201253769	0.452297	ENSG00000196141	SPATS2L	YES	85	1	intron_variant	MODIFIER	Transcript	ENST00000439395.1	protein_coding	24574	NA	NA
212	L2	2	200536382	201332961	3	rs3739118	201253769	0.452297	ENSG00000196141	SPATS2L	YES	85	1	intron_variant	MODIFIER	Transcript	ENST00000444012.1	protein_coding	24574	NA	NA
212	L2	2	200536382	201332961	3	rs3739118	201253769	0.452297	ENSG00000196141	SPATS2L	YES	85	1	intron_variant	MODIFIER	Transcript	ENST00000449647.1	protein_coding	24574	NA	NA
212	L2	2	200536382	201332961	3	rs3739118	201253769	0.452297	ENSG00000196141	SPATS2L	YES	85	1	intron_variant	MODIFIER	Transcript	ENST00000451764.2	protein_coding	24574	NA	NA
212	L2	2	200536382	201332961	3	rs3739118	201253769	0.452297	ENSG00000196141	SPATS2L	YES	85	1	intron_variant	MODIFIER	Transcript	ENST00000453663.1	protein_coding	24574	NA	NA
212	L2	2	200536382	201332961	3	rs3739118	201253769	0.452297	ENSG00000196141	SPATS2L	YES	85	1	intron_variant	MODIFIER	Transcript	ENST00000457757.1	protein_coding	24574	NA	NA
212	L2	2	200536382	201332961	3	rs3739118	201253769	0.452297	ENSG00000196141	SPATS2L	YES	85	1	intron_variant,non_coding_transcript_variant	MODIFIER	Transcript	ENST00000459656.1	retained_intron	24574	NA	NA
212	L2	2	200536382	201332961	3	rs3739118	201253769	0.452297	ENSG00000196141	SPATS2L	YES	85	1	intron_variant,non_coding_transcript_variant	MODIFIER	Transcript	ENST00000471601.1	retained_intron	24574	NA	NA
212	L2	2	200536382	201332961	3	rs34305260	201249327	0.170338	ENSG00000196141	SPATS2L	YES	85	1	intron_variant	MODIFIER	Transcript	ENST00000358677.5	protein_coding	24574	NA	NA
212	L2	2	200536382	201332961	3	rs34305260	201249327	0.170338	ENSG00000196141	SPATS2L	YES	85	1	intron_variant	MODIFIER	Transcript	ENST00000360760.5	protein_coding	24574	NA	NA
212	L2	2	200536382	201332961	3	rs34305260	201249327	0.170338	ENSG00000196141	SPATS2L	YES	85	1	intron_variant	MODIFIER	Transcript	ENST00000409140.3	protein_coding	24574	NA	NA
212	L2	2	200536382	201332961	3	rs34305260	201249327	0.170338	ENSG00000196141	SPATS2L	YES	85	1	intron_variant	MODIFIER	Transcript	ENST00000409151.1	protein_coding	24574	NA	NA
212	L2	2	200536382	201332961	3	rs34305260	201249327	0.170338	ENSG00000196141	SPATS2L	YES	85	1	intron_variant	MODIFIER	Transcript	ENST00000409385.1	protein_coding	24574	NA	NA
212	L2	2	200536382	201332961	3	rs34305260	201249327	0.170338	ENSG00000196141	SPATS2L	YES	85	1	intron_variant	MODIFIER	Transcript	ENST00000409397.2	protein_coding	24574	NA	NA
212	L2	2	200536382	201332961	3	rs34305260	201249327	0.170338	ENSG00000196141	SPATS2L	YES	85	1	intron_variant	MODIFIER	Transcript	ENST00000409718.1	protein_coding	24574	NA	NA
212	L2	2	200536382	201332961	3	rs34305260	201249327	0.170338	ENSG00000196141	SPATS2L	YES	85	1	intron_variant	MODIFIER	Transcript	ENST00000409755.3	protein_coding	24574	NA	NA
212	L2	2	200536382	201332961	3	rs34305260	201249327	0.170338	ENSG00000196141	SPATS2L	YES	85	1	intron_variant	MODIFIER	Transcript	ENST00000409988.3	protein_coding	24574	NA	NA
212	L2	2	200536382	201332961	3	rs34305260	201249327	0.170338	ENSG00000196141	SPATS2L	YES	85	1	intron_variant	MODIFIER	Transcript	ENST00000421573.1	protein_coding	24574	NA	NA
212	L2	2	200536382	201332961	3	rs34305260	201249327	0.170338	ENSG00000196141	SPATS2L	YES	85	1	intron_variant	MODIFIER	Transcript	ENST00000423749.1	protein_coding	24574	NA	NA
212	L2	2	200536382	201332961	3	rs34305260	201249327	0.170338	ENSG00000196141	SPATS2L	YES	85	1	intron_variant	MODIFIER	Transcript	ENST00000428692.1	protein_coding	24574	NA	NA
212	L2	2	200536382	201332961	3	rs34305260	201249327	0.170338	ENSG00000196141	SPATS2L	YES	85	1	intron_variant	MODIFIER	Transcript	ENST00000439084.1	protein_coding	24574	NA	NA
212	L2	2	200536382	201332961	3	rs34305260	201249327	0.170338	ENSG00000196141	SPATS2L	YES	85	1	intron_variant	MODIFIER	Transcript	ENST00000439395.1	protein_coding	24574	NA	NA
212	L2	2	200536382	201332961	3	rs34305260	201249327	0.170338	ENSG00000196141	SPATS2L	YES	85	1	intron_variant	MODIFIER	Transcript	ENST00000444012.1	protein_coding	24574	NA	NA
212	L2	2	200536382	201332961	3	rs34305260	201249327	0.170338	ENSG00000196141	SPATS2L	YES	85	1	intron_variant	MODIFIER	Transcript	ENST00000449647.1	protein_coding	24574	NA	NA
212	L2	2	200536382	201332961	3	rs34305260	201249327	0.170338	ENSG00000196141	SPATS2L	YES	85	1	intron_variant	MODIFIER	Transcript	ENST00000451764.2	protein_coding	24574	NA	NA
212	L2	2	200536382	201332961	3	rs34305260	201249327	0.170338	ENSG00000196141	SPATS2L	YES	85	1	intron_variant	MODIFIER	Transcript	ENST00000453663.1	protein_coding	24574	NA	NA
212	L2	2	200536382	201332961	3	rs34305260	201249327	0.170338	ENSG00000196141	SPATS2L	YES	85	1	intron_variant	MODIFIER	Transcript	ENST00000457757.1	protein_coding	24574	NA	NA
212	L2	2	200536382	201332961	3	rs34305260	201249327	0.170338	ENSG00000196141	SPATS2L	YES	85	1	intron_variant,non_coding_transcript_variant	MODIFIER	Transcript	ENST00000459656.1	retained_intron	24574	NA	NA
212	L2	2	200536382	201332961	3	rs34305260	201249327	0.170338	ENSG00000196141	SPATS2L	YES	85	1	intron_variant,non_coding_transcript_variant	MODIFIER	Transcript	ENST00000471601.1	retained_intron	24574	NA	NA
212	L2	2	200536382	201332961	3	rs34074599	201249236	0.16129	ENSG00000196141	SPATS2L	YES	85	1	intron_variant	MODIFIER	Transcript	ENST00000358677.5	protein_coding	24574	NA	NA
212	L2	2	200536382	201332961	3	rs34074599	201249236	0.16129	ENSG00000196141	SPATS2L	YES	85	1	intron_variant	MODIFIER	Transcript	ENST00000360760.5	protein_coding	24574	NA	NA
212	L2	2	200536382	201332961	3	rs34074599	201249236	0.16129	ENSG00000196141	SPATS2L	YES	85	1	intron_variant	MODIFIER	Transcript	ENST00000409140.3	protein_coding	24574	NA	NA
212	L2	2	200536382	201332961	3	rs34074599	201249236	0.16129	ENSG00000196141	SPATS2L	YES	85	1	intron_variant	MODIFIER	Transcript	ENST00000409151.1	protein_coding	24574	NA	NA
212	L2	2	200536382	201332961	3	rs34074599	201249236	0.16129	ENSG00000196141	SPATS2L	YES	85	1	intron_variant	MODIFIER	Transcript	ENST00000409385.1	protein_coding	24574	NA	NA
212	L2	2	200536382	201332961	3	rs34074599	201249236	0.16129	ENSG00000196141	SPATS2L	YES	85	1	intron_variant	MODIFIER	Transcript	ENST00000409397.2	protein_coding	24574	NA	NA
212	L2	2	200536382	201332961	3	rs34074599	201249236	0.16129	ENSG00000196141	SPATS2L	YES	85	1	intron_variant	MODIFIER	Transcript	ENST00000409718.1	protein_coding	24574	NA	NA
212	L2	2	200536382	201332961	3	rs34074599	201249236	0.16129	ENSG00000196141	SPATS2L	YES	85	1	intron_variant	MODIFIER	Transcript	ENST00000409755.3	protein_coding	24574	NA	NA
212	L2	2	200536382	201332961	3	rs34074599	201249236	0.16129	ENSG00000196141	SPATS2L	YES	85	1	intron_variant	MODIFIER	Transcript	ENST00000409988.3	protein_coding	24574	NA	NA
212	L2	2	200536382	201332961	3	rs34074599	201249236	0.16129	ENSG00000196141	SPATS2L	YES	85	1	intron_variant	MODIFIER	Transcript	ENST00000421573.1	protein_coding	24574	NA	NA
212	L2	2	200536382	201332961	3	rs34074599	201249236	0.16129	ENSG00000196141	SPATS2L	YES	85	1	intron_variant	MODIFIER	Transcript	ENST00000423749.1	protein_coding	24574	NA	NA
212	L2	2	200536382	201332961	3	rs34074599	201249236	0.16129	ENSG00000196141	SPATS2L	YES	85	1	intron_variant	MODIFIER	Transcript	ENST00000428692.1	protein_coding	24574	NA	NA
212	L2	2	200536382	201332961	3	rs34074599	201249236	0.16129	ENSG00000196141	SPATS2L	YES	85	1	intron_variant	MODIFIER	Transcript	ENST00000439084.1	protein_coding	24574	NA	NA
212	L2	2	200536382	201332961	3	rs34074599	201249236	0.16129	ENSG00000196141	SPATS2L	YES	85	1	intron_variant	MODIFIER	Transcript	ENST00000439395.1	protein_coding	24574	NA	NA
212	L2	2	200536382	201332961	3	rs34074599	201249236	0.16129	ENSG00000196141	SPATS2L	YES	85	1	intron_variant	MODIFIER	Transcript	ENST00000444012.1	protein_coding	24574	NA	NA
212	L2	2	200536382	201332961	3	rs34074599	201249236	0.16129	ENSG00000196141	SPATS2L	YES	85	1	intron_variant	MODIFIER	Transcript	ENST00000449647.1	protein_coding	24574	NA	NA
212	L2	2	200536382	201332961	3	rs34074599	201249236	0.16129	ENSG00000196141	SPATS2L	YES	85	1	intron_variant	MODIFIER	Transcript	ENST00000451764.2	protein_coding	24574	NA	NA
212	L2	2	200536382	201332961	3	rs34074599	201249236	0.16129	ENSG00000196141	SPATS2L	YES	85	1	intron_variant	MODIFIER	Transcript	ENST00000453663.1	protein_coding	24574	NA	NA
212	L2	2	200536382	201332961	3	rs34074599	201249236	0.16129	ENSG00000196141	SPATS2L	YES	85	1	intron_variant	MODIFIER	Transcript	ENST00000457757.1	protein_coding	24574	NA	NA
212	L2	2	200536382	201332961	3	rs34074599	201249236	0.16129	ENSG00000196141	SPATS2L	YES	85	1	intron_variant,non_coding_transcript_variant	MODIFIER	Transcript	ENST00000459656.1	retained_intron	24574	NA	NA
212	L2	2	200536382	201332961	3	rs34074599	201249236	0.16129	ENSG00000196141	SPATS2L	YES	85	1	intron_variant,non_coding_transcript_variant	MODIFIER	Transcript	ENST00000471601.1	retained_intron	24574	NA	NA
212	L2	2	200536382	201332961	3	rs3769454	201245550	0.13513	ENSG00000196141	SPATS2L	YES	85	1	intron_variant	MODIFIER	Transcript	ENST00000358677.5	protein_coding	24574	NA	NA
212	L2	2	200536382	201332961	3	rs3769454	201245550	0.13513	ENSG00000196141	SPATS2L	YES	85	1	intron_variant	MODIFIER	Transcript	ENST00000360760.5	protein_coding	24574	NA	NA
212	L2	2	200536382	201332961	3	rs3769454	201245550	0.13513	ENSG00000196141	SPATS2L	YES	85	1	intron_variant	MODIFIER	Transcript	ENST00000409140.3	protein_coding	24574	NA	NA
212	L2	2	200536382	201332961	3	rs3769454	201245550	0.13513	ENSG00000196141	SPATS2L	YES	85	1	intron_variant	MODIFIER	Transcript	ENST00000409151.1	protein_coding	24574	NA	NA
212	L2	2	200536382	201332961	3	rs3769454	201245550	0.13513	ENSG00000196141	SPATS2L	YES	85	1	intron_variant	MODIFIER	Transcript	ENST00000409385.1	protein_coding	24574	NA	NA
212	L2	2	200536382	201332961	3	rs3769454	201245550	0.13513	ENSG00000196141	SPATS2L	YES	85	1	intron_variant	MODIFIER	Transcript	ENST00000409397.2	protein_coding	24574	NA	NA
212	L2	2	200536382	201332961	3	rs3769454	201245550	0.13513	ENSG00000196141	SPATS2L	YES	85	1	intron_variant	MODIFIER	Transcript	ENST00000409718.1	protein_coding	24574	NA	NA
212	L2	2	200536382	201332961	3	rs3769454	201245550	0.13513	ENSG00000196141	SPATS2L	YES	85	1	intron_variant	MODIFIER	Transcript	ENST00000409755.3	protein_coding	24574	NA	NA
212	L2	2	200536382	201332961	3	rs3769454	201245550	0.13513	ENSG00000196141	SPATS2L	YES	85	1	intron_variant	MODIFIER	Transcript	ENST00000409988.3	protein_coding	24574	NA	NA
212	L2	2	200536382	201332961	3	rs3769454	201245550	0.13513	ENSG00000196141	SPATS2L	YES	85	1	intron_variant	MODIFIER	Transcript	ENST00000421573.1	protein_coding	24574	NA	NA
212	L2	2	200536382	201332961	3	rs3769454	201245550	0.13513	ENSG00000196141	SPATS2L	YES	85	1	intron_variant	MODIFIER	Transcript	ENST00000423749.1	protein_coding	24574	NA	NA
212	L2	2	200536382	201332961	3	rs3769454	201245550	0.13513	ENSG00000196141	SPATS2L	YES	85	1	intron_variant	MODIFIER	Transcript	ENST00000428692.1	protein_coding	24574	NA	NA
212	L2	2	200536382	201332961	3	rs3769454	201245550	0.13513	ENSG00000196141	SPATS2L	YES	85	1	intron_variant	MODIFIER	Transcript	ENST00000439084.1	protein_coding	24574	NA	NA
212	L2	2	200536382	201332961	3	rs3769454	201245550	0.13513	ENSG00000196141	SPATS2L	YES	85	1	intron_variant	MODIFIER	Transcript	ENST00000439395.1	protein_coding	24574	NA	NA
212	L2	2	200536382	201332961	3	rs3769454	201245550	0.13513	ENSG00000196141	SPATS2L	YES	85	1	intron_variant	MODIFIER	Transcript	ENST00000444012.1	protein_coding	24574	NA	NA
212	L2	2	200536382	201332961	3	rs3769454	201245550	0.13513	ENSG00000196141	SPATS2L	YES	85	1	intron_variant	MODIFIER	Transcript	ENST00000449647.1	protein_coding	24574	NA	NA
212	L2	2	200536382	201332961	3	rs3769454	201245550	0.13513	ENSG00000196141	SPATS2L	YES	85	1	intron_variant	MODIFIER	Transcript	ENST00000451764.2	protein_coding	24574	NA	NA
212	L2	2	200536382	201332961	3	rs3769454	201245550	0.13513	ENSG00000196141	SPATS2L	YES	85	1	intron_variant	MODIFIER	Transcript	ENST00000453663.1	protein_coding	24574	NA	NA
212	L2	2	200536382	201332961	3	rs3769454	201245550	0.13513	ENSG00000196141	SPATS2L	YES	85	1	intron_variant	MODIFIER	Transcript	ENST00000457757.1	protein_coding	24574	NA	NA
212	L2	2	200536382	201332961	3	rs3769454	201245550	0.13513	ENSG00000196141	SPATS2L	YES	85	1	intron_variant,non_coding_transcript_variant	MODIFIER	Transcript	ENST00000459656.1	retained_intron	24574	NA	NA
212	L2	2	200536382	201332961	3	rs3769454	201245550	0.13513	ENSG00000196141	SPATS2L	YES	85	1	intron_variant,non_coding_transcript_variant	MODIFIER	Transcript	ENST00000471601.1	retained_intron	24574	NA	NA
213	L1	10	18537326	18968326	2	rs7071123	18726218	0.292154	ENSG00000165995	CACNB2	YES	60	1	intron_variant	MODIFIER	Transcript	ENST00000282343.8	protein_coding	1402	NA	NA
213	L1	10	18537326	18968326	2	rs7071123	18726218	0.292154	ENSG00000165995	CACNB2	YES	60	1	intron_variant	MODIFIER	Transcript	ENST00000324631.7	protein_coding	1402	NA	NA
213	L1	10	18537326	18968326	2	rs7071123	18726218	0.292154	ENSG00000165995	CACNB2	YES	60	1	intron_variant	MODIFIER	Transcript	ENST00000352115.6	protein_coding	1402	NA	NA
213	L1	10	18537326	18968326	2	rs7071123	18726218	0.292154	ENSG00000165995	CACNB2	YES	60	1	intron_variant	MODIFIER	Transcript	ENST00000377315.4	protein_coding	1402	NA	NA
213	L1	10	18537326	18968326	2	rs7071123	18726218	0.292154	ENSG00000165995	CACNB2	YES	60	1	intron_variant	MODIFIER	Transcript	ENST00000377319.3	protein_coding	1402	NA	NA
213	L1	10	18537326	18968326	2	rs7071123	18726218	0.292154	ENSG00000165995	CACNB2	YES	60	1	intron_variant	MODIFIER	Transcript	ENST00000377328.1	protein_coding	1402	NA	NA
213	L1	10	18537326	18968326	2	rs7071123	18726218	0.292154	ENSG00000165995	CACNB2	YES	60	1	intron_variant	MODIFIER	Transcript	ENST00000377329.4	protein_coding	1402	NA	NA
213	L1	10	18537326	18968326	2	rs7071123	18726218	0.292154	ENSG00000165995	CACNB2	YES	60	1	intron_variant	MODIFIER	Transcript	ENST00000377331.2	protein_coding	1402	NA	NA
213	L1	10	18537326	18968326	2	rs7071123	18726218	0.292154	ENSG00000165995	CACNB2	YES	60	1	intron_variant	MODIFIER	Transcript	ENST00000396576.2	protein_coding	1402	NA	NA
213	L1	10	18537326	18968326	2	rs7071123	18726218	0.292154	ENSG00000165995	CACNB2	YES	60	1	intron_variant,non_coding_transcript_variant	MODIFIER	Transcript	ENST00000498816.1	retained_intron	1402	NA	NA
213	L1	10	18537326	18968326	2	rs6482437	18726326	0.277415	ENSG00000165995	CACNB2	YES	60	1	intron_variant	MODIFIER	Transcript	ENST00000282343.8	protein_coding	1402	NA	NA
213	L1	10	18537326	18968326	2	rs6482437	18726326	0.277415	ENSG00000165995	CACNB2	YES	60	1	intron_variant	MODIFIER	Transcript	ENST00000324631.7	protein_coding	1402	NA	NA
213	L1	10	18537326	18968326	2	rs6482437	18726326	0.277415	ENSG00000165995	CACNB2	YES	60	1	intron_variant	MODIFIER	Transcript	ENST00000352115.6	protein_coding	1402	NA	NA
213	L1	10	18537326	18968326	2	rs6482437	18726326	0.277415	ENSG00000165995	CACNB2	YES	60	1	intron_variant	MODIFIER	Transcript	ENST00000377315.4	protein_coding	1402	NA	NA
213	L1	10	18537326	18968326	2	rs6482437	18726326	0.277415	ENSG00000165995	CACNB2	YES	60	1	intron_variant	MODIFIER	Transcript	ENST00000377319.3	protein_coding	1402	NA	NA
213	L1	10	18537326	18968326	2	rs6482437	18726326	0.277415	ENSG00000165995	CACNB2	YES	60	1	intron_variant	MODIFIER	Transcript	ENST00000377328.1	protein_coding	1402	NA	NA
213	L1	10	18537326	18968326	2	rs6482437	18726326	0.277415	ENSG00000165995	CACNB2	YES	60	1	intron_variant	MODIFIER	Transcript	ENST00000377329.4	protein_coding	1402	NA	NA
213	L1	10	18537326	18968326	2	rs6482437	18726326	0.277415	ENSG00000165995	CACNB2	YES	60	1	intron_variant	MODIFIER	Transcript	ENST00000377331.2	protein_coding	1402	NA	NA
213	L1	10	18537326	18968326	2	rs6482437	18726326	0.277415	ENSG00000165995	CACNB2	YES	60	1	intron_variant	MODIFIER	Transcript	ENST00000396576.2	protein_coding	1402	NA	NA
213	L1	10	18537326	18968326	2	rs6482437	18726326	0.277415	ENSG00000165995	CACNB2	YES	60	1	intron_variant,non_coding_transcript_variant	MODIFIER	Transcript	ENST00000498816.1	retained_intron	1402	NA	NA
213	L1	10	18537326	18968326	2	rs7893279	18745105	0.0775867	ENSG00000165995	CACNB2	YES	60	1	intron_variant	MODIFIER	Transcript	ENST00000282343.8	protein_coding	1402	NA	NA
213	L1	10	18537326	18968326	2	rs7893279	18745105	0.0775867	ENSG00000165995	CACNB2	YES	60	1	intron_variant	MODIFIER	Transcript	ENST00000324631.7	protein_coding	1402	NA	NA
213	L1	10	18537326	18968326	2	rs7893279	18745105	0.0775867	ENSG00000165995	CACNB2	YES	60	1	intron_variant	MODIFIER	Transcript	ENST00000352115.6	protein_coding	1402	NA	NA
213	L1	10	18537326	18968326	2	rs7893279	18745105	0.0775867	ENSG00000165995	CACNB2	YES	60	1	intron_variant	MODIFIER	Transcript	ENST00000377315.4	protein_coding	1402	NA	NA
213	L1	10	18537326	18968326	2	rs7893279	18745105	0.0775867	ENSG00000165995	CACNB2	YES	60	1	intron_variant	MODIFIER	Transcript	ENST00000377319.3	protein_coding	1402	NA	NA
213	L1	10	18537326	18968326	2	rs7893279	18745105	0.0775867	ENSG00000165995	CACNB2	YES	60	1	intron_variant	MODIFIER	Transcript	ENST00000377328.1	protein_coding	1402	NA	NA
213	L1	10	18537326	18968326	2	rs7893279	18745105	0.0775867	ENSG00000165995	CACNB2	YES	60	1	intron_variant	MODIFIER	Transcript	ENST00000377329.4	protein_coding	1402	NA	NA
213	L1	10	18537326	18968326	2	rs7893279	18745105	0.0775867	ENSG00000165995	CACNB2	YES	60	1	intron_variant	MODIFIER	Transcript	ENST00000377331.2	protein_coding	1402	NA	NA
213	L1	10	18537326	18968326	2	rs7893279	18745105	0.0775867	ENSG00000165995	CACNB2	YES	60	1	intron_variant	MODIFIER	Transcript	ENST00000396576.2	protein_coding	1402	NA	NA
213	L1	10	18537326	18968326	2	rs7893279	18745105	0.0775867	ENSG00000165995	CACNB2	YES	60	1	intron_variant,non_coding_transcript_variant	MODIFIER	Transcript	ENST00000498816.1	retained_intron	1402	NA	NA
213	L1	10	18537326	18968326	2	rs1926026	18725659	0.0725587	ENSG00000165995	CACNB2	YES	60	1	intron_variant	MODIFIER	Transcript	ENST00000282343.8	protein_coding	1402	NA	NA
213	L1	10	18537326	18968326	2	rs1926026	18725659	0.0725587	ENSG00000165995	CACNB2	YES	60	1	intron_variant	MODIFIER	Transcript	ENST00000324631.7	protein_coding	1402	NA	NA
213	L1	10	18537326	18968326	2	rs1926026	18725659	0.0725587	ENSG00000165995	CACNB2	YES	60	1	intron_variant	MODIFIER	Transcript	ENST00000352115.6	protein_coding	1402	NA	NA
213	L1	10	18537326	18968326	2	rs1926026	18725659	0.0725587	ENSG00000165995	CACNB2	YES	60	1	intron_variant	MODIFIER	Transcript	ENST00000377315.4	protein_coding	1402	NA	NA
213	L1	10	18537326	18968326	2	rs1926026	18725659	0.0725587	ENSG00000165995	CACNB2	YES	60	1	intron_variant	MODIFIER	Transcript	ENST00000377319.3	protein_coding	1402	NA	NA
213	L1	10	18537326	18968326	2	rs1926026	18725659	0.0725587	ENSG00000165995	CACNB2	YES	60	1	intron_variant	MODIFIER	Transcript	ENST00000377328.1	protein_coding	1402	NA	NA
213	L1	10	18537326	18968326	2	rs1926026	18725659	0.0725587	ENSG00000165995	CACNB2	YES	60	1	intron_variant	MODIFIER	Transcript	ENST00000377329.4	protein_coding	1402	NA	NA
213	L1	10	18537326	18968326	2	rs1926026	18725659	0.0725587	ENSG00000165995	CACNB2	YES	60	1	intron_variant	MODIFIER	Transcript	ENST00000377331.2	protein_coding	1402	NA	NA
213	L1	10	18537326	18968326	2	rs1926026	18725659	0.0725587	ENSG00000165995	CACNB2	YES	60	1	intron_variant	MODIFIER	Transcript	ENST00000396576.2	protein_coding	1402	NA	NA
213	L1	10	18537326	18968326	2	rs1926026	18725659	0.0725587	ENSG00000165995	CACNB2	YES	60	1	intron_variant,non_coding_transcript_variant	MODIFIER	Transcript	ENST00000498816.1	retained_intron	1402	NA	NA
213	L1	10	18537326	18968326	2	rs1325989	18740871	0.0532347	ENSG00000165995	CACNB2	YES	60	1	intron_variant	MODIFIER	Transcript	ENST00000282343.8	protein_coding	1402	NA	NA
213	L1	10	18537326	18968326	2	rs1325989	18740871	0.0532347	ENSG00000165995	CACNB2	YES	60	1	intron_variant	MODIFIER	Transcript	ENST00000324631.7	protein_coding	1402	NA	NA
213	L1	10	18537326	18968326	2	rs1325989	18740871	0.0532347	ENSG00000165995	CACNB2	YES	60	1	intron_variant	MODIFIER	Transcript	ENST00000352115.6	protein_coding	1402	NA	NA
213	L1	10	18537326	18968326	2	rs1325989	18740871	0.0532347	ENSG00000165995	CACNB2	YES	60	1	intron_variant	MODIFIER	Transcript	ENST00000377315.4	protein_coding	1402	NA	NA
213	L1	10	18537326	18968326	2	rs1325989	18740871	0.0532347	ENSG00000165995	CACNB2	YES	60	1	intron_variant	MODIFIER	Transcript	ENST00000377319.3	protein_coding	1402	NA	NA
213	L1	10	18537326	18968326	2	rs1325989	18740871	0.0532347	ENSG00000165995	CACNB2	YES	60	1	intron_variant	MODIFIER	Transcript	ENST00000377328.1	protein_coding	1402	NA	NA
213	L1	10	18537326	18968326	2	rs1325989	18740871	0.0532347	ENSG00000165995	CACNB2	YES	60	1	intron_variant	MODIFIER	Transcript	ENST00000377329.4	protein_coding	1402	NA	NA
213	L1	10	18537326	18968326	2	rs1325989	18740871	0.0532347	ENSG00000165995	CACNB2	YES	60	1	intron_variant	MODIFIER	Transcript	ENST00000377331.2	protein_coding	1402	NA	NA
213	L1	10	18537326	18968326	2	rs1325989	18740871	0.0532347	ENSG00000165995	CACNB2	YES	60	1	intron_variant	MODIFIER	Transcript	ENST00000396576.2	protein_coding	1402	NA	NA
213	L1	10	18537326	18968326	2	rs1325989	18740871	0.0532347	ENSG00000165995	CACNB2	YES	60	1	intron_variant,non_coding_transcript_variant	MODIFIER	Transcript	ENST00000498816.1	retained_intron	1402	NA	NA
213	L1	10	18537326	18968326	2	rs7095057	18725985	0.0483569	ENSG00000165995	CACNB2	YES	60	1	intron_variant	MODIFIER	Transcript	ENST00000282343.8	protein_coding	1402	NA	NA
213	L1	10	18537326	18968326	2	rs7095057	18725985	0.0483569	ENSG00000165995	CACNB2	YES	60	1	intron_variant	MODIFIER	Transcript	ENST00000324631.7	protein_coding	1402	NA	NA
213	L1	10	18537326	18968326	2	rs7095057	18725985	0.0483569	ENSG00000165995	CACNB2	YES	60	1	intron_variant	MODIFIER	Transcript	ENST00000352115.6	protein_coding	1402	NA	NA
213	L1	10	18537326	18968326	2	rs7095057	18725985	0.0483569	ENSG00000165995	CACNB2	YES	60	1	intron_variant	MODIFIER	Transcript	ENST00000377315.4	protein_coding	1402	NA	NA
213	L1	10	18537326	18968326	2	rs7095057	18725985	0.0483569	ENSG00000165995	CACNB2	YES	60	1	intron_variant	MODIFIER	Transcript	ENST00000377319.3	protein_coding	1402	NA	NA
213	L1	10	18537326	18968326	2	rs7095057	18725985	0.0483569	ENSG00000165995	CACNB2	YES	60	1	intron_variant	MODIFIER	Transcript	ENST00000377328.1	protein_coding	1402	NA	NA
213	L1	10	18537326	18968326	2	rs7095057	18725985	0.0483569	ENSG00000165995	CACNB2	YES	60	1	intron_variant	MODIFIER	Transcript	ENST00000377329.4	protein_coding	1402	NA	NA
213	L1	10	18537326	18968326	2	rs7095057	18725985	0.0483569	ENSG00000165995	CACNB2	YES	60	1	intron_variant	MODIFIER	Transcript	ENST00000377331.2	protein_coding	1402	NA	NA
213	L1	10	18537326	18968326	2	rs7095057	18725985	0.0483569	ENSG00000165995	CACNB2	YES	60	1	intron_variant	MODIFIER	Transcript	ENST00000396576.2	protein_coding	1402	NA	NA
213	L1	10	18537326	18968326	2	rs7095057	18725985	0.0483569	ENSG00000165995	CACNB2	YES	60	1	intron_variant,non_coding_transcript_variant	MODIFIER	Transcript	ENST00000498816.1	retained_intron	1402	NA	NA
217	L1	2	144963851	145220151	1	rs12991836	145141541	0.720705	ENSG00000169554	ZEB2	YES	6	1	downstream_gene_variant	MODIFIER	Transcript	ENST00000303660.4	protein_coding	14881	NA	NA
217	L1	2	144963851	145220151	1	rs12991836	145141541	0.720705	ENSG00000169554	ZEB2	YES	6	1	downstream_gene_variant	MODIFIER	Transcript	ENST00000409487.3	protein_coding	14881	NA	NA
217	L1	2	144963851	145220151	1	rs12991836	145141541	0.720705	ENSG00000169554	ZEB2	YES	6	1	downstream_gene_variant	MODIFIER	Transcript	ENST00000419938.1	protein_coding	14881	NA	NA
217	L1	2	144963851	145220151	1	rs12991836	145141541	0.720705	ENSG00000169554	ZEB2	YES	6	1	downstream_gene_variant	MODIFIER	Transcript	ENST00000539609.3	protein_coding	14881	NA	NA
217	L1	2	144963851	145220151	1	rs12991836	145141541	0.720705	ENSG00000169554	ZEB2	YES	6	1	downstream_gene_variant	MODIFIER	Transcript	ENST00000558170.2	protein_coding	14881	NA	NA
217	L1	2	144963851	145220151	1	rs35339313	145139727	0.279233	ENSG00000169554	ZEB2	YES	6	1	downstream_gene_variant	MODIFIER	Transcript	ENST00000558170.2	protein_coding	14881	NA	NA
220	L2	22	40612819	42707289	2	rs6002546	42333408	0.982907	ENSG00000100162	CENPM	YES	6	1	downstream_gene_variant	MODIFIER	Transcript	ENST00000215980.5	protein_coding	18352	NA	NA
220	L2	22	40612819	42707289	2	rs6002546	42333408	0.982907	ENSG00000100162	CENPM	YES	6	1	downstream_gene_variant	MODIFIER	Transcript	ENST00000402338.1	protein_coding	18352	NA	NA
220	L2	22	40612819	42707289	2	rs6002546	42333408	0.982907	ENSG00000100162	CENPM	YES	6	1	downstream_gene_variant	MODIFIER	Transcript	ENST00000402420.1	protein_coding	18352	NA	NA
220	L2	22	40612819	42707289	2	rs6002546	42333408	0.982907	ENSG00000100162	CENPM	YES	6	1	downstream_gene_variant	MODIFIER	Transcript	ENST00000404067.1	protein_coding	18352	NA	NA
220	L2	22	40612819	42707289	2	rs6002546	42333408	0.982907	ENSG00000100162	CENPM	YES	6	1	downstream_gene_variant	MODIFIER	Transcript	ENST00000407253.3	protein_coding	18352	NA	NA
220	L2	22	40612819	42707289	2	rs6002546	42333408	0.982907	ENSG00000100162	CENPM	YES	6	1	downstream_gene_variant	MODIFIER	Transcript	ENST00000472374.2	protein_coding	18352	NA	NA
221	L3	18	52716708	53630258	3	rs118117804	53092243	0.0597499	ENSG00000196628	TCF4	YES	887	1	intron_variant	MODIFIER	Transcript	ENST00000354452.3	protein_coding	11634	NA	NA
221	L3	18	52716708	53630258	3	rs118117804	53092243	0.0597499	ENSG00000196628	TCF4	YES	887	1	intron_variant	MODIFIER	Transcript	ENST00000356073.4	protein_coding	11634	NA	NA
221	L3	18	52716708	53630258	3	rs118117804	53092243	0.0597499	ENSG00000196628	TCF4	YES	887	1	intron_variant	MODIFIER	Transcript	ENST00000398339.1	protein_coding	11634	NA	NA
221	L3	18	52716708	53630258	3	rs118117804	53092243	0.0597499	ENSG00000196628	TCF4	YES	887	1	intron_variant	MODIFIER	Transcript	ENST00000537578.1	protein_coding	11634	NA	NA
221	L3	18	52716708	53630258	3	rs118117804	53092243	0.0597499	ENSG00000196628	TCF4	YES	887	1	intron_variant	MODIFIER	Transcript	ENST00000540999.1	protein_coding	11634	NA	NA
221	L3	18	52716708	53630258	3	rs118117804	53092243	0.0597499	ENSG00000196628	TCF4	YES	887	1	intron_variant	MODIFIER	Transcript	ENST00000543082.1	protein_coding	11634	NA	NA
221	L3	18	52716708	53630258	3	rs118117804	53092243	0.0597499	ENSG00000196628	TCF4	YES	887	1	upstream_gene_variant	MODIFIER	Transcript	ENST00000561992.1	protein_coding	11634	NA	NA
221	L3	18	52716708	53630258	3	rs118117804	53092243	0.0597499	ENSG00000196628	TCF4	YES	887	1	upstream_gene_variant	MODIFIER	Transcript	ENST00000562512.2	protein_coding	11634	NA	NA
221	L3	18	52716708	53630258	3	rs118117804	53092243	0.0597499	ENSG00000196628	TCF4	YES	887	1	intron_variant	MODIFIER	Transcript	ENST00000562543.1	protein_coding	11634	NA	NA
221	L3	18	52716708	53630258	3	rs118117804	53092243	0.0597499	ENSG00000196628	TCF4	YES	887	1	intron_variant	MODIFIER	Transcript	ENST00000562847.1	protein_coding	11634	NA	NA
221	L3	18	52716708	53630258	3	rs118117804	53092243	0.0597499	ENSG00000196628	TCF4	YES	887	1	intron_variant,non_coding_transcript_variant	MODIFIER	Transcript	ENST00000563686.1	retained_intron	11634	NA	NA
221	L3	18	52716708	53630258	3	rs118117804	53092243	0.0597499	ENSG00000196628	TCF4	YES	887	1	intron_variant	MODIFIER	Transcript	ENST00000563824.1	protein_coding	11634	NA	NA
221	L3	18	52716708	53630258	3	rs118117804	53092243	0.0597499	ENSG00000196628	TCF4	YES	887	1	intron_variant	MODIFIER	Transcript	ENST00000563888.2	protein_coding	11634	NA	NA
221	L3	18	52716708	53630258	3	rs118117804	53092243	0.0597499	ENSG00000196628	TCF4	YES	887	1	intron_variant	MODIFIER	Transcript	ENST00000564343.1	protein_coding	11634	NA	NA
221	L3	18	52716708	53630258	3	rs118117804	53092243	0.0597499	ENSG00000196628	TCF4	YES	887	1	intron_variant	MODIFIER	Transcript	ENST00000564403.2	protein_coding	11634	NA	NA
221	L3	18	52716708	53630258	3	rs118117804	53092243	0.0597499	ENSG00000196628	TCF4	YES	887	1	intron_variant	MODIFIER	Transcript	ENST00000564999.1	protein_coding	11634	NA	NA
221	L3	18	52716708	53630258	3	rs118117804	53092243	0.0597499	ENSG00000196628	TCF4	YES	887	1	intron_variant	MODIFIER	Transcript	ENST00000565018.2	protein_coding	11634	NA	NA
221	L3	18	52716708	53630258	3	rs118117804	53092243	0.0597499	ENSG00000196628	TCF4	YES	887	1	intron_variant,non_coding_transcript_variant	MODIFIER	Transcript	ENST00000565580.1	processed_transcript	11634	NA	NA
221	L3	18	52716708	53630258	3	rs118117804	53092243	0.0597499	ENSG00000196628	TCF4	YES	887	1	intron_variant	MODIFIER	Transcript	ENST00000565908.2	protein_coding	11634	NA	NA
221	L3	18	52716708	53630258	3	rs118117804	53092243	0.0597499	ENSG00000196628	TCF4	YES	887	1	intron_variant	MODIFIER	Transcript	ENST00000566279.1	protein_coding	11634	NA	NA
221	L3	18	52716708	53630258	3	rs118117804	53092243	0.0597499	ENSG00000196628	TCF4	YES	887	1	intron_variant	MODIFIER	Transcript	ENST00000566286.1	protein_coding	11634	NA	NA
221	L3	18	52716708	53630258	3	rs118117804	53092243	0.0597499	ENSG00000196628	TCF4	YES	887	1	intron_variant	MODIFIER	Transcript	ENST00000566514.1	protein_coding	11634	NA	NA
221	L3	18	52716708	53630258	3	rs118117804	53092243	0.0597499	ENSG00000196628	TCF4	YES	887	1	upstream_gene_variant	MODIFIER	Transcript	ENST00000566777.1	protein_coding	11634	NA	NA
221	L3	18	52716708	53630258	3	rs118117804	53092243	0.0597499	ENSG00000196628	TCF4	YES	887	1	intron_variant	MODIFIER	Transcript	ENST00000567880.1	protein_coding	11634	NA	NA
221	L3	18	52716708	53630258	3	rs118117804	53092243	0.0597499	ENSG00000196628	TCF4	YES	887	1	intron_variant	MODIFIER	Transcript	ENST00000568147.1	protein_coding	11634	NA	NA
221	L3	18	52716708	53630258	3	rs118117804	53092243	0.0597499	ENSG00000196628	TCF4	YES	887	1	intron_variant	MODIFIER	Transcript	ENST00000568169.1	protein_coding	11634	NA	NA
221	L3	18	52716708	53630258	3	rs118117804	53092243	0.0597499	ENSG00000196628	TCF4	YES	887	1	intron_variant	MODIFIER	Transcript	ENST00000568673.1	protein_coding	11634	NA	NA
221	L3	18	52716708	53630258	3	rs118117804	53092243	0.0597499	ENSG00000196628	TCF4	YES	887	1	intron_variant	MODIFIER	Transcript	ENST00000568740.1	protein_coding	11634	NA	NA
221	L3	18	52716708	53630258	3	rs118117804	53092243	0.0597499	ENSG00000196628	TCF4	YES	887	1	intron_variant	MODIFIER	Transcript	ENST00000569357.1	protein_coding	11634	NA	NA
221	L3	18	52716708	53630258	3	rs78322266	53063676	0.0590334	ENSG00000196628	TCF4	YES	887	1	intron_variant	MODIFIER	Transcript	ENST00000354452.3	protein_coding	11634	NA	NA
221	L3	18	52716708	53630258	3	rs78322266	53063676	0.0590334	ENSG00000196628	TCF4	YES	887	1	intron_variant	MODIFIER	Transcript	ENST00000356073.4	protein_coding	11634	NA	NA
221	L3	18	52716708	53630258	3	rs78322266	53063676	0.0590334	ENSG00000196628	TCF4	YES	887	1	intron_variant	MODIFIER	Transcript	ENST00000398339.1	protein_coding	11634	NA	NA
221	L3	18	52716708	53630258	3	rs78322266	53063676	0.0590334	ENSG00000196628	TCF4	YES	887	1	intron_variant	MODIFIER	Transcript	ENST00000537578.1	protein_coding	11634	NA	NA
221	L3	18	52716708	53630258	3	rs78322266	53063676	0.0590334	ENSG00000196628	TCF4	YES	887	1	intron_variant	MODIFIER	Transcript	ENST00000537856.3	protein_coding	11634	NA	NA
221	L3	18	52716708	53630258	3	rs78322266	53063676	0.0590334	ENSG00000196628	TCF4	YES	887	1	intron_variant	MODIFIER	Transcript	ENST00000540999.1	protein_coding	11634	NA	NA
221	L3	18	52716708	53630258	3	rs78322266	53063676	0.0590334	ENSG00000196628	TCF4	YES	887	1	intron_variant	MODIFIER	Transcript	ENST00000543082.1	protein_coding	11634	NA	NA
221	L3	18	52716708	53630258	3	rs78322266	53063676	0.0590334	ENSG00000196628	TCF4	YES	887	1	intron_variant	MODIFIER	Transcript	ENST00000544241.2	protein_coding	11634	NA	NA
221	L3	18	52716708	53630258	3	rs78322266	53063676	0.0590334	ENSG00000196628	TCF4	YES	887	1	intron_variant	MODIFIER	Transcript	ENST00000561992.1	protein_coding	11634	NA	NA
221	L3	18	52716708	53630258	3	rs78322266	53063676	0.0590334	ENSG00000196628	TCF4	YES	887	1	intron_variant	MODIFIER	Transcript	ENST00000562030.1	protein_coding	11634	NA	NA
221	L3	18	52716708	53630258	3	rs78322266	53063676	0.0590334	ENSG00000196628	TCF4	YES	887	1	intron_variant	MODIFIER	Transcript	ENST00000562512.2	protein_coding	11634	NA	NA
221	L3	18	52716708	53630258	3	rs78322266	53063676	0.0590334	ENSG00000196628	TCF4	YES	887	1	intron_variant	MODIFIER	Transcript	ENST00000562543.1	protein_coding	11634	NA	NA
221	L3	18	52716708	53630258	3	rs78322266	53063676	0.0590334	ENSG00000196628	TCF4	YES	887	1	intron_variant	MODIFIER	Transcript	ENST00000562638.1	protein_coding	11634	NA	NA
221	L3	18	52716708	53630258	3	rs78322266	53063676	0.0590334	ENSG00000196628	TCF4	YES	887	1	intron_variant,non_coding_transcript_variant	MODIFIER	Transcript	ENST00000562680.1	retained_intron	11634	NA	NA
221	L3	18	52716708	53630258	3	rs78322266	53063676	0.0590334	ENSG00000196628	TCF4	YES	887	1	intron_variant	MODIFIER	Transcript	ENST00000562847.1	protein_coding	11634	NA	NA
221	L3	18	52716708	53630258	3	rs78322266	53063676	0.0590334	ENSG00000196628	TCF4	YES	887	1	intron_variant,non_coding_transcript_variant	MODIFIER	Transcript	ENST00000563686.1	retained_intron	11634	NA	NA
221	L3	18	52716708	53630258	3	rs78322266	53063676	0.0590334	ENSG00000196628	TCF4	YES	887	1	intron_variant	MODIFIER	Transcript	ENST00000563824.1	protein_coding	11634	NA	NA
221	L3	18	52716708	53630258	3	rs78322266	53063676	0.0590334	ENSG00000196628	TCF4	YES	887	1	intron_variant	MODIFIER	Transcript	ENST00000563888.2	protein_coding	11634	NA	NA
221	L3	18	52716708	53630258	3	rs78322266	53063676	0.0590334	ENSG00000196628	TCF4	YES	887	1	intron_variant	MODIFIER	Transcript	ENST00000564228.1	protein_coding	11634	NA	NA
221	L3	18	52716708	53630258	3	rs78322266	53063676	0.0590334	ENSG00000196628	TCF4	YES	887	1	intron_variant	MODIFIER	Transcript	ENST00000564343.1	protein_coding	11634	NA	NA
221	L3	18	52716708	53630258	3	rs78322266	53063676	0.0590334	ENSG00000196628	TCF4	YES	887	1	intron_variant	MODIFIER	Transcript	ENST00000564403.2	protein_coding	11634	NA	NA
221	L3	18	52716708	53630258	3	rs78322266	53063676	0.0590334	ENSG00000196628	TCF4	YES	887	1	intron_variant	MODIFIER	Transcript	ENST00000564999.1	protein_coding	11634	NA	NA
221	L3	18	52716708	53630258	3	rs78322266	53063676	0.0590334	ENSG00000196628	TCF4	YES	887	1	intron_variant	MODIFIER	Transcript	ENST00000565018.2	protein_coding	11634	NA	NA
221	L3	18	52716708	53630258	3	rs78322266	53063676	0.0590334	ENSG00000196628	TCF4	YES	887	1	intron_variant	MODIFIER	Transcript	ENST00000565908.2	protein_coding	11634	NA	NA
221	L3	18	52716708	53630258	3	rs78322266	53063676	0.0590334	ENSG00000196628	TCF4	YES	887	1	intron_variant	MODIFIER	Transcript	ENST00000566279.1	protein_coding	11634	NA	NA
221	L3	18	52716708	53630258	3	rs78322266	53063676	0.0590334	ENSG00000196628	TCF4	YES	887	1	intron_variant	MODIFIER	Transcript	ENST00000566286.1	protein_coding	11634	NA	NA
221	L3	18	52716708	53630258	3	rs78322266	53063676	0.0590334	ENSG00000196628	TCF4	YES	887	1	intron_variant,non_coding_transcript_variant	MODIFIER	Transcript	ENST00000566376.2	processed_transcript	11634	NA	NA
221	L3	18	52716708	53630258	3	rs78322266	53063676	0.0590334	ENSG00000196628	TCF4	YES	887	1	intron_variant	MODIFIER	Transcript	ENST00000566514.1	protein_coding	11634	NA	NA
221	L3	18	52716708	53630258	3	rs78322266	53063676	0.0590334	ENSG00000196628	TCF4	YES	887	1	intron_variant	MODIFIER	Transcript	ENST00000566777.1	protein_coding	11634	NA	NA
221	L3	18	52716708	53630258	3	rs78322266	53063676	0.0590334	ENSG00000196628	TCF4	YES	887	1	intron_variant	MODIFIER	Transcript	ENST00000567880.1	protein_coding	11634	NA	NA
221	L3	18	52716708	53630258	3	rs78322266	53063676	0.0590334	ENSG00000196628	TCF4	YES	887	1	intron_variant	MODIFIER	Transcript	ENST00000568147.1	protein_coding	11634	NA	NA
221	L3	18	52716708	53630258	3	rs78322266	53063676	0.0590334	ENSG00000196628	TCF4	YES	887	1	intron_variant	MODIFIER	Transcript	ENST00000568169.1	protein_coding	11634	NA	NA
221	L3	18	52716708	53630258	3	rs78322266	53063676	0.0590334	ENSG00000196628	TCF4	YES	887	1	intron_variant	MODIFIER	Transcript	ENST00000568186.1	protein_coding	11634	NA	NA
221	L3	18	52716708	53630258	3	rs78322266	53063676	0.0590334	ENSG00000196628	TCF4	YES	887	1	intron_variant	MODIFIER	Transcript	ENST00000568673.1	protein_coding	11634	NA	NA
221	L3	18	52716708	53630258	3	rs78322266	53063676	0.0590334	ENSG00000196628	TCF4	YES	887	1	intron_variant	MODIFIER	Transcript	ENST00000568740.1	protein_coding	11634	NA	NA
221	L3	18	52716708	53630258	3	rs78322266	53063676	0.0590334	ENSG00000196628	TCF4	YES	887	1	intron_variant	MODIFIER	Transcript	ENST00000569012.1	protein_coding	11634	NA	NA
221	L3	18	52716708	53630258	3	rs78322266	53063676	0.0590334	ENSG00000196628	TCF4	YES	887	1	intron_variant	MODIFIER	Transcript	ENST00000570177.2	protein_coding	11634	NA	NA
221	L3	18	52716708	53630258	3	rs78322266	53063676	0.0590334	ENSG00000196628	TCF4	YES	887	1	intron_variant	MODIFIER	Transcript	ENST00000590810.1	protein_coding	11634	NA	NA
221	L3	18	52716708	53630258	3	rs75741749	53060415	0.051547	ENSG00000196628	TCF4	YES	887	1	intron_variant	MODIFIER	Transcript	ENST00000354452.3	protein_coding	11634	NA	NA
221	L3	18	52716708	53630258	3	rs75741749	53060415	0.051547	ENSG00000196628	TCF4	YES	887	1	intron_variant	MODIFIER	Transcript	ENST00000356073.4	protein_coding	11634	NA	NA
221	L3	18	52716708	53630258	3	rs75741749	53060415	0.051547	ENSG00000196628	TCF4	YES	887	1	intron_variant	MODIFIER	Transcript	ENST00000398339.1	protein_coding	11634	NA	NA
221	L3	18	52716708	53630258	3	rs75741749	53060415	0.051547	ENSG00000196628	TCF4	YES	887	1	intron_variant	MODIFIER	Transcript	ENST00000537578.1	protein_coding	11634	NA	NA
221	L3	18	52716708	53630258	3	rs75741749	53060415	0.051547	ENSG00000196628	TCF4	YES	887	1	intron_variant	MODIFIER	Transcript	ENST00000537856.3	protein_coding	11634	NA	NA
221	L3	18	52716708	53630258	3	rs75741749	53060415	0.051547	ENSG00000196628	TCF4	YES	887	1	intron_variant	MODIFIER	Transcript	ENST00000540999.1	protein_coding	11634	NA	NA
221	L3	18	52716708	53630258	3	rs75741749	53060415	0.051547	ENSG00000196628	TCF4	YES	887	1	intron_variant	MODIFIER	Transcript	ENST00000543082.1	protein_coding	11634	NA	NA
221	L3	18	52716708	53630258	3	rs75741749	53060415	0.051547	ENSG00000196628	TCF4	YES	887	1	intron_variant	MODIFIER	Transcript	ENST00000544241.2	protein_coding	11634	NA	NA
221	L3	18	52716708	53630258	3	rs75741749	53060415	0.051547	ENSG00000196628	TCF4	YES	887	1	intron_variant	MODIFIER	Transcript	ENST00000561992.1	protein_coding	11634	NA	NA
221	L3	18	52716708	53630258	3	rs75741749	53060415	0.051547	ENSG00000196628	TCF4	YES	887	1	intron_variant	MODIFIER	Transcript	ENST00000562030.1	protein_coding	11634	NA	NA
221	L3	18	52716708	53630258	3	rs75741749	53060415	0.051547	ENSG00000196628	TCF4	YES	887	1	intron_variant	MODIFIER	Transcript	ENST00000562512.2	protein_coding	11634	NA	NA
221	L3	18	52716708	53630258	3	rs75741749	53060415	0.051547	ENSG00000196628	TCF4	YES	887	1	intron_variant	MODIFIER	Transcript	ENST00000562543.1	protein_coding	11634	NA	NA
221	L3	18	52716708	53630258	3	rs75741749	53060415	0.051547	ENSG00000196628	TCF4	YES	887	1	intron_variant	MODIFIER	Transcript	ENST00000562638.1	protein_coding	11634	NA	NA
221	L3	18	52716708	53630258	3	rs75741749	53060415	0.051547	ENSG00000196628	TCF4	YES	887	1	intron_variant,non_coding_transcript_variant	MODIFIER	Transcript	ENST00000562680.1	retained_intron	11634	NA	NA
221	L3	18	52716708	53630258	3	rs75741749	53060415	0.051547	ENSG00000196628	TCF4	YES	887	1	intron_variant	MODIFIER	Transcript	ENST00000562847.1	protein_coding	11634	NA	NA
221	L3	18	52716708	53630258	3	rs75741749	53060415	0.051547	ENSG00000196628	TCF4	YES	887	1	intron_variant,non_coding_transcript_variant	MODIFIER	Transcript	ENST00000563686.1	retained_intron	11634	NA	NA
221	L3	18	52716708	53630258	3	rs75741749	53060415	0.051547	ENSG00000196628	TCF4	YES	887	1	intron_variant	MODIFIER	Transcript	ENST00000563824.1	protein_coding	11634	NA	NA
221	L3	18	52716708	53630258	3	rs75741749	53060415	0.051547	ENSG00000196628	TCF4	YES	887	1	intron_variant	MODIFIER	Transcript	ENST00000563888.2	protein_coding	11634	NA	NA
221	L3	18	52716708	53630258	3	rs75741749	53060415	0.051547	ENSG00000196628	TCF4	YES	887	1	intron_variant	MODIFIER	Transcript	ENST00000564228.1	protein_coding	11634	NA	NA
221	L3	18	52716708	53630258	3	rs75741749	53060415	0.051547	ENSG00000196628	TCF4	YES	887	1	intron_variant	MODIFIER	Transcript	ENST00000564343.1	protein_coding	11634	NA	NA
221	L3	18	52716708	53630258	3	rs75741749	53060415	0.051547	ENSG00000196628	TCF4	YES	887	1	intron_variant	MODIFIER	Transcript	ENST00000564403.2	protein_coding	11634	NA	NA
221	L3	18	52716708	53630258	3	rs75741749	53060415	0.051547	ENSG00000196628	TCF4	YES	887	1	intron_variant	MODIFIER	Transcript	ENST00000564999.1	protein_coding	11634	NA	NA
221	L3	18	52716708	53630258	3	rs75741749	53060415	0.051547	ENSG00000196628	TCF4	YES	887	1	intron_variant	MODIFIER	Transcript	ENST00000565018.2	protein_coding	11634	NA	NA
221	L3	18	52716708	53630258	3	rs75741749	53060415	0.051547	ENSG00000196628	TCF4	YES	887	1	intron_variant	MODIFIER	Transcript	ENST00000565908.2	protein_coding	11634	NA	NA
221	L3	18	52716708	53630258	3	rs75741749	53060415	0.051547	ENSG00000196628	TCF4	YES	887	1	intron_variant	MODIFIER	Transcript	ENST00000566279.1	protein_coding	11634	NA	NA
221	L3	18	52716708	53630258	3	rs75741749	53060415	0.051547	ENSG00000196628	TCF4	YES	887	1	intron_variant	MODIFIER	Transcript	ENST00000566286.1	protein_coding	11634	NA	NA
221	L3	18	52716708	53630258	3	rs75741749	53060415	0.051547	ENSG00000196628	TCF4	YES	887	1	intron_variant,non_coding_transcript_variant	MODIFIER	Transcript	ENST00000566376.2	processed_transcript	11634	NA	NA
221	L3	18	52716708	53630258	3	rs75741749	53060415	0.051547	ENSG00000196628	TCF4	YES	887	1	intron_variant	MODIFIER	Transcript	ENST00000566514.1	protein_coding	11634	NA	NA
221	L3	18	52716708	53630258	3	rs75741749	53060415	0.051547	ENSG00000196628	TCF4	YES	887	1	intron_variant	MODIFIER	Transcript	ENST00000566777.1	protein_coding	11634	NA	NA
221	L3	18	52716708	53630258	3	rs75741749	53060415	0.051547	ENSG00000196628	TCF4	YES	887	1	intron_variant	MODIFIER	Transcript	ENST00000567880.1	protein_coding	11634	NA	NA
221	L3	18	52716708	53630258	3	rs75741749	53060415	0.051547	ENSG00000196628	TCF4	YES	887	1	intron_variant	MODIFIER	Transcript	ENST00000568147.1	protein_coding	11634	NA	NA
221	L3	18	52716708	53630258	3	rs75741749	53060415	0.051547	ENSG00000196628	TCF4	YES	887	1	intron_variant	MODIFIER	Transcript	ENST00000568169.1	protein_coding	11634	NA	NA
221	L3	18	52716708	53630258	3	rs75741749	53060415	0.051547	ENSG00000196628	TCF4	YES	887	1	intron_variant	MODIFIER	Transcript	ENST00000568186.1	protein_coding	11634	NA	NA
221	L3	18	52716708	53630258	3	rs75741749	53060415	0.051547	ENSG00000196628	TCF4	YES	887	1	intron_variant	MODIFIER	Transcript	ENST00000568673.1	protein_coding	11634	NA	NA
221	L3	18	52716708	53630258	3	rs75741749	53060415	0.051547	ENSG00000196628	TCF4	YES	887	1	intron_variant	MODIFIER	Transcript	ENST00000568740.1	protein_coding	11634	NA	NA
221	L3	18	52716708	53630258	3	rs75741749	53060415	0.051547	ENSG00000196628	TCF4	YES	887	1	intron_variant	MODIFIER	Transcript	ENST00000569012.1	protein_coding	11634	NA	NA
221	L3	18	52716708	53630258	3	rs75741749	53060415	0.051547	ENSG00000196628	TCF4	YES	887	1	intron_variant	MODIFIER	Transcript	ENST00000570177.2	protein_coding	11634	NA	NA
221	L3	18	52716708	53630258	3	rs75741749	53060415	0.051547	ENSG00000196628	TCF4	YES	887	1	intron_variant	MODIFIER	Transcript	ENST00000590810.1	protein_coding	11634	NA	NA
221	L3	18	52716708	53630258	3	rs75037433	53058095	0.0514921	ENSG00000196628	TCF4	YES	887	1	intron_variant	MODIFIER	Transcript	ENST00000354452.3	protein_coding	11634	NA	NA
221	L3	18	52716708	53630258	3	rs75037433	53058095	0.0514921	ENSG00000196628	TCF4	YES	887	1	intron_variant	MODIFIER	Transcript	ENST00000356073.4	protein_coding	11634	NA	NA
221	L3	18	52716708	53630258	3	rs75037433	53058095	0.0514921	ENSG00000196628	TCF4	YES	887	1	intron_variant	MODIFIER	Transcript	ENST00000398339.1	protein_coding	11634	NA	NA
221	L3	18	52716708	53630258	3	rs75037433	53058095	0.0514921	ENSG00000196628	TCF4	YES	887	1	intron_variant	MODIFIER	Transcript	ENST00000537578.1	protein_coding	11634	NA	NA
221	L3	18	52716708	53630258	3	rs75037433	53058095	0.0514921	ENSG00000196628	TCF4	YES	887	1	intron_variant	MODIFIER	Transcript	ENST00000537856.3	protein_coding	11634	NA	NA
221	L3	18	52716708	53630258	3	rs75037433	53058095	0.0514921	ENSG00000196628	TCF4	YES	887	1	intron_variant	MODIFIER	Transcript	ENST00000540999.1	protein_coding	11634	NA	NA
221	L3	18	52716708	53630258	3	rs75037433	53058095	0.0514921	ENSG00000196628	TCF4	YES	887	1	intron_variant	MODIFIER	Transcript	ENST00000543082.1	protein_coding	11634	NA	NA
221	L3	18	52716708	53630258	3	rs75037433	53058095	0.0514921	ENSG00000196628	TCF4	YES	887	1	intron_variant	MODIFIER	Transcript	ENST00000544241.2	protein_coding	11634	NA	NA
221	L3	18	52716708	53630258	3	rs75037433	53058095	0.0514921	ENSG00000196628	TCF4	YES	887	1	intron_variant	MODIFIER	Transcript	ENST00000561992.1	protein_coding	11634	NA	NA
221	L3	18	52716708	53630258	3	rs75037433	53058095	0.0514921	ENSG00000196628	TCF4	YES	887	1	intron_variant	MODIFIER	Transcript	ENST00000562030.1	protein_coding	11634	NA	NA
221	L3	18	52716708	53630258	3	rs75037433	53058095	0.0514921	ENSG00000196628	TCF4	YES	887	1	intron_variant	MODIFIER	Transcript	ENST00000562512.2	protein_coding	11634	NA	NA
221	L3	18	52716708	53630258	3	rs75037433	53058095	0.0514921	ENSG00000196628	TCF4	YES	887	1	intron_variant	MODIFIER	Transcript	ENST00000562543.1	protein_coding	11634	NA	NA
221	L3	18	52716708	53630258	3	rs75037433	53058095	0.0514921	ENSG00000196628	TCF4	YES	887	1	intron_variant	MODIFIER	Transcript	ENST00000562638.1	protein_coding	11634	NA	NA
221	L3	18	52716708	53630258	3	rs75037433	53058095	0.0514921	ENSG00000196628	TCF4	YES	887	1	intron_variant,non_coding_transcript_variant	MODIFIER	Transcript	ENST00000562680.1	retained_intron	11634	NA	NA
221	L3	18	52716708	53630258	3	rs75037433	53058095	0.0514921	ENSG00000196628	TCF4	YES	887	1	intron_variant	MODIFIER	Transcript	ENST00000562847.1	protein_coding	11634	NA	NA
221	L3	18	52716708	53630258	3	rs75037433	53058095	0.0514921	ENSG00000196628	TCF4	YES	887	1	intron_variant,non_coding_transcript_variant	MODIFIER	Transcript	ENST00000563686.1	retained_intron	11634	NA	NA
221	L3	18	52716708	53630258	3	rs75037433	53058095	0.0514921	ENSG00000196628	TCF4	YES	887	1	intron_variant	MODIFIER	Transcript	ENST00000563824.1	protein_coding	11634	NA	NA
221	L3	18	52716708	53630258	3	rs75037433	53058095	0.0514921	ENSG00000196628	TCF4	YES	887	1	intron_variant	MODIFIER	Transcript	ENST00000563888.2	protein_coding	11634	NA	NA
221	L3	18	52716708	53630258	3	rs75037433	53058095	0.0514921	ENSG00000196628	TCF4	YES	887	1	intron_variant	MODIFIER	Transcript	ENST00000564228.1	protein_coding	11634	NA	NA
221	L3	18	52716708	53630258	3	rs75037433	53058095	0.0514921	ENSG00000196628	TCF4	YES	887	1	intron_variant	MODIFIER	Transcript	ENST00000564343.1	protein_coding	11634	NA	NA
221	L3	18	52716708	53630258	3	rs75037433	53058095	0.0514921	ENSG00000196628	TCF4	YES	887	1	intron_variant	MODIFIER	Transcript	ENST00000564403.2	protein_coding	11634	NA	NA
221	L3	18	52716708	53630258	3	rs75037433	53058095	0.0514921	ENSG00000196628	TCF4	YES	887	1	intron_variant	MODIFIER	Transcript	ENST00000564999.1	protein_coding	11634	NA	NA
221	L3	18	52716708	53630258	3	rs75037433	53058095	0.0514921	ENSG00000196628	TCF4	YES	887	1	intron_variant	MODIFIER	Transcript	ENST00000565018.2	protein_coding	11634	NA	NA
221	L3	18	52716708	53630258	3	rs75037433	53058095	0.0514921	ENSG00000196628	TCF4	YES	887	1	intron_variant	MODIFIER	Transcript	ENST00000565908.2	protein_coding	11634	NA	NA
221	L3	18	52716708	53630258	3	rs75037433	53058095	0.0514921	ENSG00000196628	TCF4	YES	887	1	intron_variant	MODIFIER	Transcript	ENST00000566279.1	protein_coding	11634	NA	NA
221	L3	18	52716708	53630258	3	rs75037433	53058095	0.0514921	ENSG00000196628	TCF4	YES	887	1	intron_variant	MODIFIER	Transcript	ENST00000566286.1	protein_coding	11634	NA	NA
221	L3	18	52716708	53630258	3	rs75037433	53058095	0.0514921	ENSG00000196628	TCF4	YES	887	1	intron_variant,non_coding_transcript_variant	MODIFIER	Transcript	ENST00000566376.2	processed_transcript	11634	NA	NA
221	L3	18	52716708	53630258	3	rs75037433	53058095	0.0514921	ENSG00000196628	TCF4	YES	887	1	intron_variant	MODIFIER	Transcript	ENST00000566514.1	protein_coding	11634	NA	NA
221	L3	18	52716708	53630258	3	rs75037433	53058095	0.0514921	ENSG00000196628	TCF4	YES	887	1	intron_variant	MODIFIER	Transcript	ENST00000566777.1	protein_coding	11634	NA	NA
221	L3	18	52716708	53630258	3	rs75037433	53058095	0.0514921	ENSG00000196628	TCF4	YES	887	1	intron_variant	MODIFIER	Transcript	ENST00000567880.1	protein_coding	11634	NA	NA
221	L3	18	52716708	53630258	3	rs75037433	53058095	0.0514921	ENSG00000196628	TCF4	YES	887	1	intron_variant	MODIFIER	Transcript	ENST00000568147.1	protein_coding	11634	NA	NA
221	L3	18	52716708	53630258	3	rs75037433	53058095	0.0514921	ENSG00000196628	TCF4	YES	887	1	intron_variant	MODIFIER	Transcript	ENST00000568169.1	protein_coding	11634	NA	NA
221	L3	18	52716708	53630258	3	rs75037433	53058095	0.0514921	ENSG00000196628	TCF4	YES	887	1	intron_variant	MODIFIER	Transcript	ENST00000568186.1	protein_coding	11634	NA	NA
221	L3	18	52716708	53630258	3	rs75037433	53058095	0.0514921	ENSG00000196628	TCF4	YES	887	1	intron_variant	MODIFIER	Transcript	ENST00000568673.1	protein_coding	11634	NA	NA
221	L3	18	52716708	53630258	3	rs75037433	53058095	0.0514921	ENSG00000196628	TCF4	YES	887	1	intron_variant	MODIFIER	Transcript	ENST00000568740.1	protein_coding	11634	NA	NA
221	L3	18	52716708	53630258	3	rs75037433	53058095	0.0514921	ENSG00000196628	TCF4	YES	887	1	intron_variant	MODIFIER	Transcript	ENST00000569012.1	protein_coding	11634	NA	NA
221	L3	18	52716708	53630258	3	rs75037433	53058095	0.0514921	ENSG00000196628	TCF4	YES	887	1	intron_variant	MODIFIER	Transcript	ENST00000570177.2	protein_coding	11634	NA	NA
221	L3	18	52716708	53630258	3	rs75037433	53058095	0.0514921	ENSG00000196628	TCF4	YES	887	1	intron_variant	MODIFIER	Transcript	ENST00000590810.1	protein_coding	11634	NA	NA
221	L3	18	52716708	53630258	3	rs1371832	53082236	0.0510975	ENSG00000196628	TCF4	YES	887	1	intron_variant	MODIFIER	Transcript	ENST00000354452.3	protein_coding	11634	NA	NA
221	L3	18	52716708	53630258	3	rs1371832	53082236	0.0510975	ENSG00000196628	TCF4	YES	887	1	intron_variant	MODIFIER	Transcript	ENST00000356073.4	protein_coding	11634	NA	NA
221	L3	18	52716708	53630258	3	rs1371832	53082236	0.0510975	ENSG00000196628	TCF4	YES	887	1	intron_variant	MODIFIER	Transcript	ENST00000398339.1	protein_coding	11634	NA	NA
221	L3	18	52716708	53630258	3	rs1371832	53082236	0.0510975	ENSG00000196628	TCF4	YES	887	1	intron_variant	MODIFIER	Transcript	ENST00000537578.1	protein_coding	11634	NA	NA
221	L3	18	52716708	53630258	3	rs1371832	53082236	0.0510975	ENSG00000196628	TCF4	YES	887	1	intron_variant	MODIFIER	Transcript	ENST00000540999.1	protein_coding	11634	NA	NA
221	L3	18	52716708	53630258	3	rs1371832	53082236	0.0510975	ENSG00000196628	TCF4	YES	887	1	intron_variant	MODIFIER	Transcript	ENST00000543082.1	protein_coding	11634	NA	NA
221	L3	18	52716708	53630258	3	rs1371832	53082236	0.0510975	ENSG00000196628	TCF4	YES	887	1	intron_variant	MODIFIER	Transcript	ENST00000561992.1	protein_coding	11634	NA	NA
221	L3	18	52716708	53630258	3	rs1371832	53082236	0.0510975	ENSG00000196628	TCF4	YES	887	1	intron_variant	MODIFIER	Transcript	ENST00000562512.2	protein_coding	11634	NA	NA
221	L3	18	52716708	53630258	3	rs1371832	53082236	0.0510975	ENSG00000196628	TCF4	YES	887	1	intron_variant	MODIFIER	Transcript	ENST00000562543.1	protein_coding	11634	NA	NA
221	L3	18	52716708	53630258	3	rs1371832	53082236	0.0510975	ENSG00000196628	TCF4	YES	887	1	intron_variant	MODIFIER	Transcript	ENST00000562847.1	protein_coding	11634	NA	NA
221	L3	18	52716708	53630258	3	rs1371832	53082236	0.0510975	ENSG00000196628	TCF4	YES	887	1	intron_variant,non_coding_transcript_variant	MODIFIER	Transcript	ENST00000563686.1	retained_intron	11634	NA	NA
221	L3	18	52716708	53630258	3	rs1371832	53082236	0.0510975	ENSG00000196628	TCF4	YES	887	1	intron_variant	MODIFIER	Transcript	ENST00000563824.1	protein_coding	11634	NA	NA
221	L3	18	52716708	53630258	3	rs1371832	53082236	0.0510975	ENSG00000196628	TCF4	YES	887	1	intron_variant	MODIFIER	Transcript	ENST00000563888.2	protein_coding	11634	NA	NA
221	L3	18	52716708	53630258	3	rs1371832	53082236	0.0510975	ENSG00000196628	TCF4	YES	887	1	intron_variant	MODIFIER	Transcript	ENST00000564343.1	protein_coding	11634	NA	NA
221	L3	18	52716708	53630258	3	rs1371832	53082236	0.0510975	ENSG00000196628	TCF4	YES	887	1	intron_variant	MODIFIER	Transcript	ENST00000564403.2	protein_coding	11634	NA	NA
221	L3	18	52716708	53630258	3	rs1371832	53082236	0.0510975	ENSG00000196628	TCF4	YES	887	1	intron_variant	MODIFIER	Transcript	ENST00000564999.1	protein_coding	11634	NA	NA
221	L3	18	52716708	53630258	3	rs1371832	53082236	0.0510975	ENSG00000196628	TCF4	YES	887	1	intron_variant	MODIFIER	Transcript	ENST00000565018.2	protein_coding	11634	NA	NA
221	L3	18	52716708	53630258	3	rs1371832	53082236	0.0510975	ENSG00000196628	TCF4	YES	887	1	intron_variant,non_coding_transcript_variant	MODIFIER	Transcript	ENST00000565580.1	processed_transcript	11634	NA	NA
221	L3	18	52716708	53630258	3	rs1371832	53082236	0.0510975	ENSG00000196628	TCF4	YES	887	1	intron_variant	MODIFIER	Transcript	ENST00000565908.2	protein_coding	11634	NA	NA
221	L3	18	52716708	53630258	3	rs1371832	53082236	0.0510975	ENSG00000196628	TCF4	YES	887	1	intron_variant	MODIFIER	Transcript	ENST00000566279.1	protein_coding	11634	NA	NA
221	L3	18	52716708	53630258	3	rs1371832	53082236	0.0510975	ENSG00000196628	TCF4	YES	887	1	intron_variant	MODIFIER	Transcript	ENST00000566286.1	protein_coding	11634	NA	NA
221	L3	18	52716708	53630258	3	rs1371832	53082236	0.0510975	ENSG00000196628	TCF4	YES	887	1	intron_variant	MODIFIER	Transcript	ENST00000566514.1	protein_coding	11634	NA	NA
221	L3	18	52716708	53630258	3	rs1371832	53082236	0.0510975	ENSG00000196628	TCF4	YES	887	1	intron_variant	MODIFIER	Transcript	ENST00000566777.1	protein_coding	11634	NA	NA
221	L3	18	52716708	53630258	3	rs1371832	53082236	0.0510975	ENSG00000196628	TCF4	YES	887	1	intron_variant	MODIFIER	Transcript	ENST00000567880.1	protein_coding	11634	NA	NA
221	L3	18	52716708	53630258	3	rs1371832	53082236	0.0510975	ENSG00000196628	TCF4	YES	887	1	intron_variant	MODIFIER	Transcript	ENST00000568147.1	protein_coding	11634	NA	NA
221	L3	18	52716708	53630258	3	rs1371832	53082236	0.0510975	ENSG00000196628	TCF4	YES	887	1	intron_variant	MODIFIER	Transcript	ENST00000568169.1	protein_coding	11634	NA	NA
221	L3	18	52716708	53630258	3	rs1371832	53082236	0.0510975	ENSG00000196628	TCF4	YES	887	1	intron_variant	MODIFIER	Transcript	ENST00000568673.1	protein_coding	11634	NA	NA
221	L3	18	52716708	53630258	3	rs1371832	53082236	0.0510975	ENSG00000196628	TCF4	YES	887	1	intron_variant	MODIFIER	Transcript	ENST00000568740.1	protein_coding	11634	NA	NA
221	L3	18	52716708	53630258	3	rs1371832	53082236	0.0510975	ENSG00000196628	TCF4	YES	887	1	intron_variant	MODIFIER	Transcript	ENST00000569357.1	protein_coding	11634	NA	NA
221	L3	18	52716708	53630258	3	rs17510124	53068680	0.0491702	ENSG00000196628	TCF4	YES	887	1	intron_variant	MODIFIER	Transcript	ENST00000354452.3	protein_coding	11634	NA	NA
221	L3	18	52716708	53630258	3	rs17510124	53068680	0.0491702	ENSG00000196628	TCF4	YES	887	1	intron_variant	MODIFIER	Transcript	ENST00000356073.4	protein_coding	11634	NA	NA
221	L3	18	52716708	53630258	3	rs17510124	53068680	0.0491702	ENSG00000196628	TCF4	YES	887	1	intron_variant	MODIFIER	Transcript	ENST00000398339.1	protein_coding	11634	NA	NA
221	L3	18	52716708	53630258	3	rs17510124	53068680	0.0491702	ENSG00000196628	TCF4	YES	887	1	intron_variant	MODIFIER	Transcript	ENST00000537578.1	protein_coding	11634	NA	NA
221	L3	18	52716708	53630258	3	rs17510124	53068680	0.0491702	ENSG00000196628	TCF4	YES	887	1	intron_variant	MODIFIER	Transcript	ENST00000537856.3	protein_coding	11634	NA	NA
221	L3	18	52716708	53630258	3	rs17510124	53068680	0.0491702	ENSG00000196628	TCF4	YES	887	1	intron_variant	MODIFIER	Transcript	ENST00000540999.1	protein_coding	11634	NA	NA
221	L3	18	52716708	53630258	3	rs17510124	53068680	0.0491702	ENSG00000196628	TCF4	YES	887	1	intron_variant	MODIFIER	Transcript	ENST00000543082.1	protein_coding	11634	NA	NA
221	L3	18	52716708	53630258	3	rs17510124	53068680	0.0491702	ENSG00000196628	TCF4	YES	887	1	intron_variant	MODIFIER	Transcript	ENST00000544241.2	protein_coding	11634	NA	NA
221	L3	18	52716708	53630258	3	rs17510124	53068680	0.0491702	ENSG00000196628	TCF4	YES	887	1	intron_variant	MODIFIER	Transcript	ENST00000561992.1	protein_coding	11634	NA	NA
221	L3	18	52716708	53630258	3	rs17510124	53068680	0.0491702	ENSG00000196628	TCF4	YES	887	1	upstream_gene_variant	MODIFIER	Transcript	ENST00000562030.1	protein_coding	11634	NA	NA
221	L3	18	52716708	53630258	3	rs17510124	53068680	0.0491702	ENSG00000196628	TCF4	YES	887	1	intron_variant	MODIFIER	Transcript	ENST00000562512.2	protein_coding	11634	NA	NA
221	L3	18	52716708	53630258	3	rs17510124	53068680	0.0491702	ENSG00000196628	TCF4	YES	887	1	intron_variant	MODIFIER	Transcript	ENST00000562543.1	protein_coding	11634	NA	NA
221	L3	18	52716708	53630258	3	rs17510124	53068680	0.0491702	ENSG00000196628	TCF4	YES	887	1	intron_variant	MODIFIER	Transcript	ENST00000562638.1	protein_coding	11634	NA	NA
221	L3	18	52716708	53630258	3	rs17510124	53068680	0.0491702	ENSG00000196628	TCF4	YES	887	1	intron_variant,non_coding_transcript_variant	MODIFIER	Transcript	ENST00000562680.1	retained_intron	11634	NA	NA
221	L3	18	52716708	53630258	3	rs17510124	53068680	0.0491702	ENSG00000196628	TCF4	YES	887	1	intron_variant	MODIFIER	Transcript	ENST00000562847.1	protein_coding	11634	NA	NA
221	L3	18	52716708	53630258	3	rs17510124	53068680	0.0491702	ENSG00000196628	TCF4	YES	887	1	intron_variant,non_coding_transcript_variant	MODIFIER	Transcript	ENST00000563686.1	retained_intron	11634	NA	NA
221	L3	18	52716708	53630258	3	rs17510124	53068680	0.0491702	ENSG00000196628	TCF4	YES	887	1	intron_variant	MODIFIER	Transcript	ENST00000563824.1	protein_coding	11634	NA	NA
221	L3	18	52716708	53630258	3	rs17510124	53068680	0.0491702	ENSG00000196628	TCF4	YES	887	1	intron_variant	MODIFIER	Transcript	ENST00000563888.2	protein_coding	11634	NA	NA
221	L3	18	52716708	53630258	3	rs17510124	53068680	0.0491702	ENSG00000196628	TCF4	YES	887	1	intron_variant	MODIFIER	Transcript	ENST00000564228.1	protein_coding	11634	NA	NA
221	L3	18	52716708	53630258	3	rs17510124	53068680	0.0491702	ENSG00000196628	TCF4	YES	887	1	intron_variant	MODIFIER	Transcript	ENST00000564343.1	protein_coding	11634	NA	NA
221	L3	18	52716708	53630258	3	rs17510124	53068680	0.0491702	ENSG00000196628	TCF4	YES	887	1	intron_variant	MODIFIER	Transcript	ENST00000564403.2	protein_coding	11634	NA	NA
221	L3	18	52716708	53630258	3	rs17510124	53068680	0.0491702	ENSG00000196628	TCF4	YES	887	1	intron_variant	MODIFIER	Transcript	ENST00000564999.1	protein_coding	11634	NA	NA
221	L3	18	52716708	53630258	3	rs17510124	53068680	0.0491702	ENSG00000196628	TCF4	YES	887	1	intron_variant	MODIFIER	Transcript	ENST00000565018.2	protein_coding	11634	NA	NA
221	L3	18	52716708	53630258	3	rs17510124	53068680	0.0491702	ENSG00000196628	TCF4	YES	887	1	downstream_gene_variant	MODIFIER	Transcript	ENST00000565580.1	processed_transcript	11634	NA	NA
221	L3	18	52716708	53630258	3	rs17510124	53068680	0.0491702	ENSG00000196628	TCF4	YES	887	1	intron_variant	MODIFIER	Transcript	ENST00000565908.2	protein_coding	11634	NA	NA
221	L3	18	52716708	53630258	3	rs17510124	53068680	0.0491702	ENSG00000196628	TCF4	YES	887	1	intron_variant	MODIFIER	Transcript	ENST00000566279.1	protein_coding	11634	NA	NA
221	L3	18	52716708	53630258	3	rs17510124	53068680	0.0491702	ENSG00000196628	TCF4	YES	887	1	intron_variant	MODIFIER	Transcript	ENST00000566286.1	protein_coding	11634	NA	NA
221	L3	18	52716708	53630258	3	rs17510124	53068680	0.0491702	ENSG00000196628	TCF4	YES	887	1	intron_variant,non_coding_transcript_variant	MODIFIER	Transcript	ENST00000566376.2	processed_transcript	11634	NA	NA
221	L3	18	52716708	53630258	3	rs17510124	53068680	0.0491702	ENSG00000196628	TCF4	YES	887	1	intron_variant	MODIFIER	Transcript	ENST00000566514.1	protein_coding	11634	NA	NA
221	L3	18	52716708	53630258	3	rs17510124	53068680	0.0491702	ENSG00000196628	TCF4	YES	887	1	intron_variant	MODIFIER	Transcript	ENST00000566777.1	protein_coding	11634	NA	NA
221	L3	18	52716708	53630258	3	rs17510124	53068680	0.0491702	ENSG00000196628	TCF4	YES	887	1	intron_variant	MODIFIER	Transcript	ENST00000567880.1	protein_coding	11634	NA	NA
221	L3	18	52716708	53630258	3	rs17510124	53068680	0.0491702	ENSG00000196628	TCF4	YES	887	1	intron_variant	MODIFIER	Transcript	ENST00000568147.1	protein_coding	11634	NA	NA
221	L3	18	52716708	53630258	3	rs17510124	53068680	0.0491702	ENSG00000196628	TCF4	YES	887	1	intron_variant	MODIFIER	Transcript	ENST00000568169.1	protein_coding	11634	NA	NA
221	L3	18	52716708	53630258	3	rs17510124	53068680	0.0491702	ENSG00000196628	TCF4	YES	887	1	intron_variant	MODIFIER	Transcript	ENST00000568186.1	protein_coding	11634	NA	NA
221	L3	18	52716708	53630258	3	rs17510124	53068680	0.0491702	ENSG00000196628	TCF4	YES	887	1	intron_variant	MODIFIER	Transcript	ENST00000568673.1	protein_coding	11634	NA	NA
221	L3	18	52716708	53630258	3	rs17510124	53068680	0.0491702	ENSG00000196628	TCF4	YES	887	1	intron_variant	MODIFIER	Transcript	ENST00000568740.1	protein_coding	11634	NA	NA
221	L3	18	52716708	53630258	3	rs17510124	53068680	0.0491702	ENSG00000196628	TCF4	YES	887	1	intron_variant	MODIFIER	Transcript	ENST00000569012.1	protein_coding	11634	NA	NA
221	L3	18	52716708	53630258	3	rs17510124	53068680	0.0491702	ENSG00000196628	TCF4	YES	887	1	downstream_gene_variant	MODIFIER	Transcript	ENST00000569357.1	protein_coding	11634	NA	NA
221	L3	18	52716708	53630258	3	rs17510124	53068680	0.0491702	ENSG00000196628	TCF4	YES	887	1	intron_variant	MODIFIER	Transcript	ENST00000570177.2	protein_coding	11634	NA	NA
221	L3	18	52716708	53630258	3	rs17510124	53068680	0.0491702	ENSG00000196628	TCF4	YES	887	1	intron_variant	MODIFIER	Transcript	ENST00000590810.1	protein_coding	11634	NA	NA
221	L3	18	52716708	53630258	3	rs74914300	53010348	0.0490231	ENSG00000196628	TCF4	YES	887	1	intron_variant	MODIFIER	Transcript	ENST00000354452.3	protein_coding	11634	NA	NA
221	L3	18	52716708	53630258	3	rs74914300	53010348	0.0490231	ENSG00000196628	TCF4	YES	887	1	intron_variant	MODIFIER	Transcript	ENST00000356073.4	protein_coding	11634	NA	NA
221	L3	18	52716708	53630258	3	rs74914300	53010348	0.0490231	ENSG00000196628	TCF4	YES	887	1	intron_variant	MODIFIER	Transcript	ENST00000398339.1	protein_coding	11634	NA	NA
221	L3	18	52716708	53630258	3	rs74914300	53010348	0.0490231	ENSG00000196628	TCF4	YES	887	1	intron_variant	MODIFIER	Transcript	ENST00000537578.1	protein_coding	11634	NA	NA
221	L3	18	52716708	53630258	3	rs74914300	53010348	0.0490231	ENSG00000196628	TCF4	YES	887	1	intron_variant	MODIFIER	Transcript	ENST00000537856.3	protein_coding	11634	NA	NA
221	L3	18	52716708	53630258	3	rs74914300	53010348	0.0490231	ENSG00000196628	TCF4	YES	887	1	intron_variant	MODIFIER	Transcript	ENST00000540999.1	protein_coding	11634	NA	NA
221	L3	18	52716708	53630258	3	rs74914300	53010348	0.0490231	ENSG00000196628	TCF4	YES	887	1	intron_variant	MODIFIER	Transcript	ENST00000543082.1	protein_coding	11634	NA	NA
221	L3	18	52716708	53630258	3	rs74914300	53010348	0.0490231	ENSG00000196628	TCF4	YES	887	1	intron_variant	MODIFIER	Transcript	ENST00000544241.2	protein_coding	11634	NA	NA
221	L3	18	52716708	53630258	3	rs74914300	53010348	0.0490231	ENSG00000196628	TCF4	YES	887	1	intron_variant	MODIFIER	Transcript	ENST00000561992.1	protein_coding	11634	NA	NA
221	L3	18	52716708	53630258	3	rs74914300	53010348	0.0490231	ENSG00000196628	TCF4	YES	887	1	intron_variant	MODIFIER	Transcript	ENST00000562607.1	protein_coding	11634	NA	NA
221	L3	18	52716708	53630258	3	rs74914300	53010348	0.0490231	ENSG00000196628	TCF4	YES	887	1	intron_variant	MODIFIER	Transcript	ENST00000562638.1	protein_coding	11634	NA	NA
221	L3	18	52716708	53630258	3	rs74914300	53010348	0.0490231	ENSG00000196628	TCF4	YES	887	1	intron_variant,non_coding_transcript_variant	MODIFIER	Transcript	ENST00000562680.1	retained_intron	11634	NA	NA
221	L3	18	52716708	53630258	3	rs74914300	53010348	0.0490231	ENSG00000196628	TCF4	YES	887	1	intron_variant,non_coding_transcript_variant	MODIFIER	Transcript	ENST00000563686.1	retained_intron	11634	NA	NA
221	L3	18	52716708	53630258	3	rs74914300	53010348	0.0490231	ENSG00000196628	TCF4	YES	887	1	intron_variant	MODIFIER	Transcript	ENST00000564228.1	protein_coding	11634	NA	NA
221	L3	18	52716708	53630258	3	rs74914300	53010348	0.0490231	ENSG00000196628	TCF4	YES	887	1	intron_variant	MODIFIER	Transcript	ENST00000564403.2	protein_coding	11634	NA	NA
221	L3	18	52716708	53630258	3	rs74914300	53010348	0.0490231	ENSG00000196628	TCF4	YES	887	1	intron_variant	MODIFIER	Transcript	ENST00000564999.1	protein_coding	11634	NA	NA
221	L3	18	52716708	53630258	3	rs74914300	53010348	0.0490231	ENSG00000196628	TCF4	YES	887	1	intron_variant	MODIFIER	Transcript	ENST00000565018.2	protein_coding	11634	NA	NA
221	L3	18	52716708	53630258	3	rs74914300	53010348	0.0490231	ENSG00000196628	TCF4	YES	887	1	intron_variant	MODIFIER	Transcript	ENST00000565908.2	protein_coding	11634	NA	NA
221	L3	18	52716708	53630258	3	rs74914300	53010348	0.0490231	ENSG00000196628	TCF4	YES	887	1	intron_variant	MODIFIER	Transcript	ENST00000566279.1	protein_coding	11634	NA	NA
221	L3	18	52716708	53630258	3	rs74914300	53010348	0.0490231	ENSG00000196628	TCF4	YES	887	1	intron_variant	MODIFIER	Transcript	ENST00000566286.1	protein_coding	11634	NA	NA
221	L3	18	52716708	53630258	3	rs74914300	53010348	0.0490231	ENSG00000196628	TCF4	YES	887	1	intron_variant,non_coding_transcript_variant	MODIFIER	Transcript	ENST00000566376.2	processed_transcript	11634	NA	NA
221	L3	18	52716708	53630258	3	rs74914300	53010348	0.0490231	ENSG00000196628	TCF4	YES	887	1	intron_variant	MODIFIER	Transcript	ENST00000566514.1	protein_coding	11634	NA	NA
221	L3	18	52716708	53630258	3	rs74914300	53010348	0.0490231	ENSG00000196628	TCF4	YES	887	1	intron_variant	MODIFIER	Transcript	ENST00000566777.1	protein_coding	11634	NA	NA
221	L3	18	52716708	53630258	3	rs74914300	53010348	0.0490231	ENSG00000196628	TCF4	YES	887	1	intron_variant	MODIFIER	Transcript	ENST00000567880.1	protein_coding	11634	NA	NA
221	L3	18	52716708	53630258	3	rs74914300	53010348	0.0490231	ENSG00000196628	TCF4	YES	887	1	intron_variant	MODIFIER	Transcript	ENST00000568169.1	protein_coding	11634	NA	NA
221	L3	18	52716708	53630258	3	rs74914300	53010348	0.0490231	ENSG00000196628	TCF4	YES	887	1	intron_variant	MODIFIER	Transcript	ENST00000568186.1	protein_coding	11634	NA	NA
221	L3	18	52716708	53630258	3	rs74914300	53010348	0.0490231	ENSG00000196628	TCF4	YES	887	1	intron_variant	MODIFIER	Transcript	ENST00000568673.1	protein_coding	11634	NA	NA
221	L3	18	52716708	53630258	3	rs74914300	53010348	0.0490231	ENSG00000196628	TCF4	YES	887	1	intron_variant	MODIFIER	Transcript	ENST00000568740.1	protein_coding	11634	NA	NA
221	L3	18	52716708	53630258	3	rs74914300	53010348	0.0490231	ENSG00000196628	TCF4	YES	887	1	intron_variant	MODIFIER	Transcript	ENST00000569012.1	protein_coding	11634	NA	NA
221	L3	18	52716708	53630258	3	rs74914300	53010348	0.0490231	ENSG00000196628	TCF4	YES	887	1	intron_variant	MODIFIER	Transcript	ENST00000570177.2	protein_coding	11634	NA	NA
221	L3	18	52716708	53630258	3	rs73490837	53016604	0.0417801	ENSG00000196628	TCF4	YES	887	1	intron_variant	MODIFIER	Transcript	ENST00000354452.3	protein_coding	11634	NA	NA
221	L3	18	52716708	53630258	3	rs73490837	53016604	0.0417801	ENSG00000196628	TCF4	YES	887	1	intron_variant	MODIFIER	Transcript	ENST00000356073.4	protein_coding	11634	NA	NA
221	L3	18	52716708	53630258	3	rs73490837	53016604	0.0417801	ENSG00000196628	TCF4	YES	887	1	intron_variant	MODIFIER	Transcript	ENST00000398339.1	protein_coding	11634	NA	NA
221	L3	18	52716708	53630258	3	rs73490837	53016604	0.0417801	ENSG00000196628	TCF4	YES	887	1	intron_variant	MODIFIER	Transcript	ENST00000537578.1	protein_coding	11634	NA	NA
221	L3	18	52716708	53630258	3	rs73490837	53016604	0.0417801	ENSG00000196628	TCF4	YES	887	1	intron_variant	MODIFIER	Transcript	ENST00000537856.3	protein_coding	11634	NA	NA
221	L3	18	52716708	53630258	3	rs73490837	53016604	0.0417801	ENSG00000196628	TCF4	YES	887	1	intron_variant	MODIFIER	Transcript	ENST00000540999.1	protein_coding	11634	NA	NA
221	L3	18	52716708	53630258	3	rs73490837	53016604	0.0417801	ENSG00000196628	TCF4	YES	887	1	intron_variant	MODIFIER	Transcript	ENST00000543082.1	protein_coding	11634	NA	NA
221	L3	18	52716708	53630258	3	rs73490837	53016604	0.0417801	ENSG00000196628	TCF4	YES	887	1	intron_variant	MODIFIER	Transcript	ENST00000544241.2	protein_coding	11634	NA	NA
221	L3	18	52716708	53630258	3	rs73490837	53016604	0.0417801	ENSG00000196628	TCF4	YES	887	1	intron_variant	MODIFIER	Transcript	ENST00000561992.1	protein_coding	11634	NA	NA
221	L3	18	52716708	53630258	3	rs73490837	53016604	0.0417801	ENSG00000196628	TCF4	YES	887	1	downstream_gene_variant	MODIFIER	Transcript	ENST00000562030.1	protein_coding	11634	NA	NA
221	L3	18	52716708	53630258	3	rs73490837	53016604	0.0417801	ENSG00000196628	TCF4	YES	887	1	downstream_gene_variant	MODIFIER	Transcript	ENST00000562512.2	protein_coding	11634	NA	NA
221	L3	18	52716708	53630258	3	rs73490837	53016604	0.0417801	ENSG00000196628	TCF4	YES	887	1	downstream_gene_variant	MODIFIER	Transcript	ENST00000562543.1	protein_coding	11634	NA	NA
221	L3	18	52716708	53630258	3	rs73490837	53016604	0.0417801	ENSG00000196628	TCF4	YES	887	1	intron_variant	MODIFIER	Transcript	ENST00000562607.1	protein_coding	11634	NA	NA
221	L3	18	52716708	53630258	3	rs73490837	53016604	0.0417801	ENSG00000196628	TCF4	YES	887	1	intron_variant	MODIFIER	Transcript	ENST00000562638.1	protein_coding	11634	NA	NA
221	L3	18	52716708	53630258	3	rs73490837	53016604	0.0417801	ENSG00000196628	TCF4	YES	887	1	intron_variant,non_coding_transcript_variant	MODIFIER	Transcript	ENST00000562680.1	retained_intron	11634	NA	NA
221	L3	18	52716708	53630258	3	rs73490837	53016604	0.0417801	ENSG00000196628	TCF4	YES	887	1	downstream_gene_variant	MODIFIER	Transcript	ENST00000562847.1	protein_coding	11634	NA	NA
221	L3	18	52716708	53630258	3	rs73490837	53016604	0.0417801	ENSG00000196628	TCF4	YES	887	1	intron_variant,non_coding_transcript_variant	MODIFIER	Transcript	ENST00000563686.1	retained_intron	11634	NA	NA
221	L3	18	52716708	53630258	3	rs73490837	53016604	0.0417801	ENSG00000196628	TCF4	YES	887	1	downstream_gene_variant	MODIFIER	Transcript	ENST00000563824.1	protein_coding	11634	NA	NA
221	L3	18	52716708	53630258	3	rs73490837	53016604	0.0417801	ENSG00000196628	TCF4	YES	887	1	downstream_gene_variant	MODIFIER	Transcript	ENST00000563888.2	protein_coding	11634	NA	NA
221	L3	18	52716708	53630258	3	rs73490837	53016604	0.0417801	ENSG00000196628	TCF4	YES	887	1	intron_variant	MODIFIER	Transcript	ENST00000564228.1	protein_coding	11634	NA	NA
221	L3	18	52716708	53630258	3	rs73490837	53016604	0.0417801	ENSG00000196628	TCF4	YES	887	1	downstream_gene_variant	MODIFIER	Transcript	ENST00000564343.1	protein_coding	11634	NA	NA
221	L3	18	52716708	53630258	3	rs73490837	53016604	0.0417801	ENSG00000196628	TCF4	YES	887	1	intron_variant	MODIFIER	Transcript	ENST00000564403.2	protein_coding	11634	NA	NA
221	L3	18	52716708	53630258	3	rs73490837	53016604	0.0417801	ENSG00000196628	TCF4	YES	887	1	intron_variant	MODIFIER	Transcript	ENST00000564999.1	protein_coding	11634	NA	NA
221	L3	18	52716708	53630258	3	rs73490837	53016604	0.0417801	ENSG00000196628	TCF4	YES	887	1	intron_variant	MODIFIER	Transcript	ENST00000565018.2	protein_coding	11634	NA	NA
221	L3	18	52716708	53630258	3	rs73490837	53016604	0.0417801	ENSG00000196628	TCF4	YES	887	1	intron_variant	MODIFIER	Transcript	ENST00000565908.2	protein_coding	11634	NA	NA
221	L3	18	52716708	53630258	3	rs73490837	53016604	0.0417801	ENSG00000196628	TCF4	YES	887	1	intron_variant	MODIFIER	Transcript	ENST00000566279.1	protein_coding	11634	NA	NA
221	L3	18	52716708	53630258	3	rs73490837	53016604	0.0417801	ENSG00000196628	TCF4	YES	887	1	intron_variant	MODIFIER	Transcript	ENST00000566286.1	protein_coding	11634	NA	NA
221	L3	18	52716708	53630258	3	rs73490837	53016604	0.0417801	ENSG00000196628	TCF4	YES	887	1	intron_variant,non_coding_transcript_variant	MODIFIER	Transcript	ENST00000566376.2	processed_transcript	11634	NA	NA
221	L3	18	52716708	53630258	3	rs73490837	53016604	0.0417801	ENSG00000196628	TCF4	YES	887	1	intron_variant	MODIFIER	Transcript	ENST00000566514.1	protein_coding	11634	NA	NA
221	L3	18	52716708	53630258	3	rs73490837	53016604	0.0417801	ENSG00000196628	TCF4	YES	887	1	intron_variant	MODIFIER	Transcript	ENST00000566777.1	protein_coding	11634	NA	NA
221	L3	18	52716708	53630258	3	rs73490837	53016604	0.0417801	ENSG00000196628	TCF4	YES	887	1	intron_variant	MODIFIER	Transcript	ENST00000567880.1	protein_coding	11634	NA	NA
221	L3	18	52716708	53630258	3	rs73490837	53016604	0.0417801	ENSG00000196628	TCF4	YES	887	1	downstream_gene_variant	MODIFIER	Transcript	ENST00000568147.1	protein_coding	11634	NA	NA
221	L3	18	52716708	53630258	3	rs73490837	53016604	0.0417801	ENSG00000196628	TCF4	YES	887	1	intron_variant	MODIFIER	Transcript	ENST00000568169.1	protein_coding	11634	NA	NA
221	L3	18	52716708	53630258	3	rs73490837	53016604	0.0417801	ENSG00000196628	TCF4	YES	887	1	intron_variant	MODIFIER	Transcript	ENST00000568186.1	protein_coding	11634	NA	NA
221	L3	18	52716708	53630258	3	rs73490837	53016604	0.0417801	ENSG00000196628	TCF4	YES	887	1	intron_variant	MODIFIER	Transcript	ENST00000568673.1	protein_coding	11634	NA	NA
221	L3	18	52716708	53630258	3	rs73490837	53016604	0.0417801	ENSG00000196628	TCF4	YES	887	1	intron_variant	MODIFIER	Transcript	ENST00000568740.1	protein_coding	11634	NA	NA
221	L3	18	52716708	53630258	3	rs73490837	53016604	0.0417801	ENSG00000196628	TCF4	YES	887	1	intron_variant	MODIFIER	Transcript	ENST00000569012.1	protein_coding	11634	NA	NA
221	L3	18	52716708	53630258	3	rs73490837	53016604	0.0417801	ENSG00000196628	TCF4	YES	887	1	intron_variant	MODIFIER	Transcript	ENST00000570177.2	protein_coding	11634	NA	NA
221	L3	18	52716708	53630258	3	rs73490837	53016604	0.0417801	ENSG00000196628	TCF4	YES	887	1	downstream_gene_variant	MODIFIER	Transcript	ENST00000590810.1	protein_coding	11634	NA	NA
221	L3	18	52716708	53630258	3	rs60955239	53014092	0.0348265	ENSG00000196628	TCF4	YES	887	1	intron_variant	MODIFIER	Transcript	ENST00000354452.3	protein_coding	11634	NA	NA
221	L3	18	52716708	53630258	3	rs60955239	53014092	0.0348265	ENSG00000196628	TCF4	YES	887	1	intron_variant	MODIFIER	Transcript	ENST00000356073.4	protein_coding	11634	NA	NA
221	L3	18	52716708	53630258	3	rs60955239	53014092	0.0348265	ENSG00000196628	TCF4	YES	887	1	intron_variant	MODIFIER	Transcript	ENST00000398339.1	protein_coding	11634	NA	NA
221	L3	18	52716708	53630258	3	rs60955239	53014092	0.0348265	ENSG00000196628	TCF4	YES	887	1	intron_variant	MODIFIER	Transcript	ENST00000537578.1	protein_coding	11634	NA	NA
221	L3	18	52716708	53630258	3	rs60955239	53014092	0.0348265	ENSG00000196628	TCF4	YES	887	1	intron_variant	MODIFIER	Transcript	ENST00000537856.3	protein_coding	11634	NA	NA
221	L3	18	52716708	53630258	3	rs60955239	53014092	0.0348265	ENSG00000196628	TCF4	YES	887	1	intron_variant	MODIFIER	Transcript	ENST00000540999.1	protein_coding	11634	NA	NA
221	L3	18	52716708	53630258	3	rs60955239	53014092	0.0348265	ENSG00000196628	TCF4	YES	887	1	intron_variant	MODIFIER	Transcript	ENST00000543082.1	protein_coding	11634	NA	NA
221	L3	18	52716708	53630258	3	rs60955239	53014092	0.0348265	ENSG00000196628	TCF4	YES	887	1	intron_variant	MODIFIER	Transcript	ENST00000544241.2	protein_coding	11634	NA	NA
221	L3	18	52716708	53630258	3	rs60955239	53014092	0.0348265	ENSG00000196628	TCF4	YES	887	1	intron_variant	MODIFIER	Transcript	ENST00000561992.1	protein_coding	11634	NA	NA
221	L3	18	52716708	53630258	3	rs60955239	53014092	0.0348265	ENSG00000196628	TCF4	YES	887	1	downstream_gene_variant	MODIFIER	Transcript	ENST00000562030.1	protein_coding	11634	NA	NA
221	L3	18	52716708	53630258	3	rs60955239	53014092	0.0348265	ENSG00000196628	TCF4	YES	887	1	downstream_gene_variant	MODIFIER	Transcript	ENST00000562512.2	protein_coding	11634	NA	NA
221	L3	18	52716708	53630258	3	rs60955239	53014092	0.0348265	ENSG00000196628	TCF4	YES	887	1	downstream_gene_variant	MODIFIER	Transcript	ENST00000562543.1	protein_coding	11634	NA	NA
221	L3	18	52716708	53630258	3	rs60955239	53014092	0.0348265	ENSG00000196628	TCF4	YES	887	1	intron_variant	MODIFIER	Transcript	ENST00000562607.1	protein_coding	11634	NA	NA
221	L3	18	52716708	53630258	3	rs60955239	53014092	0.0348265	ENSG00000196628	TCF4	YES	887	1	intron_variant	MODIFIER	Transcript	ENST00000562638.1	protein_coding	11634	NA	NA
221	L3	18	52716708	53630258	3	rs60955239	53014092	0.0348265	ENSG00000196628	TCF4	YES	887	1	intron_variant,non_coding_transcript_variant	MODIFIER	Transcript	ENST00000562680.1	retained_intron	11634	NA	NA
221	L3	18	52716708	53630258	3	rs60955239	53014092	0.0348265	ENSG00000196628	TCF4	YES	887	1	downstream_gene_variant	MODIFIER	Transcript	ENST00000562847.1	protein_coding	11634	NA	NA
221	L3	18	52716708	53630258	3	rs60955239	53014092	0.0348265	ENSG00000196628	TCF4	YES	887	1	intron_variant,non_coding_transcript_variant	MODIFIER	Transcript	ENST00000563686.1	retained_intron	11634	NA	NA
221	L3	18	52716708	53630258	3	rs60955239	53014092	0.0348265	ENSG00000196628	TCF4	YES	887	1	downstream_gene_variant	MODIFIER	Transcript	ENST00000563824.1	protein_coding	11634	NA	NA
221	L3	18	52716708	53630258	3	rs60955239	53014092	0.0348265	ENSG00000196628	TCF4	YES	887	1	downstream_gene_variant	MODIFIER	Transcript	ENST00000563888.2	protein_coding	11634	NA	NA
221	L3	18	52716708	53630258	3	rs60955239	53014092	0.0348265	ENSG00000196628	TCF4	YES	887	1	intron_variant	MODIFIER	Transcript	ENST00000564228.1	protein_coding	11634	NA	NA
221	L3	18	52716708	53630258	3	rs60955239	53014092	0.0348265	ENSG00000196628	TCF4	YES	887	1	downstream_gene_variant	MODIFIER	Transcript	ENST00000564343.1	protein_coding	11634	NA	NA
221	L3	18	52716708	53630258	3	rs60955239	53014092	0.0348265	ENSG00000196628	TCF4	YES	887	1	intron_variant	MODIFIER	Transcript	ENST00000564403.2	protein_coding	11634	NA	NA
221	L3	18	52716708	53630258	3	rs60955239	53014092	0.0348265	ENSG00000196628	TCF4	YES	887	1	intron_variant	MODIFIER	Transcript	ENST00000564999.1	protein_coding	11634	NA	NA
221	L3	18	52716708	53630258	3	rs60955239	53014092	0.0348265	ENSG00000196628	TCF4	YES	887	1	intron_variant	MODIFIER	Transcript	ENST00000565018.2	protein_coding	11634	NA	NA
221	L3	18	52716708	53630258	3	rs60955239	53014092	0.0348265	ENSG00000196628	TCF4	YES	887	1	intron_variant	MODIFIER	Transcript	ENST00000565908.2	protein_coding	11634	NA	NA
221	L3	18	52716708	53630258	3	rs60955239	53014092	0.0348265	ENSG00000196628	TCF4	YES	887	1	intron_variant	MODIFIER	Transcript	ENST00000566279.1	protein_coding	11634	NA	NA
221	L3	18	52716708	53630258	3	rs60955239	53014092	0.0348265	ENSG00000196628	TCF4	YES	887	1	intron_variant	MODIFIER	Transcript	ENST00000566286.1	protein_coding	11634	NA	NA
221	L3	18	52716708	53630258	3	rs60955239	53014092	0.0348265	ENSG00000196628	TCF4	YES	887	1	intron_variant,non_coding_transcript_variant	MODIFIER	Transcript	ENST00000566376.2	processed_transcript	11634	NA	NA
221	L3	18	52716708	53630258	3	rs60955239	53014092	0.0348265	ENSG00000196628	TCF4	YES	887	1	intron_variant	MODIFIER	Transcript	ENST00000566514.1	protein_coding	11634	NA	NA
221	L3	18	52716708	53630258	3	rs60955239	53014092	0.0348265	ENSG00000196628	TCF4	YES	887	1	intron_variant	MODIFIER	Transcript	ENST00000566777.1	protein_coding	11634	NA	NA
221	L3	18	52716708	53630258	3	rs60955239	53014092	0.0348265	ENSG00000196628	TCF4	YES	887	1	intron_variant	MODIFIER	Transcript	ENST00000567880.1	protein_coding	11634	NA	NA
221	L3	18	52716708	53630258	3	rs60955239	53014092	0.0348265	ENSG00000196628	TCF4	YES	887	1	downstream_gene_variant	MODIFIER	Transcript	ENST00000568147.1	protein_coding	11634	NA	NA
221	L3	18	52716708	53630258	3	rs60955239	53014092	0.0348265	ENSG00000196628	TCF4	YES	887	1	intron_variant	MODIFIER	Transcript	ENST00000568169.1	protein_coding	11634	NA	NA
221	L3	18	52716708	53630258	3	rs60955239	53014092	0.0348265	ENSG00000196628	TCF4	YES	887	1	intron_variant	MODIFIER	Transcript	ENST00000568186.1	protein_coding	11634	NA	NA
221	L3	18	52716708	53630258	3	rs60955239	53014092	0.0348265	ENSG00000196628	TCF4	YES	887	1	intron_variant	MODIFIER	Transcript	ENST00000568673.1	protein_coding	11634	NA	NA
221	L3	18	52716708	53630258	3	rs60955239	53014092	0.0348265	ENSG00000196628	TCF4	YES	887	1	intron_variant	MODIFIER	Transcript	ENST00000568740.1	protein_coding	11634	NA	NA
221	L3	18	52716708	53630258	3	rs60955239	53014092	0.0348265	ENSG00000196628	TCF4	YES	887	1	intron_variant	MODIFIER	Transcript	ENST00000569012.1	protein_coding	11634	NA	NA
221	L3	18	52716708	53630258	3	rs60955239	53014092	0.0348265	ENSG00000196628	TCF4	YES	887	1	intron_variant	MODIFIER	Transcript	ENST00000570177.2	protein_coding	11634	NA	NA
221	L3	18	52716708	53630258	3	rs60955239	53014092	0.0348265	ENSG00000196628	TCF4	YES	887	1	downstream_gene_variant	MODIFIER	Transcript	ENST00000590810.1	protein_coding	11634	NA	NA
221	L3	18	52716708	53630258	3	rs79926379	53009097	0.0346625	ENSG00000196628	TCF4	YES	887	1	intron_variant	MODIFIER	Transcript	ENST00000354452.3	protein_coding	11634	NA	NA
221	L3	18	52716708	53630258	3	rs79926379	53009097	0.0346625	ENSG00000196628	TCF4	YES	887	1	intron_variant	MODIFIER	Transcript	ENST00000356073.4	protein_coding	11634	NA	NA
221	L3	18	52716708	53630258	3	rs79926379	53009097	0.0346625	ENSG00000196628	TCF4	YES	887	1	intron_variant	MODIFIER	Transcript	ENST00000398339.1	protein_coding	11634	NA	NA
221	L3	18	52716708	53630258	3	rs79926379	53009097	0.0346625	ENSG00000196628	TCF4	YES	887	1	intron_variant	MODIFIER	Transcript	ENST00000537578.1	protein_coding	11634	NA	NA
221	L3	18	52716708	53630258	3	rs79926379	53009097	0.0346625	ENSG00000196628	TCF4	YES	887	1	intron_variant	MODIFIER	Transcript	ENST00000537856.3	protein_coding	11634	NA	NA
221	L3	18	52716708	53630258	3	rs79926379	53009097	0.0346625	ENSG00000196628	TCF4	YES	887	1	intron_variant	MODIFIER	Transcript	ENST00000540999.1	protein_coding	11634	NA	NA
221	L3	18	52716708	53630258	3	rs79926379	53009097	0.0346625	ENSG00000196628	TCF4	YES	887	1	intron_variant	MODIFIER	Transcript	ENST00000543082.1	protein_coding	11634	NA	NA
221	L3	18	52716708	53630258	3	rs79926379	53009097	0.0346625	ENSG00000196628	TCF4	YES	887	1	intron_variant	MODIFIER	Transcript	ENST00000544241.2	protein_coding	11634	NA	NA
221	L3	18	52716708	53630258	3	rs79926379	53009097	0.0346625	ENSG00000196628	TCF4	YES	887	1	intron_variant	MODIFIER	Transcript	ENST00000561992.1	protein_coding	11634	NA	NA
221	L3	18	52716708	53630258	3	rs79926379	53009097	0.0346625	ENSG00000196628	TCF4	YES	887	1	intron_variant	MODIFIER	Transcript	ENST00000562607.1	protein_coding	11634	NA	NA
221	L3	18	52716708	53630258	3	rs79926379	53009097	0.0346625	ENSG00000196628	TCF4	YES	887	1	intron_variant	MODIFIER	Transcript	ENST00000562638.1	protein_coding	11634	NA	NA
221	L3	18	52716708	53630258	3	rs79926379	53009097	0.0346625	ENSG00000196628	TCF4	YES	887	1	intron_variant,non_coding_transcript_variant	MODIFIER	Transcript	ENST00000562680.1	retained_intron	11634	NA	NA
221	L3	18	52716708	53630258	3	rs79926379	53009097	0.0346625	ENSG00000196628	TCF4	YES	887	1	intron_variant,non_coding_transcript_variant	MODIFIER	Transcript	ENST00000563686.1	retained_intron	11634	NA	NA
221	L3	18	52716708	53630258	3	rs79926379	53009097	0.0346625	ENSG00000196628	TCF4	YES	887	1	intron_variant	MODIFIER	Transcript	ENST00000564228.1	protein_coding	11634	NA	NA
221	L3	18	52716708	53630258	3	rs79926379	53009097	0.0346625	ENSG00000196628	TCF4	YES	887	1	intron_variant	MODIFIER	Transcript	ENST00000564403.2	protein_coding	11634	NA	NA
221	L3	18	52716708	53630258	3	rs79926379	53009097	0.0346625	ENSG00000196628	TCF4	YES	887	1	intron_variant	MODIFIER	Transcript	ENST00000564999.1	protein_coding	11634	NA	NA
221	L3	18	52716708	53630258	3	rs79926379	53009097	0.0346625	ENSG00000196628	TCF4	YES	887	1	intron_variant	MODIFIER	Transcript	ENST00000565018.2	protein_coding	11634	NA	NA
221	L3	18	52716708	53630258	3	rs79926379	53009097	0.0346625	ENSG00000196628	TCF4	YES	887	1	intron_variant	MODIFIER	Transcript	ENST00000565908.2	protein_coding	11634	NA	NA
221	L3	18	52716708	53630258	3	rs79926379	53009097	0.0346625	ENSG00000196628	TCF4	YES	887	1	intron_variant	MODIFIER	Transcript	ENST00000566279.1	protein_coding	11634	NA	NA
221	L3	18	52716708	53630258	3	rs79926379	53009097	0.0346625	ENSG00000196628	TCF4	YES	887	1	intron_variant	MODIFIER	Transcript	ENST00000566286.1	protein_coding	11634	NA	NA
221	L3	18	52716708	53630258	3	rs79926379	53009097	0.0346625	ENSG00000196628	TCF4	YES	887	1	intron_variant,non_coding_transcript_variant	MODIFIER	Transcript	ENST00000566376.2	processed_transcript	11634	NA	NA
221	L3	18	52716708	53630258	3	rs79926379	53009097	0.0346625	ENSG00000196628	TCF4	YES	887	1	intron_variant	MODIFIER	Transcript	ENST00000566514.1	protein_coding	11634	NA	NA
221	L3	18	52716708	53630258	3	rs79926379	53009097	0.0346625	ENSG00000196628	TCF4	YES	887	1	intron_variant	MODIFIER	Transcript	ENST00000566777.1	protein_coding	11634	NA	NA
221	L3	18	52716708	53630258	3	rs79926379	53009097	0.0346625	ENSG00000196628	TCF4	YES	887	1	intron_variant	MODIFIER	Transcript	ENST00000567880.1	protein_coding	11634	NA	NA
221	L3	18	52716708	53630258	3	rs79926379	53009097	0.0346625	ENSG00000196628	TCF4	YES	887	1	intron_variant	MODIFIER	Transcript	ENST00000568169.1	protein_coding	11634	NA	NA
221	L3	18	52716708	53630258	3	rs79926379	53009097	0.0346625	ENSG00000196628	TCF4	YES	887	1	intron_variant	MODIFIER	Transcript	ENST00000568186.1	protein_coding	11634	NA	NA
221	L3	18	52716708	53630258	3	rs79926379	53009097	0.0346625	ENSG00000196628	TCF4	YES	887	1	intron_variant	MODIFIER	Transcript	ENST00000568673.1	protein_coding	11634	NA	NA
221	L3	18	52716708	53630258	3	rs79926379	53009097	0.0346625	ENSG00000196628	TCF4	YES	887	1	intron_variant	MODIFIER	Transcript	ENST00000568740.1	protein_coding	11634	NA	NA
221	L3	18	52716708	53630258	3	rs79926379	53009097	0.0346625	ENSG00000196628	TCF4	YES	887	1	intron_variant	MODIFIER	Transcript	ENST00000569012.1	protein_coding	11634	NA	NA
221	L3	18	52716708	53630258	3	rs79926379	53009097	0.0346625	ENSG00000196628	TCF4	YES	887	1	intron_variant	MODIFIER	Transcript	ENST00000570177.2	protein_coding	11634	NA	NA
221	L3	18	52716708	53630258	3	rs61602415	53014632	0.0327504	ENSG00000196628	TCF4	YES	887	1	intron_variant	MODIFIER	Transcript	ENST00000354452.3	protein_coding	11634	NA	NA
221	L3	18	52716708	53630258	3	rs61602415	53014632	0.0327504	ENSG00000196628	TCF4	YES	887	1	intron_variant	MODIFIER	Transcript	ENST00000356073.4	protein_coding	11634	NA	NA
221	L3	18	52716708	53630258	3	rs61602415	53014632	0.0327504	ENSG00000196628	TCF4	YES	887	1	intron_variant	MODIFIER	Transcript	ENST00000398339.1	protein_coding	11634	NA	NA
221	L3	18	52716708	53630258	3	rs61602415	53014632	0.0327504	ENSG00000196628	TCF4	YES	887	1	intron_variant	MODIFIER	Transcript	ENST00000537578.1	protein_coding	11634	NA	NA
221	L3	18	52716708	53630258	3	rs61602415	53014632	0.0327504	ENSG00000196628	TCF4	YES	887	1	intron_variant	MODIFIER	Transcript	ENST00000537856.3	protein_coding	11634	NA	NA
221	L3	18	52716708	53630258	3	rs61602415	53014632	0.0327504	ENSG00000196628	TCF4	YES	887	1	intron_variant	MODIFIER	Transcript	ENST00000540999.1	protein_coding	11634	NA	NA
221	L3	18	52716708	53630258	3	rs61602415	53014632	0.0327504	ENSG00000196628	TCF4	YES	887	1	intron_variant	MODIFIER	Transcript	ENST00000543082.1	protein_coding	11634	NA	NA
221	L3	18	52716708	53630258	3	rs61602415	53014632	0.0327504	ENSG00000196628	TCF4	YES	887	1	intron_variant	MODIFIER	Transcript	ENST00000544241.2	protein_coding	11634	NA	NA
221	L3	18	52716708	53630258	3	rs61602415	53014632	0.0327504	ENSG00000196628	TCF4	YES	887	1	intron_variant	MODIFIER	Transcript	ENST00000561992.1	protein_coding	11634	NA	NA
221	L3	18	52716708	53630258	3	rs61602415	53014632	0.0327504	ENSG00000196628	TCF4	YES	887	1	downstream_gene_variant	MODIFIER	Transcript	ENST00000562030.1	protein_coding	11634	NA	NA
221	L3	18	52716708	53630258	3	rs61602415	53014632	0.0327504	ENSG00000196628	TCF4	YES	887	1	downstream_gene_variant	MODIFIER	Transcript	ENST00000562512.2	protein_coding	11634	NA	NA
221	L3	18	52716708	53630258	3	rs61602415	53014632	0.0327504	ENSG00000196628	TCF4	YES	887	1	downstream_gene_variant	MODIFIER	Transcript	ENST00000562543.1	protein_coding	11634	NA	NA
221	L3	18	52716708	53630258	3	rs61602415	53014632	0.0327504	ENSG00000196628	TCF4	YES	887	1	intron_variant	MODIFIER	Transcript	ENST00000562607.1	protein_coding	11634	NA	NA
221	L3	18	52716708	53630258	3	rs61602415	53014632	0.0327504	ENSG00000196628	TCF4	YES	887	1	intron_variant	MODIFIER	Transcript	ENST00000562638.1	protein_coding	11634	NA	NA
221	L3	18	52716708	53630258	3	rs61602415	53014632	0.0327504	ENSG00000196628	TCF4	YES	887	1	intron_variant,non_coding_transcript_variant	MODIFIER	Transcript	ENST00000562680.1	retained_intron	11634	NA	NA
221	L3	18	52716708	53630258	3	rs61602415	53014632	0.0327504	ENSG00000196628	TCF4	YES	887	1	downstream_gene_variant	MODIFIER	Transcript	ENST00000562847.1	protein_coding	11634	NA	NA
221	L3	18	52716708	53630258	3	rs61602415	53014632	0.0327504	ENSG00000196628	TCF4	YES	887	1	intron_variant,non_coding_transcript_variant	MODIFIER	Transcript	ENST00000563686.1	retained_intron	11634	NA	NA
221	L3	18	52716708	53630258	3	rs61602415	53014632	0.0327504	ENSG00000196628	TCF4	YES	887	1	downstream_gene_variant	MODIFIER	Transcript	ENST00000563824.1	protein_coding	11634	NA	NA
221	L3	18	52716708	53630258	3	rs61602415	53014632	0.0327504	ENSG00000196628	TCF4	YES	887	1	downstream_gene_variant	MODIFIER	Transcript	ENST00000563888.2	protein_coding	11634	NA	NA
221	L3	18	52716708	53630258	3	rs61602415	53014632	0.0327504	ENSG00000196628	TCF4	YES	887	1	intron_variant	MODIFIER	Transcript	ENST00000564228.1	protein_coding	11634	NA	NA
221	L3	18	52716708	53630258	3	rs61602415	53014632	0.0327504	ENSG00000196628	TCF4	YES	887	1	downstream_gene_variant	MODIFIER	Transcript	ENST00000564343.1	protein_coding	11634	NA	NA
221	L3	18	52716708	53630258	3	rs61602415	53014632	0.0327504	ENSG00000196628	TCF4	YES	887	1	intron_variant	MODIFIER	Transcript	ENST00000564403.2	protein_coding	11634	NA	NA
221	L3	18	52716708	53630258	3	rs61602415	53014632	0.0327504	ENSG00000196628	TCF4	YES	887	1	intron_variant	MODIFIER	Transcript	ENST00000564999.1	protein_coding	11634	NA	NA
221	L3	18	52716708	53630258	3	rs61602415	53014632	0.0327504	ENSG00000196628	TCF4	YES	887	1	intron_variant	MODIFIER	Transcript	ENST00000565018.2	protein_coding	11634	NA	NA
221	L3	18	52716708	53630258	3	rs61602415	53014632	0.0327504	ENSG00000196628	TCF4	YES	887	1	intron_variant	MODIFIER	Transcript	ENST00000565908.2	protein_coding	11634	NA	NA
221	L3	18	52716708	53630258	3	rs61602415	53014632	0.0327504	ENSG00000196628	TCF4	YES	887	1	intron_variant	MODIFIER	Transcript	ENST00000566279.1	protein_coding	11634	NA	NA
221	L3	18	52716708	53630258	3	rs61602415	53014632	0.0327504	ENSG00000196628	TCF4	YES	887	1	intron_variant	MODIFIER	Transcript	ENST00000566286.1	protein_coding	11634	NA	NA
221	L3	18	52716708	53630258	3	rs61602415	53014632	0.0327504	ENSG00000196628	TCF4	YES	887	1	intron_variant,non_coding_transcript_variant	MODIFIER	Transcript	ENST00000566376.2	processed_transcript	11634	NA	NA
221	L3	18	52716708	53630258	3	rs61602415	53014632	0.0327504	ENSG00000196628	TCF4	YES	887	1	intron_variant	MODIFIER	Transcript	ENST00000566514.1	protein_coding	11634	NA	NA
221	L3	18	52716708	53630258	3	rs61602415	53014632	0.0327504	ENSG00000196628	TCF4	YES	887	1	intron_variant	MODIFIER	Transcript	ENST00000566777.1	protein_coding	11634	NA	NA
221	L3	18	52716708	53630258	3	rs61602415	53014632	0.0327504	ENSG00000196628	TCF4	YES	887	1	intron_variant	MODIFIER	Transcript	ENST00000567880.1	protein_coding	11634	NA	NA
221	L3	18	52716708	53630258	3	rs61602415	53014632	0.0327504	ENSG00000196628	TCF4	YES	887	1	downstream_gene_variant	MODIFIER	Transcript	ENST00000568147.1	protein_coding	11634	NA	NA
221	L3	18	52716708	53630258	3	rs61602415	53014632	0.0327504	ENSG00000196628	TCF4	YES	887	1	intron_variant	MODIFIER	Transcript	ENST00000568169.1	protein_coding	11634	NA	NA
221	L3	18	52716708	53630258	3	rs61602415	53014632	0.0327504	ENSG00000196628	TCF4	YES	887	1	intron_variant	MODIFIER	Transcript	ENST00000568186.1	protein_coding	11634	NA	NA
221	L3	18	52716708	53630258	3	rs61602415	53014632	0.0327504	ENSG00000196628	TCF4	YES	887	1	intron_variant	MODIFIER	Transcript	ENST00000568673.1	protein_coding	11634	NA	NA
221	L3	18	52716708	53630258	3	rs61602415	53014632	0.0327504	ENSG00000196628	TCF4	YES	887	1	intron_variant	MODIFIER	Transcript	ENST00000568740.1	protein_coding	11634	NA	NA
221	L3	18	52716708	53630258	3	rs61602415	53014632	0.0327504	ENSG00000196628	TCF4	YES	887	1	intron_variant	MODIFIER	Transcript	ENST00000569012.1	protein_coding	11634	NA	NA
221	L3	18	52716708	53630258	3	rs61602415	53014632	0.0327504	ENSG00000196628	TCF4	YES	887	1	intron_variant	MODIFIER	Transcript	ENST00000570177.2	protein_coding	11634	NA	NA
221	L3	18	52716708	53630258	3	rs61602415	53014632	0.0327504	ENSG00000196628	TCF4	YES	887	1	downstream_gene_variant	MODIFIER	Transcript	ENST00000590810.1	protein_coding	11634	NA	NA
221	L3	18	52716708	53630258	3	rs73477275	53095616	0.0256225	ENSG00000196628	TCF4	YES	887	1	intron_variant	MODIFIER	Transcript	ENST00000354452.3	protein_coding	11634	NA	NA
221	L3	18	52716708	53630258	3	rs73477275	53095616	0.0256225	ENSG00000196628	TCF4	YES	887	1	intron_variant	MODIFIER	Transcript	ENST00000356073.4	protein_coding	11634	NA	NA
221	L3	18	52716708	53630258	3	rs73477275	53095616	0.0256225	ENSG00000196628	TCF4	YES	887	1	intron_variant	MODIFIER	Transcript	ENST00000398339.1	protein_coding	11634	NA	NA
221	L3	18	52716708	53630258	3	rs73477275	53095616	0.0256225	ENSG00000196628	TCF4	YES	887	1	intron_variant	MODIFIER	Transcript	ENST00000537578.1	protein_coding	11634	NA	NA
221	L3	18	52716708	53630258	3	rs73477275	53095616	0.0256225	ENSG00000196628	TCF4	YES	887	1	intron_variant	MODIFIER	Transcript	ENST00000540999.1	protein_coding	11634	NA	NA
221	L3	18	52716708	53630258	3	rs73477275	53095616	0.0256225	ENSG00000196628	TCF4	YES	887	1	intron_variant	MODIFIER	Transcript	ENST00000543082.1	protein_coding	11634	NA	NA
221	L3	18	52716708	53630258	3	rs73477275	53095616	0.0256225	ENSG00000196628	TCF4	YES	887	1	intron_variant	MODIFIER	Transcript	ENST00000562543.1	protein_coding	11634	NA	NA
221	L3	18	52716708	53630258	3	rs73477275	53095616	0.0256225	ENSG00000196628	TCF4	YES	887	1	intron_variant	MODIFIER	Transcript	ENST00000562847.1	protein_coding	11634	NA	NA
221	L3	18	52716708	53630258	3	rs73477275	53095616	0.0256225	ENSG00000196628	TCF4	YES	887	1	intron_variant,non_coding_transcript_variant	MODIFIER	Transcript	ENST00000563686.1	retained_intron	11634	NA	NA
221	L3	18	52716708	53630258	3	rs73477275	53095616	0.0256225	ENSG00000196628	TCF4	YES	887	1	intron_variant	MODIFIER	Transcript	ENST00000563824.1	protein_coding	11634	NA	NA
221	L3	18	52716708	53630258	3	rs73477275	53095616	0.0256225	ENSG00000196628	TCF4	YES	887	1	intron_variant	MODIFIER	Transcript	ENST00000563888.2	protein_coding	11634	NA	NA
221	L3	18	52716708	53630258	3	rs73477275	53095616	0.0256225	ENSG00000196628	TCF4	YES	887	1	intron_variant	MODIFIER	Transcript	ENST00000564343.1	protein_coding	11634	NA	NA
221	L3	18	52716708	53630258	3	rs73477275	53095616	0.0256225	ENSG00000196628	TCF4	YES	887	1	intron_variant	MODIFIER	Transcript	ENST00000564403.2	protein_coding	11634	NA	NA
221	L3	18	52716708	53630258	3	rs73477275	53095616	0.0256225	ENSG00000196628	TCF4	YES	887	1	intron_variant	MODIFIER	Transcript	ENST00000564999.1	protein_coding	11634	NA	NA
221	L3	18	52716708	53630258	3	rs73477275	53095616	0.0256225	ENSG00000196628	TCF4	YES	887	1	intron_variant	MODIFIER	Transcript	ENST00000565018.2	protein_coding	11634	NA	NA
221	L3	18	52716708	53630258	3	rs73477275	53095616	0.0256225	ENSG00000196628	TCF4	YES	887	1	intron_variant,non_coding_transcript_variant	MODIFIER	Transcript	ENST00000565580.1	processed_transcript	11634	NA	NA
221	L3	18	52716708	53630258	3	rs73477275	53095616	0.0256225	ENSG00000196628	TCF4	YES	887	1	intron_variant	MODIFIER	Transcript	ENST00000565908.2	protein_coding	11634	NA	NA
221	L3	18	52716708	53630258	3	rs73477275	53095616	0.0256225	ENSG00000196628	TCF4	YES	887	1	intron_variant	MODIFIER	Transcript	ENST00000566279.1	protein_coding	11634	NA	NA
221	L3	18	52716708	53630258	3	rs73477275	53095616	0.0256225	ENSG00000196628	TCF4	YES	887	1	intron_variant	MODIFIER	Transcript	ENST00000566286.1	protein_coding	11634	NA	NA
221	L3	18	52716708	53630258	3	rs73477275	53095616	0.0256225	ENSG00000196628	TCF4	YES	887	1	intron_variant	MODIFIER	Transcript	ENST00000566514.1	protein_coding	11634	NA	NA
221	L3	18	52716708	53630258	3	rs73477275	53095616	0.0256225	ENSG00000196628	TCF4	YES	887	1	intron_variant	MODIFIER	Transcript	ENST00000567880.1	protein_coding	11634	NA	NA
221	L3	18	52716708	53630258	3	rs73477275	53095616	0.0256225	ENSG00000196628	TCF4	YES	887	1	intron_variant	MODIFIER	Transcript	ENST00000568147.1	protein_coding	11634	NA	NA
221	L3	18	52716708	53630258	3	rs73477275	53095616	0.0256225	ENSG00000196628	TCF4	YES	887	1	intron_variant	MODIFIER	Transcript	ENST00000568169.1	protein_coding	11634	NA	NA
221	L3	18	52716708	53630258	3	rs73477275	53095616	0.0256225	ENSG00000196628	TCF4	YES	887	1	intron_variant	MODIFIER	Transcript	ENST00000568673.1	protein_coding	11634	NA	NA
221	L3	18	52716708	53630258	3	rs73477275	53095616	0.0256225	ENSG00000196628	TCF4	YES	887	1	intron_variant	MODIFIER	Transcript	ENST00000568740.1	protein_coding	11634	NA	NA
221	L3	18	52716708	53630258	3	rs73477275	53095616	0.0256225	ENSG00000196628	TCF4	YES	887	1	intron_variant	MODIFIER	Transcript	ENST00000569357.1	protein_coding	11634	NA	NA
221	L3	18	52716708	53630258	3	rs57530083	53014633	0.0255041	ENSG00000196628	TCF4	YES	887	1	intron_variant	MODIFIER	Transcript	ENST00000354452.3	protein_coding	11634	NA	NA
221	L3	18	52716708	53630258	3	rs57530083	53014633	0.0255041	ENSG00000196628	TCF4	YES	887	1	intron_variant	MODIFIER	Transcript	ENST00000356073.4	protein_coding	11634	NA	NA
221	L3	18	52716708	53630258	3	rs57530083	53014633	0.0255041	ENSG00000196628	TCF4	YES	887	1	intron_variant	MODIFIER	Transcript	ENST00000398339.1	protein_coding	11634	NA	NA
221	L3	18	52716708	53630258	3	rs57530083	53014633	0.0255041	ENSG00000196628	TCF4	YES	887	1	intron_variant	MODIFIER	Transcript	ENST00000537578.1	protein_coding	11634	NA	NA
221	L3	18	52716708	53630258	3	rs57530083	53014633	0.0255041	ENSG00000196628	TCF4	YES	887	1	intron_variant	MODIFIER	Transcript	ENST00000537856.3	protein_coding	11634	NA	NA
221	L3	18	52716708	53630258	3	rs57530083	53014633	0.0255041	ENSG00000196628	TCF4	YES	887	1	intron_variant	MODIFIER	Transcript	ENST00000540999.1	protein_coding	11634	NA	NA
221	L3	18	52716708	53630258	3	rs57530083	53014633	0.0255041	ENSG00000196628	TCF4	YES	887	1	intron_variant	MODIFIER	Transcript	ENST00000543082.1	protein_coding	11634	NA	NA
221	L3	18	52716708	53630258	3	rs57530083	53014633	0.0255041	ENSG00000196628	TCF4	YES	887	1	intron_variant	MODIFIER	Transcript	ENST00000544241.2	protein_coding	11634	NA	NA
221	L3	18	52716708	53630258	3	rs57530083	53014633	0.0255041	ENSG00000196628	TCF4	YES	887	1	intron_variant	MODIFIER	Transcript	ENST00000561992.1	protein_coding	11634	NA	NA
221	L3	18	52716708	53630258	3	rs57530083	53014633	0.0255041	ENSG00000196628	TCF4	YES	887	1	downstream_gene_variant	MODIFIER	Transcript	ENST00000562030.1	protein_coding	11634	NA	NA
221	L3	18	52716708	53630258	3	rs57530083	53014633	0.0255041	ENSG00000196628	TCF4	YES	887	1	downstream_gene_variant	MODIFIER	Transcript	ENST00000562512.2	protein_coding	11634	NA	NA
221	L3	18	52716708	53630258	3	rs57530083	53014633	0.0255041	ENSG00000196628	TCF4	YES	887	1	downstream_gene_variant	MODIFIER	Transcript	ENST00000562543.1	protein_coding	11634	NA	NA
221	L3	18	52716708	53630258	3	rs57530083	53014633	0.0255041	ENSG00000196628	TCF4	YES	887	1	intron_variant	MODIFIER	Transcript	ENST00000562607.1	protein_coding	11634	NA	NA
221	L3	18	52716708	53630258	3	rs57530083	53014633	0.0255041	ENSG00000196628	TCF4	YES	887	1	intron_variant	MODIFIER	Transcript	ENST00000562638.1	protein_coding	11634	NA	NA
221	L3	18	52716708	53630258	3	rs57530083	53014633	0.0255041	ENSG00000196628	TCF4	YES	887	1	intron_variant,non_coding_transcript_variant	MODIFIER	Transcript	ENST00000562680.1	retained_intron	11634	NA	NA
221	L3	18	52716708	53630258	3	rs57530083	53014633	0.0255041	ENSG00000196628	TCF4	YES	887	1	downstream_gene_variant	MODIFIER	Transcript	ENST00000562847.1	protein_coding	11634	NA	NA
221	L3	18	52716708	53630258	3	rs57530083	53014633	0.0255041	ENSG00000196628	TCF4	YES	887	1	intron_variant,non_coding_transcript_variant	MODIFIER	Transcript	ENST00000563686.1	retained_intron	11634	NA	NA
221	L3	18	52716708	53630258	3	rs57530083	53014633	0.0255041	ENSG00000196628	TCF4	YES	887	1	downstream_gene_variant	MODIFIER	Transcript	ENST00000563824.1	protein_coding	11634	NA	NA
221	L3	18	52716708	53630258	3	rs57530083	53014633	0.0255041	ENSG00000196628	TCF4	YES	887	1	downstream_gene_variant	MODIFIER	Transcript	ENST00000563888.2	protein_coding	11634	NA	NA
221	L3	18	52716708	53630258	3	rs57530083	53014633	0.0255041	ENSG00000196628	TCF4	YES	887	1	intron_variant	MODIFIER	Transcript	ENST00000564228.1	protein_coding	11634	NA	NA
221	L3	18	52716708	53630258	3	rs57530083	53014633	0.0255041	ENSG00000196628	TCF4	YES	887	1	downstream_gene_variant	MODIFIER	Transcript	ENST00000564343.1	protein_coding	11634	NA	NA
221	L3	18	52716708	53630258	3	rs57530083	53014633	0.0255041	ENSG00000196628	TCF4	YES	887	1	intron_variant	MODIFIER	Transcript	ENST00000564403.2	protein_coding	11634	NA	NA
221	L3	18	52716708	53630258	3	rs57530083	53014633	0.0255041	ENSG00000196628	TCF4	YES	887	1	intron_variant	MODIFIER	Transcript	ENST00000564999.1	protein_coding	11634	NA	NA
221	L3	18	52716708	53630258	3	rs57530083	53014633	0.0255041	ENSG00000196628	TCF4	YES	887	1	intron_variant	MODIFIER	Transcript	ENST00000565018.2	protein_coding	11634	NA	NA
221	L3	18	52716708	53630258	3	rs57530083	53014633	0.0255041	ENSG00000196628	TCF4	YES	887	1	intron_variant	MODIFIER	Transcript	ENST00000565908.2	protein_coding	11634	NA	NA
221	L3	18	52716708	53630258	3	rs57530083	53014633	0.0255041	ENSG00000196628	TCF4	YES	887	1	intron_variant	MODIFIER	Transcript	ENST00000566279.1	protein_coding	11634	NA	NA
221	L3	18	52716708	53630258	3	rs57530083	53014633	0.0255041	ENSG00000196628	TCF4	YES	887	1	intron_variant	MODIFIER	Transcript	ENST00000566286.1	protein_coding	11634	NA	NA
221	L3	18	52716708	53630258	3	rs57530083	53014633	0.0255041	ENSG00000196628	TCF4	YES	887	1	intron_variant,non_coding_transcript_variant	MODIFIER	Transcript	ENST00000566376.2	processed_transcript	11634	NA	NA
221	L3	18	52716708	53630258	3	rs57530083	53014633	0.0255041	ENSG00000196628	TCF4	YES	887	1	intron_variant	MODIFIER	Transcript	ENST00000566514.1	protein_coding	11634	NA	NA
221	L3	18	52716708	53630258	3	rs57530083	53014633	0.0255041	ENSG00000196628	TCF4	YES	887	1	intron_variant	MODIFIER	Transcript	ENST00000566777.1	protein_coding	11634	NA	NA
221	L3	18	52716708	53630258	3	rs57530083	53014633	0.0255041	ENSG00000196628	TCF4	YES	887	1	intron_variant	MODIFIER	Transcript	ENST00000567880.1	protein_coding	11634	NA	NA
221	L3	18	52716708	53630258	3	rs57530083	53014633	0.0255041	ENSG00000196628	TCF4	YES	887	1	downstream_gene_variant	MODIFIER	Transcript	ENST00000568147.1	protein_coding	11634	NA	NA
221	L3	18	52716708	53630258	3	rs57530083	53014633	0.0255041	ENSG00000196628	TCF4	YES	887	1	intron_variant	MODIFIER	Transcript	ENST00000568169.1	protein_coding	11634	NA	NA
221	L3	18	52716708	53630258	3	rs57530083	53014633	0.0255041	ENSG00000196628	TCF4	YES	887	1	intron_variant	MODIFIER	Transcript	ENST00000568186.1	protein_coding	11634	NA	NA
221	L3	18	52716708	53630258	3	rs57530083	53014633	0.0255041	ENSG00000196628	TCF4	YES	887	1	intron_variant	MODIFIER	Transcript	ENST00000568673.1	protein_coding	11634	NA	NA
221	L3	18	52716708	53630258	3	rs57530083	53014633	0.0255041	ENSG00000196628	TCF4	YES	887	1	intron_variant	MODIFIER	Transcript	ENST00000568740.1	protein_coding	11634	NA	NA
221	L3	18	52716708	53630258	3	rs57530083	53014633	0.0255041	ENSG00000196628	TCF4	YES	887	1	intron_variant	MODIFIER	Transcript	ENST00000569012.1	protein_coding	11634	NA	NA
221	L3	18	52716708	53630258	3	rs57530083	53014633	0.0255041	ENSG00000196628	TCF4	YES	887	1	intron_variant	MODIFIER	Transcript	ENST00000570177.2	protein_coding	11634	NA	NA
221	L3	18	52716708	53630258	3	rs57530083	53014633	0.0255041	ENSG00000196628	TCF4	YES	887	1	downstream_gene_variant	MODIFIER	Transcript	ENST00000590810.1	protein_coding	11634	NA	NA
221	L3	18	52716708	53630258	3	rs73477273	53093251	0.0232993	ENSG00000196628	TCF4	YES	887	1	intron_variant	MODIFIER	Transcript	ENST00000354452.3	protein_coding	11634	NA	NA
221	L3	18	52716708	53630258	3	rs73477273	53093251	0.0232993	ENSG00000196628	TCF4	YES	887	1	intron_variant	MODIFIER	Transcript	ENST00000356073.4	protein_coding	11634	NA	NA
221	L3	18	52716708	53630258	3	rs73477273	53093251	0.0232993	ENSG00000196628	TCF4	YES	887	1	intron_variant	MODIFIER	Transcript	ENST00000398339.1	protein_coding	11634	NA	NA
221	L3	18	52716708	53630258	3	rs73477273	53093251	0.0232993	ENSG00000196628	TCF4	YES	887	1	intron_variant	MODIFIER	Transcript	ENST00000537578.1	protein_coding	11634	NA	NA
221	L3	18	52716708	53630258	3	rs73477273	53093251	0.0232993	ENSG00000196628	TCF4	YES	887	1	intron_variant	MODIFIER	Transcript	ENST00000540999.1	protein_coding	11634	NA	NA
221	L3	18	52716708	53630258	3	rs73477273	53093251	0.0232993	ENSG00000196628	TCF4	YES	887	1	intron_variant	MODIFIER	Transcript	ENST00000543082.1	protein_coding	11634	NA	NA
221	L3	18	52716708	53630258	3	rs73477273	53093251	0.0232993	ENSG00000196628	TCF4	YES	887	1	upstream_gene_variant	MODIFIER	Transcript	ENST00000561992.1	protein_coding	11634	NA	NA
221	L3	18	52716708	53630258	3	rs73477273	53093251	0.0232993	ENSG00000196628	TCF4	YES	887	1	upstream_gene_variant	MODIFIER	Transcript	ENST00000562512.2	protein_coding	11634	NA	NA
221	L3	18	52716708	53630258	3	rs73477273	53093251	0.0232993	ENSG00000196628	TCF4	YES	887	1	intron_variant	MODIFIER	Transcript	ENST00000562543.1	protein_coding	11634	NA	NA
221	L3	18	52716708	53630258	3	rs73477273	53093251	0.0232993	ENSG00000196628	TCF4	YES	887	1	intron_variant	MODIFIER	Transcript	ENST00000562847.1	protein_coding	11634	NA	NA
221	L3	18	52716708	53630258	3	rs73477273	53093251	0.0232993	ENSG00000196628	TCF4	YES	887	1	intron_variant,non_coding_transcript_variant	MODIFIER	Transcript	ENST00000563686.1	retained_intron	11634	NA	NA
221	L3	18	52716708	53630258	3	rs73477273	53093251	0.0232993	ENSG00000196628	TCF4	YES	887	1	intron_variant	MODIFIER	Transcript	ENST00000563824.1	protein_coding	11634	NA	NA
221	L3	18	52716708	53630258	3	rs73477273	53093251	0.0232993	ENSG00000196628	TCF4	YES	887	1	intron_variant	MODIFIER	Transcript	ENST00000563888.2	protein_coding	11634	NA	NA
221	L3	18	52716708	53630258	3	rs73477273	53093251	0.0232993	ENSG00000196628	TCF4	YES	887	1	intron_variant	MODIFIER	Transcript	ENST00000564343.1	protein_coding	11634	NA	NA
221	L3	18	52716708	53630258	3	rs73477273	53093251	0.0232993	ENSG00000196628	TCF4	YES	887	1	intron_variant	MODIFIER	Transcript	ENST00000564403.2	protein_coding	11634	NA	NA
221	L3	18	52716708	53630258	3	rs73477273	53093251	0.0232993	ENSG00000196628	TCF4	YES	887	1	intron_variant	MODIFIER	Transcript	ENST00000564999.1	protein_coding	11634	NA	NA
221	L3	18	52716708	53630258	3	rs73477273	53093251	0.0232993	ENSG00000196628	TCF4	YES	887	1	intron_variant	MODIFIER	Transcript	ENST00000565018.2	protein_coding	11634	NA	NA
221	L3	18	52716708	53630258	3	rs73477273	53093251	0.0232993	ENSG00000196628	TCF4	YES	887	1	intron_variant,non_coding_transcript_variant	MODIFIER	Transcript	ENST00000565580.1	processed_transcript	11634	NA	NA
221	L3	18	52716708	53630258	3	rs73477273	53093251	0.0232993	ENSG00000196628	TCF4	YES	887	1	intron_variant	MODIFIER	Transcript	ENST00000565908.2	protein_coding	11634	NA	NA
221	L3	18	52716708	53630258	3	rs73477273	53093251	0.0232993	ENSG00000196628	TCF4	YES	887	1	intron_variant	MODIFIER	Transcript	ENST00000566279.1	protein_coding	11634	NA	NA
221	L3	18	52716708	53630258	3	rs73477273	53093251	0.0232993	ENSG00000196628	TCF4	YES	887	1	intron_variant	MODIFIER	Transcript	ENST00000566286.1	protein_coding	11634	NA	NA
221	L3	18	52716708	53630258	3	rs73477273	53093251	0.0232993	ENSG00000196628	TCF4	YES	887	1	intron_variant	MODIFIER	Transcript	ENST00000566514.1	protein_coding	11634	NA	NA
221	L3	18	52716708	53630258	3	rs73477273	53093251	0.0232993	ENSG00000196628	TCF4	YES	887	1	upstream_gene_variant	MODIFIER	Transcript	ENST00000566777.1	protein_coding	11634	NA	NA
221	L3	18	52716708	53630258	3	rs73477273	53093251	0.0232993	ENSG00000196628	TCF4	YES	887	1	intron_variant	MODIFIER	Transcript	ENST00000567880.1	protein_coding	11634	NA	NA
221	L3	18	52716708	53630258	3	rs73477273	53093251	0.0232993	ENSG00000196628	TCF4	YES	887	1	intron_variant	MODIFIER	Transcript	ENST00000568147.1	protein_coding	11634	NA	NA
221	L3	18	52716708	53630258	3	rs73477273	53093251	0.0232993	ENSG00000196628	TCF4	YES	887	1	intron_variant	MODIFIER	Transcript	ENST00000568169.1	protein_coding	11634	NA	NA
221	L3	18	52716708	53630258	3	rs73477273	53093251	0.0232993	ENSG00000196628	TCF4	YES	887	1	intron_variant	MODIFIER	Transcript	ENST00000568673.1	protein_coding	11634	NA	NA
221	L3	18	52716708	53630258	3	rs73477273	53093251	0.0232993	ENSG00000196628	TCF4	YES	887	1	intron_variant	MODIFIER	Transcript	ENST00000568740.1	protein_coding	11634	NA	NA
221	L3	18	52716708	53630258	3	rs73477273	53093251	0.0232993	ENSG00000196628	TCF4	YES	887	1	intron_variant	MODIFIER	Transcript	ENST00000569357.1	protein_coding	11634	NA	NA
221	L3	18	52716708	53630258	3	rs73477270	53092884	0.0232952	ENSG00000196628	TCF4	YES	887	1	intron_variant	MODIFIER	Transcript	ENST00000354452.3	protein_coding	11634	NA	NA
221	L3	18	52716708	53630258	3	rs73477270	53092884	0.0232952	ENSG00000196628	TCF4	YES	887	1	intron_variant	MODIFIER	Transcript	ENST00000356073.4	protein_coding	11634	NA	NA
221	L3	18	52716708	53630258	3	rs73477270	53092884	0.0232952	ENSG00000196628	TCF4	YES	887	1	intron_variant	MODIFIER	Transcript	ENST00000398339.1	protein_coding	11634	NA	NA
221	L3	18	52716708	53630258	3	rs73477270	53092884	0.0232952	ENSG00000196628	TCF4	YES	887	1	intron_variant	MODIFIER	Transcript	ENST00000537578.1	protein_coding	11634	NA	NA
221	L3	18	52716708	53630258	3	rs73477270	53092884	0.0232952	ENSG00000196628	TCF4	YES	887	1	intron_variant	MODIFIER	Transcript	ENST00000540999.1	protein_coding	11634	NA	NA
221	L3	18	52716708	53630258	3	rs73477270	53092884	0.0232952	ENSG00000196628	TCF4	YES	887	1	intron_variant	MODIFIER	Transcript	ENST00000543082.1	protein_coding	11634	NA	NA
221	L3	18	52716708	53630258	3	rs73477270	53092884	0.0232952	ENSG00000196628	TCF4	YES	887	1	upstream_gene_variant	MODIFIER	Transcript	ENST00000561992.1	protein_coding	11634	NA	NA
221	L3	18	52716708	53630258	3	rs73477270	53092884	0.0232952	ENSG00000196628	TCF4	YES	887	1	upstream_gene_variant	MODIFIER	Transcript	ENST00000562512.2	protein_coding	11634	NA	NA
221	L3	18	52716708	53630258	3	rs73477270	53092884	0.0232952	ENSG00000196628	TCF4	YES	887	1	intron_variant	MODIFIER	Transcript	ENST00000562543.1	protein_coding	11634	NA	NA
221	L3	18	52716708	53630258	3	rs73477270	53092884	0.0232952	ENSG00000196628	TCF4	YES	887	1	intron_variant	MODIFIER	Transcript	ENST00000562847.1	protein_coding	11634	NA	NA
221	L3	18	52716708	53630258	3	rs73477270	53092884	0.0232952	ENSG00000196628	TCF4	YES	887	1	intron_variant,non_coding_transcript_variant	MODIFIER	Transcript	ENST00000563686.1	retained_intron	11634	NA	NA
221	L3	18	52716708	53630258	3	rs73477270	53092884	0.0232952	ENSG00000196628	TCF4	YES	887	1	intron_variant	MODIFIER	Transcript	ENST00000563824.1	protein_coding	11634	NA	NA
221	L3	18	52716708	53630258	3	rs73477270	53092884	0.0232952	ENSG00000196628	TCF4	YES	887	1	intron_variant	MODIFIER	Transcript	ENST00000563888.2	protein_coding	11634	NA	NA
221	L3	18	52716708	53630258	3	rs73477270	53092884	0.0232952	ENSG00000196628	TCF4	YES	887	1	intron_variant	MODIFIER	Transcript	ENST00000564343.1	protein_coding	11634	NA	NA
221	L3	18	52716708	53630258	3	rs73477270	53092884	0.0232952	ENSG00000196628	TCF4	YES	887	1	intron_variant	MODIFIER	Transcript	ENST00000564403.2	protein_coding	11634	NA	NA
221	L3	18	52716708	53630258	3	rs73477270	53092884	0.0232952	ENSG00000196628	TCF4	YES	887	1	intron_variant	MODIFIER	Transcript	ENST00000564999.1	protein_coding	11634	NA	NA
221	L3	18	52716708	53630258	3	rs73477270	53092884	0.0232952	ENSG00000196628	TCF4	YES	887	1	intron_variant	MODIFIER	Transcript	ENST00000565018.2	protein_coding	11634	NA	NA
221	L3	18	52716708	53630258	3	rs73477270	53092884	0.0232952	ENSG00000196628	TCF4	YES	887	1	intron_variant,non_coding_transcript_variant	MODIFIER	Transcript	ENST00000565580.1	processed_transcript	11634	NA	NA
221	L3	18	52716708	53630258	3	rs73477270	53092884	0.0232952	ENSG00000196628	TCF4	YES	887	1	intron_variant	MODIFIER	Transcript	ENST00000565908.2	protein_coding	11634	NA	NA
221	L3	18	52716708	53630258	3	rs73477270	53092884	0.0232952	ENSG00000196628	TCF4	YES	887	1	intron_variant	MODIFIER	Transcript	ENST00000566279.1	protein_coding	11634	NA	NA
221	L3	18	52716708	53630258	3	rs73477270	53092884	0.0232952	ENSG00000196628	TCF4	YES	887	1	intron_variant	MODIFIER	Transcript	ENST00000566286.1	protein_coding	11634	NA	NA
221	L3	18	52716708	53630258	3	rs73477270	53092884	0.0232952	ENSG00000196628	TCF4	YES	887	1	intron_variant	MODIFIER	Transcript	ENST00000566514.1	protein_coding	11634	NA	NA
221	L3	18	52716708	53630258	3	rs73477270	53092884	0.0232952	ENSG00000196628	TCF4	YES	887	1	upstream_gene_variant	MODIFIER	Transcript	ENST00000566777.1	protein_coding	11634	NA	NA
221	L3	18	52716708	53630258	3	rs73477270	53092884	0.0232952	ENSG00000196628	TCF4	YES	887	1	intron_variant	MODIFIER	Transcript	ENST00000567880.1	protein_coding	11634	NA	NA
221	L3	18	52716708	53630258	3	rs73477270	53092884	0.0232952	ENSG00000196628	TCF4	YES	887	1	intron_variant	MODIFIER	Transcript	ENST00000568147.1	protein_coding	11634	NA	NA
221	L3	18	52716708	53630258	3	rs73477270	53092884	0.0232952	ENSG00000196628	TCF4	YES	887	1	intron_variant	MODIFIER	Transcript	ENST00000568169.1	protein_coding	11634	NA	NA
221	L3	18	52716708	53630258	3	rs73477270	53092884	0.0232952	ENSG00000196628	TCF4	YES	887	1	intron_variant	MODIFIER	Transcript	ENST00000568673.1	protein_coding	11634	NA	NA
221	L3	18	52716708	53630258	3	rs73477270	53092884	0.0232952	ENSG00000196628	TCF4	YES	887	1	intron_variant	MODIFIER	Transcript	ENST00000568740.1	protein_coding	11634	NA	NA
221	L3	18	52716708	53630258	3	rs73477270	53092884	0.0232952	ENSG00000196628	TCF4	YES	887	1	intron_variant	MODIFIER	Transcript	ENST00000569357.1	protein_coding	11634	NA	NA
221	L3	18	52716708	53630258	3	rs78281202	53085273	0.0211182	ENSG00000196628	TCF4	YES	887	1	intron_variant	MODIFIER	Transcript	ENST00000354452.3	protein_coding	11634	NA	NA
221	L3	18	52716708	53630258	3	rs78281202	53085273	0.0211182	ENSG00000196628	TCF4	YES	887	1	intron_variant	MODIFIER	Transcript	ENST00000356073.4	protein_coding	11634	NA	NA
221	L3	18	52716708	53630258	3	rs78281202	53085273	0.0211182	ENSG00000196628	TCF4	YES	887	1	intron_variant	MODIFIER	Transcript	ENST00000398339.1	protein_coding	11634	NA	NA
221	L3	18	52716708	53630258	3	rs78281202	53085273	0.0211182	ENSG00000196628	TCF4	YES	887	1	intron_variant	MODIFIER	Transcript	ENST00000537578.1	protein_coding	11634	NA	NA
221	L3	18	52716708	53630258	3	rs78281202	53085273	0.0211182	ENSG00000196628	TCF4	YES	887	1	intron_variant	MODIFIER	Transcript	ENST00000540999.1	protein_coding	11634	NA	NA
221	L3	18	52716708	53630258	3	rs78281202	53085273	0.0211182	ENSG00000196628	TCF4	YES	887	1	intron_variant	MODIFIER	Transcript	ENST00000543082.1	protein_coding	11634	NA	NA
221	L3	18	52716708	53630258	3	rs78281202	53085273	0.0211182	ENSG00000196628	TCF4	YES	887	1	intron_variant	MODIFIER	Transcript	ENST00000561992.1	protein_coding	11634	NA	NA
221	L3	18	52716708	53630258	3	rs78281202	53085273	0.0211182	ENSG00000196628	TCF4	YES	887	1	intron_variant	MODIFIER	Transcript	ENST00000562512.2	protein_coding	11634	NA	NA
221	L3	18	52716708	53630258	3	rs78281202	53085273	0.0211182	ENSG00000196628	TCF4	YES	887	1	intron_variant	MODIFIER	Transcript	ENST00000562543.1	protein_coding	11634	NA	NA
221	L3	18	52716708	53630258	3	rs78281202	53085273	0.0211182	ENSG00000196628	TCF4	YES	887	1	intron_variant	MODIFIER	Transcript	ENST00000562847.1	protein_coding	11634	NA	NA
221	L3	18	52716708	53630258	3	rs78281202	53085273	0.0211182	ENSG00000196628	TCF4	YES	887	1	intron_variant,non_coding_transcript_variant	MODIFIER	Transcript	ENST00000563686.1	retained_intron	11634	NA	NA
221	L3	18	52716708	53630258	3	rs78281202	53085273	0.0211182	ENSG00000196628	TCF4	YES	887	1	intron_variant	MODIFIER	Transcript	ENST00000563824.1	protein_coding	11634	NA	NA
221	L3	18	52716708	53630258	3	rs78281202	53085273	0.0211182	ENSG00000196628	TCF4	YES	887	1	intron_variant	MODIFIER	Transcript	ENST00000563888.2	protein_coding	11634	NA	NA
221	L3	18	52716708	53630258	3	rs78281202	53085273	0.0211182	ENSG00000196628	TCF4	YES	887	1	intron_variant	MODIFIER	Transcript	ENST00000564343.1	protein_coding	11634	NA	NA
221	L3	18	52716708	53630258	3	rs78281202	53085273	0.0211182	ENSG00000196628	TCF4	YES	887	1	intron_variant	MODIFIER	Transcript	ENST00000564403.2	protein_coding	11634	NA	NA
221	L3	18	52716708	53630258	3	rs78281202	53085273	0.0211182	ENSG00000196628	TCF4	YES	887	1	intron_variant	MODIFIER	Transcript	ENST00000564999.1	protein_coding	11634	NA	NA
221	L3	18	52716708	53630258	3	rs78281202	53085273	0.0211182	ENSG00000196628	TCF4	YES	887	1	intron_variant	MODIFIER	Transcript	ENST00000565018.2	protein_coding	11634	NA	NA
221	L3	18	52716708	53630258	3	rs78281202	53085273	0.0211182	ENSG00000196628	TCF4	YES	887	1	intron_variant,non_coding_transcript_variant	MODIFIER	Transcript	ENST00000565580.1	processed_transcript	11634	NA	NA
221	L3	18	52716708	53630258	3	rs78281202	53085273	0.0211182	ENSG00000196628	TCF4	YES	887	1	intron_variant	MODIFIER	Transcript	ENST00000565908.2	protein_coding	11634	NA	NA
221	L3	18	52716708	53630258	3	rs78281202	53085273	0.0211182	ENSG00000196628	TCF4	YES	887	1	intron_variant	MODIFIER	Transcript	ENST00000566279.1	protein_coding	11634	NA	NA
221	L3	18	52716708	53630258	3	rs78281202	53085273	0.0211182	ENSG00000196628	TCF4	YES	887	1	intron_variant	MODIFIER	Transcript	ENST00000566286.1	protein_coding	11634	NA	NA
221	L3	18	52716708	53630258	3	rs78281202	53085273	0.0211182	ENSG00000196628	TCF4	YES	887	1	intron_variant	MODIFIER	Transcript	ENST00000566514.1	protein_coding	11634	NA	NA
221	L3	18	52716708	53630258	3	rs78281202	53085273	0.0211182	ENSG00000196628	TCF4	YES	887	1	intron_variant	MODIFIER	Transcript	ENST00000566777.1	protein_coding	11634	NA	NA
221	L3	18	52716708	53630258	3	rs78281202	53085273	0.0211182	ENSG00000196628	TCF4	YES	887	1	intron_variant	MODIFIER	Transcript	ENST00000567880.1	protein_coding	11634	NA	NA
221	L3	18	52716708	53630258	3	rs78281202	53085273	0.0211182	ENSG00000196628	TCF4	YES	887	1	intron_variant	MODIFIER	Transcript	ENST00000568147.1	protein_coding	11634	NA	NA
221	L3	18	52716708	53630258	3	rs78281202	53085273	0.0211182	ENSG00000196628	TCF4	YES	887	1	intron_variant	MODIFIER	Transcript	ENST00000568169.1	protein_coding	11634	NA	NA
221	L3	18	52716708	53630258	3	rs78281202	53085273	0.0211182	ENSG00000196628	TCF4	YES	887	1	intron_variant	MODIFIER	Transcript	ENST00000568673.1	protein_coding	11634	NA	NA
221	L3	18	52716708	53630258	3	rs78281202	53085273	0.0211182	ENSG00000196628	TCF4	YES	887	1	intron_variant	MODIFIER	Transcript	ENST00000568740.1	protein_coding	11634	NA	NA
221	L3	18	52716708	53630258	3	rs78281202	53085273	0.0211182	ENSG00000196628	TCF4	YES	887	1	intron_variant	MODIFIER	Transcript	ENST00000569357.1	protein_coding	11634	NA	NA
221	L3	18	52716708	53630258	3	rs17512480	53173173	0.0210356	ENSG00000196628	TCF4	YES	887	1	intron_variant	MODIFIER	Transcript	ENST00000354452.3	protein_coding	11634	NA	NA
221	L3	18	52716708	53630258	3	rs17512480	53173173	0.0210356	ENSG00000196628	TCF4	YES	887	1	intron_variant	MODIFIER	Transcript	ENST00000356073.4	protein_coding	11634	NA	NA
221	L3	18	52716708	53630258	3	rs17512480	53173173	0.0210356	ENSG00000196628	TCF4	YES	887	1	intron_variant	MODIFIER	Transcript	ENST00000398339.1	protein_coding	11634	NA	NA
221	L3	18	52716708	53630258	3	rs17512480	53173173	0.0210356	ENSG00000196628	TCF4	YES	887	1	intron_variant	MODIFIER	Transcript	ENST00000537578.1	protein_coding	11634	NA	NA
221	L3	18	52716708	53630258	3	rs17512480	53173173	0.0210356	ENSG00000196628	TCF4	YES	887	1	intron_variant	MODIFIER	Transcript	ENST00000540999.1	protein_coding	11634	NA	NA
221	L3	18	52716708	53630258	3	rs17512480	53173173	0.0210356	ENSG00000196628	TCF4	YES	887	1	intron_variant	MODIFIER	Transcript	ENST00000543082.1	protein_coding	11634	NA	NA
221	L3	18	52716708	53630258	3	rs17512480	53173173	0.0210356	ENSG00000196628	TCF4	YES	887	1	intron_variant	MODIFIER	Transcript	ENST00000562543.1	protein_coding	11634	NA	NA
221	L3	18	52716708	53630258	3	rs17512480	53173173	0.0210356	ENSG00000196628	TCF4	YES	887	1	intron_variant	MODIFIER	Transcript	ENST00000562847.1	protein_coding	11634	NA	NA
221	L3	18	52716708	53630258	3	rs17512480	53173173	0.0210356	ENSG00000196628	TCF4	YES	887	1	intron_variant	MODIFIER	Transcript	ENST00000563824.1	protein_coding	11634	NA	NA
221	L3	18	52716708	53630258	3	rs17512480	53173173	0.0210356	ENSG00000196628	TCF4	YES	887	1	intron_variant	MODIFIER	Transcript	ENST00000563888.2	protein_coding	11634	NA	NA
221	L3	18	52716708	53630258	3	rs17512480	53173173	0.0210356	ENSG00000196628	TCF4	YES	887	1	intron_variant	MODIFIER	Transcript	ENST00000564343.1	protein_coding	11634	NA	NA
221	L3	18	52716708	53630258	3	rs17512480	53173173	0.0210356	ENSG00000196628	TCF4	YES	887	1	intron_variant	MODIFIER	Transcript	ENST00000564403.2	protein_coding	11634	NA	NA
221	L3	18	52716708	53630258	3	rs17512480	53173173	0.0210356	ENSG00000196628	TCF4	YES	887	1	intron_variant	MODIFIER	Transcript	ENST00000564999.1	protein_coding	11634	NA	NA
221	L3	18	52716708	53630258	3	rs17512480	53173173	0.0210356	ENSG00000196628	TCF4	YES	887	1	intron_variant	MODIFIER	Transcript	ENST00000565018.2	protein_coding	11634	NA	NA
221	L3	18	52716708	53630258	3	rs17512480	53173173	0.0210356	ENSG00000196628	TCF4	YES	887	1	intron_variant,non_coding_transcript_variant	MODIFIER	Transcript	ENST00000565580.1	processed_transcript	11634	NA	NA
221	L3	18	52716708	53630258	3	rs17512480	53173173	0.0210356	ENSG00000196628	TCF4	YES	887	1	intron_variant	MODIFIER	Transcript	ENST00000565908.2	protein_coding	11634	NA	NA
221	L3	18	52716708	53630258	3	rs17512480	53173173	0.0210356	ENSG00000196628	TCF4	YES	887	1	intron_variant	MODIFIER	Transcript	ENST00000566279.1	protein_coding	11634	NA	NA
221	L3	18	52716708	53630258	3	rs17512480	53173173	0.0210356	ENSG00000196628	TCF4	YES	887	1	intron_variant	MODIFIER	Transcript	ENST00000566286.1	protein_coding	11634	NA	NA
221	L3	18	52716708	53630258	3	rs17512480	53173173	0.0210356	ENSG00000196628	TCF4	YES	887	1	intron_variant	MODIFIER	Transcript	ENST00000566514.1	protein_coding	11634	NA	NA
221	L3	18	52716708	53630258	3	rs17512480	53173173	0.0210356	ENSG00000196628	TCF4	YES	887	1	intron_variant	MODIFIER	Transcript	ENST00000567880.1	protein_coding	11634	NA	NA
221	L3	18	52716708	53630258	3	rs17512480	53173173	0.0210356	ENSG00000196628	TCF4	YES	887	1	intron_variant	MODIFIER	Transcript	ENST00000568147.1	protein_coding	11634	NA	NA
221	L3	18	52716708	53630258	3	rs17512480	53173173	0.0210356	ENSG00000196628	TCF4	YES	887	1	intron_variant	MODIFIER	Transcript	ENST00000568169.1	protein_coding	11634	NA	NA
221	L3	18	52716708	53630258	3	rs17512480	53173173	0.0210356	ENSG00000196628	TCF4	YES	887	1	intron_variant	MODIFIER	Transcript	ENST00000568673.1	protein_coding	11634	NA	NA
221	L3	18	52716708	53630258	3	rs17512480	53173173	0.0210356	ENSG00000196628	TCF4	YES	887	1	intron_variant	MODIFIER	Transcript	ENST00000568740.1	protein_coding	11634	NA	NA
221	L3	18	52716708	53630258	3	rs17512480	53173173	0.0210356	ENSG00000196628	TCF4	YES	887	1	intron_variant	MODIFIER	Transcript	ENST00000569357.1	protein_coding	11634	NA	NA
221	L3	18	52716708	53630258	3	rs17594665	53063719	0.0208509	ENSG00000196628	TCF4	YES	887	1	intron_variant	MODIFIER	Transcript	ENST00000354452.3	protein_coding	11634	NA	NA
221	L3	18	52716708	53630258	3	rs17594665	53063719	0.0208509	ENSG00000196628	TCF4	YES	887	1	intron_variant	MODIFIER	Transcript	ENST00000356073.4	protein_coding	11634	NA	NA
221	L3	18	52716708	53630258	3	rs17594665	53063719	0.0208509	ENSG00000196628	TCF4	YES	887	1	intron_variant	MODIFIER	Transcript	ENST00000398339.1	protein_coding	11634	NA	NA
221	L3	18	52716708	53630258	3	rs17594665	53063719	0.0208509	ENSG00000196628	TCF4	YES	887	1	intron_variant	MODIFIER	Transcript	ENST00000537578.1	protein_coding	11634	NA	NA
221	L3	18	52716708	53630258	3	rs17594665	53063719	0.0208509	ENSG00000196628	TCF4	YES	887	1	intron_variant	MODIFIER	Transcript	ENST00000537856.3	protein_coding	11634	NA	NA
221	L3	18	52716708	53630258	3	rs17594665	53063719	0.0208509	ENSG00000196628	TCF4	YES	887	1	intron_variant	MODIFIER	Transcript	ENST00000540999.1	protein_coding	11634	NA	NA
221	L3	18	52716708	53630258	3	rs17594665	53063719	0.0208509	ENSG00000196628	TCF4	YES	887	1	intron_variant	MODIFIER	Transcript	ENST00000543082.1	protein_coding	11634	NA	NA
221	L3	18	52716708	53630258	3	rs17594665	53063719	0.0208509	ENSG00000196628	TCF4	YES	887	1	intron_variant	MODIFIER	Transcript	ENST00000544241.2	protein_coding	11634	NA	NA
221	L3	18	52716708	53630258	3	rs17594665	53063719	0.0208509	ENSG00000196628	TCF4	YES	887	1	intron_variant	MODIFIER	Transcript	ENST00000561992.1	protein_coding	11634	NA	NA
221	L3	18	52716708	53630258	3	rs17594665	53063719	0.0208509	ENSG00000196628	TCF4	YES	887	1	intron_variant	MODIFIER	Transcript	ENST00000562030.1	protein_coding	11634	NA	NA
221	L3	18	52716708	53630258	3	rs17594665	53063719	0.0208509	ENSG00000196628	TCF4	YES	887	1	intron_variant	MODIFIER	Transcript	ENST00000562512.2	protein_coding	11634	NA	NA
221	L3	18	52716708	53630258	3	rs17594665	53063719	0.0208509	ENSG00000196628	TCF4	YES	887	1	intron_variant	MODIFIER	Transcript	ENST00000562543.1	protein_coding	11634	NA	NA
221	L3	18	52716708	53630258	3	rs17594665	53063719	0.0208509	ENSG00000196628	TCF4	YES	887	1	intron_variant	MODIFIER	Transcript	ENST00000562638.1	protein_coding	11634	NA	NA
221	L3	18	52716708	53630258	3	rs17594665	53063719	0.0208509	ENSG00000196628	TCF4	YES	887	1	intron_variant,non_coding_transcript_variant	MODIFIER	Transcript	ENST00000562680.1	retained_intron	11634	NA	NA
221	L3	18	52716708	53630258	3	rs17594665	53063719	0.0208509	ENSG00000196628	TCF4	YES	887	1	intron_variant	MODIFIER	Transcript	ENST00000562847.1	protein_coding	11634	NA	NA
221	L3	18	52716708	53630258	3	rs17594665	53063719	0.0208509	ENSG00000196628	TCF4	YES	887	1	intron_variant,non_coding_transcript_variant	MODIFIER	Transcript	ENST00000563686.1	retained_intron	11634	NA	NA
221	L3	18	52716708	53630258	3	rs17594665	53063719	0.0208509	ENSG00000196628	TCF4	YES	887	1	intron_variant	MODIFIER	Transcript	ENST00000563824.1	protein_coding	11634	NA	NA
221	L3	18	52716708	53630258	3	rs17594665	53063719	0.0208509	ENSG00000196628	TCF4	YES	887	1	intron_variant	MODIFIER	Transcript	ENST00000563888.2	protein_coding	11634	NA	NA
221	L3	18	52716708	53630258	3	rs17594665	53063719	0.0208509	ENSG00000196628	TCF4	YES	887	1	intron_variant	MODIFIER	Transcript	ENST00000564228.1	protein_coding	11634	NA	NA
221	L3	18	52716708	53630258	3	rs17594665	53063719	0.0208509	ENSG00000196628	TCF4	YES	887	1	intron_variant	MODIFIER	Transcript	ENST00000564343.1	protein_coding	11634	NA	NA
221	L3	18	52716708	53630258	3	rs17594665	53063719	0.0208509	ENSG00000196628	TCF4	YES	887	1	intron_variant	MODIFIER	Transcript	ENST00000564403.2	protein_coding	11634	NA	NA
221	L3	18	52716708	53630258	3	rs17594665	53063719	0.0208509	ENSG00000196628	TCF4	YES	887	1	intron_variant	MODIFIER	Transcript	ENST00000564999.1	protein_coding	11634	NA	NA
221	L3	18	52716708	53630258	3	rs17594665	53063719	0.0208509	ENSG00000196628	TCF4	YES	887	1	intron_variant	MODIFIER	Transcript	ENST00000565018.2	protein_coding	11634	NA	NA
221	L3	18	52716708	53630258	3	rs17594665	53063719	0.0208509	ENSG00000196628	TCF4	YES	887	1	intron_variant	MODIFIER	Transcript	ENST00000565908.2	protein_coding	11634	NA	NA
221	L3	18	52716708	53630258	3	rs17594665	53063719	0.0208509	ENSG00000196628	TCF4	YES	887	1	intron_variant	MODIFIER	Transcript	ENST00000566279.1	protein_coding	11634	NA	NA
221	L3	18	52716708	53630258	3	rs17594665	53063719	0.0208509	ENSG00000196628	TCF4	YES	887	1	intron_variant	MODIFIER	Transcript	ENST00000566286.1	protein_coding	11634	NA	NA
221	L3	18	52716708	53630258	3	rs17594665	53063719	0.0208509	ENSG00000196628	TCF4	YES	887	1	intron_variant,non_coding_transcript_variant	MODIFIER	Transcript	ENST00000566376.2	processed_transcript	11634	NA	NA
221	L3	18	52716708	53630258	3	rs17594665	53063719	0.0208509	ENSG00000196628	TCF4	YES	887	1	intron_variant	MODIFIER	Transcript	ENST00000566514.1	protein_coding	11634	NA	NA
221	L3	18	52716708	53630258	3	rs17594665	53063719	0.0208509	ENSG00000196628	TCF4	YES	887	1	intron_variant	MODIFIER	Transcript	ENST00000566777.1	protein_coding	11634	NA	NA
221	L3	18	52716708	53630258	3	rs17594665	53063719	0.0208509	ENSG00000196628	TCF4	YES	887	1	intron_variant	MODIFIER	Transcript	ENST00000567880.1	protein_coding	11634	NA	NA
221	L3	18	52716708	53630258	3	rs17594665	53063719	0.0208509	ENSG00000196628	TCF4	YES	887	1	intron_variant	MODIFIER	Transcript	ENST00000568147.1	protein_coding	11634	NA	NA
221	L3	18	52716708	53630258	3	rs17594665	53063719	0.0208509	ENSG00000196628	TCF4	YES	887	1	intron_variant	MODIFIER	Transcript	ENST00000568169.1	protein_coding	11634	NA	NA
221	L3	18	52716708	53630258	3	rs17594665	53063719	0.0208509	ENSG00000196628	TCF4	YES	887	1	intron_variant	MODIFIER	Transcript	ENST00000568186.1	protein_coding	11634	NA	NA
221	L3	18	52716708	53630258	3	rs17594665	53063719	0.0208509	ENSG00000196628	TCF4	YES	887	1	intron_variant	MODIFIER	Transcript	ENST00000568673.1	protein_coding	11634	NA	NA
221	L3	18	52716708	53630258	3	rs17594665	53063719	0.0208509	ENSG00000196628	TCF4	YES	887	1	intron_variant	MODIFIER	Transcript	ENST00000568740.1	protein_coding	11634	NA	NA
221	L3	18	52716708	53630258	3	rs17594665	53063719	0.0208509	ENSG00000196628	TCF4	YES	887	1	intron_variant	MODIFIER	Transcript	ENST00000569012.1	protein_coding	11634	NA	NA
221	L3	18	52716708	53630258	3	rs17594665	53063719	0.0208509	ENSG00000196628	TCF4	YES	887	1	intron_variant	MODIFIER	Transcript	ENST00000570177.2	protein_coding	11634	NA	NA
221	L3	18	52716708	53630258	3	rs17594665	53063719	0.0208509	ENSG00000196628	TCF4	YES	887	1	intron_variant	MODIFIER	Transcript	ENST00000590810.1	protein_coding	11634	NA	NA
221	L3	18	52716708	53630258	3	rs149344987	53048529	0.0203489	ENSG00000196628	TCF4	YES	887	1	intron_variant	MODIFIER	Transcript	ENST00000354452.3	protein_coding	11634	NA	NA
221	L3	18	52716708	53630258	3	rs149344987	53048529	0.0203489	ENSG00000196628	TCF4	YES	887	1	intron_variant	MODIFIER	Transcript	ENST00000356073.4	protein_coding	11634	NA	NA
221	L3	18	52716708	53630258	3	rs149344987	53048529	0.0203489	ENSG00000196628	TCF4	YES	887	1	intron_variant	MODIFIER	Transcript	ENST00000398339.1	protein_coding	11634	NA	NA
221	L3	18	52716708	53630258	3	rs149344987	53048529	0.0203489	ENSG00000196628	TCF4	YES	887	1	intron_variant	MODIFIER	Transcript	ENST00000537578.1	protein_coding	11634	NA	NA
221	L3	18	52716708	53630258	3	rs149344987	53048529	0.0203489	ENSG00000196628	TCF4	YES	887	1	intron_variant	MODIFIER	Transcript	ENST00000537856.3	protein_coding	11634	NA	NA
221	L3	18	52716708	53630258	3	rs149344987	53048529	0.0203489	ENSG00000196628	TCF4	YES	887	1	intron_variant	MODIFIER	Transcript	ENST00000540999.1	protein_coding	11634	NA	NA
221	L3	18	52716708	53630258	3	rs149344987	53048529	0.0203489	ENSG00000196628	TCF4	YES	887	1	intron_variant	MODIFIER	Transcript	ENST00000543082.1	protein_coding	11634	NA	NA
221	L3	18	52716708	53630258	3	rs149344987	53048529	0.0203489	ENSG00000196628	TCF4	YES	887	1	intron_variant	MODIFIER	Transcript	ENST00000544241.2	protein_coding	11634	NA	NA
221	L3	18	52716708	53630258	3	rs149344987	53048529	0.0203489	ENSG00000196628	TCF4	YES	887	1	intron_variant	MODIFIER	Transcript	ENST00000561992.1	protein_coding	11634	NA	NA
221	L3	18	52716708	53630258	3	rs149344987	53048529	0.0203489	ENSG00000196628	TCF4	YES	887	1	intron_variant	MODIFIER	Transcript	ENST00000562030.1	protein_coding	11634	NA	NA
221	L3	18	52716708	53630258	3	rs149344987	53048529	0.0203489	ENSG00000196628	TCF4	YES	887	1	intron_variant	MODIFIER	Transcript	ENST00000562512.2	protein_coding	11634	NA	NA
221	L3	18	52716708	53630258	3	rs149344987	53048529	0.0203489	ENSG00000196628	TCF4	YES	887	1	intron_variant	MODIFIER	Transcript	ENST00000562543.1	protein_coding	11634	NA	NA
221	L3	18	52716708	53630258	3	rs149344987	53048529	0.0203489	ENSG00000196628	TCF4	YES	887	1	intron_variant	MODIFIER	Transcript	ENST00000562638.1	protein_coding	11634	NA	NA
221	L3	18	52716708	53630258	3	rs149344987	53048529	0.0203489	ENSG00000196628	TCF4	YES	887	1	intron_variant,non_coding_transcript_variant	MODIFIER	Transcript	ENST00000562680.1	retained_intron	11634	NA	NA
221	L3	18	52716708	53630258	3	rs149344987	53048529	0.0203489	ENSG00000196628	TCF4	YES	887	1	intron_variant	MODIFIER	Transcript	ENST00000562847.1	protein_coding	11634	NA	NA
221	L3	18	52716708	53630258	3	rs149344987	53048529	0.0203489	ENSG00000196628	TCF4	YES	887	1	intron_variant,non_coding_transcript_variant	MODIFIER	Transcript	ENST00000563686.1	retained_intron	11634	NA	NA
221	L3	18	52716708	53630258	3	rs149344987	53048529	0.0203489	ENSG00000196628	TCF4	YES	887	1	intron_variant	MODIFIER	Transcript	ENST00000563824.1	protein_coding	11634	NA	NA
221	L3	18	52716708	53630258	3	rs149344987	53048529	0.0203489	ENSG00000196628	TCF4	YES	887	1	intron_variant	MODIFIER	Transcript	ENST00000563888.2	protein_coding	11634	NA	NA
221	L3	18	52716708	53630258	3	rs149344987	53048529	0.0203489	ENSG00000196628	TCF4	YES	887	1	intron_variant	MODIFIER	Transcript	ENST00000564228.1	protein_coding	11634	NA	NA
221	L3	18	52716708	53630258	3	rs149344987	53048529	0.0203489	ENSG00000196628	TCF4	YES	887	1	intron_variant	MODIFIER	Transcript	ENST00000564343.1	protein_coding	11634	NA	NA
221	L3	18	52716708	53630258	3	rs149344987	53048529	0.0203489	ENSG00000196628	TCF4	YES	887	1	intron_variant	MODIFIER	Transcript	ENST00000564403.2	protein_coding	11634	NA	NA
221	L3	18	52716708	53630258	3	rs149344987	53048529	0.0203489	ENSG00000196628	TCF4	YES	887	1	intron_variant	MODIFIER	Transcript	ENST00000564999.1	protein_coding	11634	NA	NA
221	L3	18	52716708	53630258	3	rs149344987	53048529	0.0203489	ENSG00000196628	TCF4	YES	887	1	intron_variant	MODIFIER	Transcript	ENST00000565018.2	protein_coding	11634	NA	NA
221	L3	18	52716708	53630258	3	rs149344987	53048529	0.0203489	ENSG00000196628	TCF4	YES	887	1	intron_variant	MODIFIER	Transcript	ENST00000565908.2	protein_coding	11634	NA	NA
221	L3	18	52716708	53630258	3	rs149344987	53048529	0.0203489	ENSG00000196628	TCF4	YES	887	1	intron_variant	MODIFIER	Transcript	ENST00000566279.1	protein_coding	11634	NA	NA
221	L3	18	52716708	53630258	3	rs149344987	53048529	0.0203489	ENSG00000196628	TCF4	YES	887	1	intron_variant	MODIFIER	Transcript	ENST00000566286.1	protein_coding	11634	NA	NA
221	L3	18	52716708	53630258	3	rs149344987	53048529	0.0203489	ENSG00000196628	TCF4	YES	887	1	intron_variant,non_coding_transcript_variant	MODIFIER	Transcript	ENST00000566376.2	processed_transcript	11634	NA	NA
221	L3	18	52716708	53630258	3	rs149344987	53048529	0.0203489	ENSG00000196628	TCF4	YES	887	1	intron_variant	MODIFIER	Transcript	ENST00000566514.1	protein_coding	11634	NA	NA
221	L3	18	52716708	53630258	3	rs149344987	53048529	0.0203489	ENSG00000196628	TCF4	YES	887	1	intron_variant	MODIFIER	Transcript	ENST00000566777.1	protein_coding	11634	NA	NA
221	L3	18	52716708	53630258	3	rs149344987	53048529	0.0203489	ENSG00000196628	TCF4	YES	887	1	intron_variant	MODIFIER	Transcript	ENST00000567880.1	protein_coding	11634	NA	NA
221	L3	18	52716708	53630258	3	rs149344987	53048529	0.0203489	ENSG00000196628	TCF4	YES	887	1	intron_variant	MODIFIER	Transcript	ENST00000568147.1	protein_coding	11634	NA	NA
221	L3	18	52716708	53630258	3	rs149344987	53048529	0.0203489	ENSG00000196628	TCF4	YES	887	1	intron_variant	MODIFIER	Transcript	ENST00000568169.1	protein_coding	11634	NA	NA
221	L3	18	52716708	53630258	3	rs149344987	53048529	0.0203489	ENSG00000196628	TCF4	YES	887	1	intron_variant	MODIFIER	Transcript	ENST00000568186.1	protein_coding	11634	NA	NA
221	L3	18	52716708	53630258	3	rs149344987	53048529	0.0203489	ENSG00000196628	TCF4	YES	887	1	intron_variant	MODIFIER	Transcript	ENST00000568673.1	protein_coding	11634	NA	NA
221	L3	18	52716708	53630258	3	rs149344987	53048529	0.0203489	ENSG00000196628	TCF4	YES	887	1	intron_variant	MODIFIER	Transcript	ENST00000568740.1	protein_coding	11634	NA	NA
221	L3	18	52716708	53630258	3	rs149344987	53048529	0.0203489	ENSG00000196628	TCF4	YES	887	1	intron_variant	MODIFIER	Transcript	ENST00000569012.1	protein_coding	11634	NA	NA
221	L3	18	52716708	53630258	3	rs149344987	53048529	0.0203489	ENSG00000196628	TCF4	YES	887	1	intron_variant	MODIFIER	Transcript	ENST00000570177.2	protein_coding	11634	NA	NA
221	L3	18	52716708	53630258	3	rs149344987	53048529	0.0203489	ENSG00000196628	TCF4	YES	887	1	intron_variant	MODIFIER	Transcript	ENST00000590810.1	protein_coding	11634	NA	NA
221	L3	18	52716708	53630258	3	rs76641465	52987161	0.0171844	ENSG00000196628	TCF4	YES	887	1	intron_variant	MODIFIER	Transcript	ENST00000354452.3	protein_coding	11634	NA	NA
221	L3	18	52716708	53630258	3	rs76641465	52987161	0.0171844	ENSG00000196628	TCF4	YES	887	1	intron_variant	MODIFIER	Transcript	ENST00000356073.4	protein_coding	11634	NA	NA
221	L3	18	52716708	53630258	3	rs76641465	52987161	0.0171844	ENSG00000196628	TCF4	YES	887	1	intron_variant	MODIFIER	Transcript	ENST00000398339.1	protein_coding	11634	NA	NA
221	L3	18	52716708	53630258	3	rs76641465	52987161	0.0171844	ENSG00000196628	TCF4	YES	887	1	intron_variant	MODIFIER	Transcript	ENST00000457482.3	protein_coding	11634	NA	NA
221	L3	18	52716708	53630258	3	rs76641465	52987161	0.0171844	ENSG00000196628	TCF4	YES	887	1	intron_variant	MODIFIER	Transcript	ENST00000537578.1	protein_coding	11634	NA	NA
221	L3	18	52716708	53630258	3	rs76641465	52987161	0.0171844	ENSG00000196628	TCF4	YES	887	1	intron_variant	MODIFIER	Transcript	ENST00000537856.3	protein_coding	11634	NA	NA
221	L3	18	52716708	53630258	3	rs76641465	52987161	0.0171844	ENSG00000196628	TCF4	YES	887	1	intron_variant	MODIFIER	Transcript	ENST00000540999.1	protein_coding	11634	NA	NA
221	L3	18	52716708	53630258	3	rs76641465	52987161	0.0171844	ENSG00000196628	TCF4	YES	887	1	intron_variant	MODIFIER	Transcript	ENST00000543082.1	protein_coding	11634	NA	NA
221	L3	18	52716708	53630258	3	rs76641465	52987161	0.0171844	ENSG00000196628	TCF4	YES	887	1	intron_variant	MODIFIER	Transcript	ENST00000544241.2	protein_coding	11634	NA	NA
221	L3	18	52716708	53630258	3	rs76641465	52987161	0.0171844	ENSG00000196628	TCF4	YES	887	1	intron_variant	MODIFIER	Transcript	ENST00000561992.1	protein_coding	11634	NA	NA
221	L3	18	52716708	53630258	3	rs76641465	52987161	0.0171844	ENSG00000196628	TCF4	YES	887	1	intron_variant	MODIFIER	Transcript	ENST00000562607.1	protein_coding	11634	NA	NA
221	L3	18	52716708	53630258	3	rs76641465	52987161	0.0171844	ENSG00000196628	TCF4	YES	887	1	intron_variant	MODIFIER	Transcript	ENST00000562638.1	protein_coding	11634	NA	NA
221	L3	18	52716708	53630258	3	rs76641465	52987161	0.0171844	ENSG00000196628	TCF4	YES	887	1	intron_variant,non_coding_transcript_variant	MODIFIER	Transcript	ENST00000562680.1	retained_intron	11634	NA	NA
221	L3	18	52716708	53630258	3	rs76641465	52987161	0.0171844	ENSG00000196628	TCF4	YES	887	1	intron_variant,non_coding_transcript_variant	MODIFIER	Transcript	ENST00000563686.1	retained_intron	11634	NA	NA
221	L3	18	52716708	53630258	3	rs76641465	52987161	0.0171844	ENSG00000196628	TCF4	YES	887	1	intron_variant,non_coding_transcript_variant	MODIFIER	Transcript	ENST00000563760.1	processed_transcript	11634	NA	NA
221	L3	18	52716708	53630258	3	rs76641465	52987161	0.0171844	ENSG00000196628	TCF4	YES	887	1	intron_variant	MODIFIER	Transcript	ENST00000564228.1	protein_coding	11634	NA	NA
221	L3	18	52716708	53630258	3	rs76641465	52987161	0.0171844	ENSG00000196628	TCF4	YES	887	1	intron_variant	MODIFIER	Transcript	ENST00000564403.2	protein_coding	11634	NA	NA
221	L3	18	52716708	53630258	3	rs76641465	52987161	0.0171844	ENSG00000196628	TCF4	YES	887	1	intron_variant	MODIFIER	Transcript	ENST00000564999.1	protein_coding	11634	NA	NA
221	L3	18	52716708	53630258	3	rs76641465	52987161	0.0171844	ENSG00000196628	TCF4	YES	887	1	intron_variant	MODIFIER	Transcript	ENST00000565018.2	protein_coding	11634	NA	NA
221	L3	18	52716708	53630258	3	rs76641465	52987161	0.0171844	ENSG00000196628	TCF4	YES	887	1	intron_variant	MODIFIER	Transcript	ENST00000565908.2	protein_coding	11634	NA	NA
221	L3	18	52716708	53630258	3	rs76641465	52987161	0.0171844	ENSG00000196628	TCF4	YES	887	1	intron_variant	MODIFIER	Transcript	ENST00000566279.1	protein_coding	11634	NA	NA
221	L3	18	52716708	53630258	3	rs76641465	52987161	0.0171844	ENSG00000196628	TCF4	YES	887	1	intron_variant	MODIFIER	Transcript	ENST00000566286.1	protein_coding	11634	NA	NA
221	L3	18	52716708	53630258	3	rs76641465	52987161	0.0171844	ENSG00000196628	TCF4	YES	887	1	intron_variant	MODIFIER	Transcript	ENST00000566514.1	protein_coding	11634	NA	NA
221	L3	18	52716708	53630258	3	rs76641465	52987161	0.0171844	ENSG00000196628	TCF4	YES	887	1	intron_variant	MODIFIER	Transcript	ENST00000566777.1	protein_coding	11634	NA	NA
221	L3	18	52716708	53630258	3	rs76641465	52987161	0.0171844	ENSG00000196628	TCF4	YES	887	1	intron_variant	MODIFIER	Transcript	ENST00000567880.1	protein_coding	11634	NA	NA
221	L3	18	52716708	53630258	3	rs76641465	52987161	0.0171844	ENSG00000196628	TCF4	YES	887	1	intron_variant	MODIFIER	Transcript	ENST00000568169.1	protein_coding	11634	NA	NA
221	L3	18	52716708	53630258	3	rs76641465	52987161	0.0171844	ENSG00000196628	TCF4	YES	887	1	intron_variant	MODIFIER	Transcript	ENST00000568186.1	protein_coding	11634	NA	NA
221	L3	18	52716708	53630258	3	rs76641465	52987161	0.0171844	ENSG00000196628	TCF4	YES	887	1	intron_variant	MODIFIER	Transcript	ENST00000568673.1	protein_coding	11634	NA	NA
221	L3	18	52716708	53630258	3	rs76641465	52987161	0.0171844	ENSG00000196628	TCF4	YES	887	1	intron_variant	MODIFIER	Transcript	ENST00000568740.1	protein_coding	11634	NA	NA
221	L3	18	52716708	53630258	3	rs76641465	52987161	0.0171844	ENSG00000196628	TCF4	YES	887	1	intron_variant	MODIFIER	Transcript	ENST00000569012.1	protein_coding	11634	NA	NA
221	L3	18	52716708	53630258	3	rs76641465	52987161	0.0171844	ENSG00000196628	TCF4	YES	887	1	intron_variant	MODIFIER	Transcript	ENST00000570177.2	protein_coding	11634	NA	NA
221	L3	18	52716708	53630258	3	rs76641465	52987161	0.0171844	ENSG00000196628	TCF4	YES	887	1	intron_variant	MODIFIER	Transcript	ENST00000570287.2	protein_coding	11634	NA	NA
221	L3	18	52716708	53630258	3	rs74965575	53023170	0.0165471	ENSG00000196628	TCF4	YES	887	1	intron_variant	MODIFIER	Transcript	ENST00000354452.3	protein_coding	11634	NA	NA
221	L3	18	52716708	53630258	3	rs74965575	53023170	0.0165471	ENSG00000196628	TCF4	YES	887	1	intron_variant	MODIFIER	Transcript	ENST00000356073.4	protein_coding	11634	NA	NA
221	L3	18	52716708	53630258	3	rs74965575	53023170	0.0165471	ENSG00000196628	TCF4	YES	887	1	intron_variant	MODIFIER	Transcript	ENST00000398339.1	protein_coding	11634	NA	NA
221	L3	18	52716708	53630258	3	rs74965575	53023170	0.0165471	ENSG00000196628	TCF4	YES	887	1	intron_variant	MODIFIER	Transcript	ENST00000537578.1	protein_coding	11634	NA	NA
221	L3	18	52716708	53630258	3	rs74965575	53023170	0.0165471	ENSG00000196628	TCF4	YES	887	1	intron_variant	MODIFIER	Transcript	ENST00000537856.3	protein_coding	11634	NA	NA
221	L3	18	52716708	53630258	3	rs74965575	53023170	0.0165471	ENSG00000196628	TCF4	YES	887	1	intron_variant	MODIFIER	Transcript	ENST00000540999.1	protein_coding	11634	NA	NA
221	L3	18	52716708	53630258	3	rs74965575	53023170	0.0165471	ENSG00000196628	TCF4	YES	887	1	intron_variant	MODIFIER	Transcript	ENST00000543082.1	protein_coding	11634	NA	NA
221	L3	18	52716708	53630258	3	rs74965575	53023170	0.0165471	ENSG00000196628	TCF4	YES	887	1	intron_variant	MODIFIER	Transcript	ENST00000544241.2	protein_coding	11634	NA	NA
221	L3	18	52716708	53630258	3	rs74965575	53023170	0.0165471	ENSG00000196628	TCF4	YES	887	1	intron_variant	MODIFIER	Transcript	ENST00000561992.1	protein_coding	11634	NA	NA
221	L3	18	52716708	53630258	3	rs74965575	53023170	0.0165471	ENSG00000196628	TCF4	YES	887	1	intron_variant	MODIFIER	Transcript	ENST00000562030.1	protein_coding	11634	NA	NA
221	L3	18	52716708	53630258	3	rs74965575	53023170	0.0165471	ENSG00000196628	TCF4	YES	887	1	intron_variant	MODIFIER	Transcript	ENST00000562512.2	protein_coding	11634	NA	NA
221	L3	18	52716708	53630258	3	rs74965575	53023170	0.0165471	ENSG00000196628	TCF4	YES	887	1	intron_variant	MODIFIER	Transcript	ENST00000562543.1	protein_coding	11634	NA	NA
221	L3	18	52716708	53630258	3	rs74965575	53023170	0.0165471	ENSG00000196628	TCF4	YES	887	1	upstream_gene_variant	MODIFIER	Transcript	ENST00000562607.1	protein_coding	11634	NA	NA
221	L3	18	52716708	53630258	3	rs74965575	53023170	0.0165471	ENSG00000196628	TCF4	YES	887	1	intron_variant	MODIFIER	Transcript	ENST00000562638.1	protein_coding	11634	NA	NA
221	L3	18	52716708	53630258	3	rs74965575	53023170	0.0165471	ENSG00000196628	TCF4	YES	887	1	intron_variant,non_coding_transcript_variant	MODIFIER	Transcript	ENST00000562680.1	retained_intron	11634	NA	NA
221	L3	18	52716708	53630258	3	rs74965575	53023170	0.0165471	ENSG00000196628	TCF4	YES	887	1	intron_variant	MODIFIER	Transcript	ENST00000562847.1	protein_coding	11634	NA	NA
221	L3	18	52716708	53630258	3	rs74965575	53023170	0.0165471	ENSG00000196628	TCF4	YES	887	1	intron_variant,non_coding_transcript_variant	MODIFIER	Transcript	ENST00000563686.1	retained_intron	11634	NA	NA
221	L3	18	52716708	53630258	3	rs74965575	53023170	0.0165471	ENSG00000196628	TCF4	YES	887	1	intron_variant	MODIFIER	Transcript	ENST00000563824.1	protein_coding	11634	NA	NA
221	L3	18	52716708	53630258	3	rs74965575	53023170	0.0165471	ENSG00000196628	TCF4	YES	887	1	intron_variant	MODIFIER	Transcript	ENST00000563888.2	protein_coding	11634	NA	NA
221	L3	18	52716708	53630258	3	rs74965575	53023170	0.0165471	ENSG00000196628	TCF4	YES	887	1	intron_variant	MODIFIER	Transcript	ENST00000564228.1	protein_coding	11634	NA	NA
221	L3	18	52716708	53630258	3	rs74965575	53023170	0.0165471	ENSG00000196628	TCF4	YES	887	1	intron_variant	MODIFIER	Transcript	ENST00000564343.1	protein_coding	11634	NA	NA
221	L3	18	52716708	53630258	3	rs74965575	53023170	0.0165471	ENSG00000196628	TCF4	YES	887	1	intron_variant	MODIFIER	Transcript	ENST00000564403.2	protein_coding	11634	NA	NA
221	L3	18	52716708	53630258	3	rs74965575	53023170	0.0165471	ENSG00000196628	TCF4	YES	887	1	intron_variant	MODIFIER	Transcript	ENST00000564999.1	protein_coding	11634	NA	NA
221	L3	18	52716708	53630258	3	rs74965575	53023170	0.0165471	ENSG00000196628	TCF4	YES	887	1	intron_variant	MODIFIER	Transcript	ENST00000565018.2	protein_coding	11634	NA	NA
221	L3	18	52716708	53630258	3	rs74965575	53023170	0.0165471	ENSG00000196628	TCF4	YES	887	1	intron_variant	MODIFIER	Transcript	ENST00000565908.2	protein_coding	11634	NA	NA
221	L3	18	52716708	53630258	3	rs74965575	53023170	0.0165471	ENSG00000196628	TCF4	YES	887	1	intron_variant	MODIFIER	Transcript	ENST00000566279.1	protein_coding	11634	NA	NA
221	L3	18	52716708	53630258	3	rs74965575	53023170	0.0165471	ENSG00000196628	TCF4	YES	887	1	intron_variant	MODIFIER	Transcript	ENST00000566286.1	protein_coding	11634	NA	NA
221	L3	18	52716708	53630258	3	rs74965575	53023170	0.0165471	ENSG00000196628	TCF4	YES	887	1	intron_variant,non_coding_transcript_variant	MODIFIER	Transcript	ENST00000566376.2	processed_transcript	11634	NA	NA
221	L3	18	52716708	53630258	3	rs74965575	53023170	0.0165471	ENSG00000196628	TCF4	YES	887	1	intron_variant	MODIFIER	Transcript	ENST00000566514.1	protein_coding	11634	NA	NA
221	L3	18	52716708	53630258	3	rs74965575	53023170	0.0165471	ENSG00000196628	TCF4	YES	887	1	intron_variant	MODIFIER	Transcript	ENST00000566777.1	protein_coding	11634	NA	NA
221	L3	18	52716708	53630258	3	rs74965575	53023170	0.0165471	ENSG00000196628	TCF4	YES	887	1	intron_variant	MODIFIER	Transcript	ENST00000567880.1	protein_coding	11634	NA	NA
221	L3	18	52716708	53630258	3	rs74965575	53023170	0.0165471	ENSG00000196628	TCF4	YES	887	1	intron_variant	MODIFIER	Transcript	ENST00000568147.1	protein_coding	11634	NA	NA
221	L3	18	52716708	53630258	3	rs74965575	53023170	0.0165471	ENSG00000196628	TCF4	YES	887	1	intron_variant	MODIFIER	Transcript	ENST00000568169.1	protein_coding	11634	NA	NA
221	L3	18	52716708	53630258	3	rs74965575	53023170	0.0165471	ENSG00000196628	TCF4	YES	887	1	intron_variant	MODIFIER	Transcript	ENST00000568186.1	protein_coding	11634	NA	NA
221	L3	18	52716708	53630258	3	rs74965575	53023170	0.0165471	ENSG00000196628	TCF4	YES	887	1	intron_variant	MODIFIER	Transcript	ENST00000568673.1	protein_coding	11634	NA	NA
221	L3	18	52716708	53630258	3	rs74965575	53023170	0.0165471	ENSG00000196628	TCF4	YES	887	1	intron_variant	MODIFIER	Transcript	ENST00000568740.1	protein_coding	11634	NA	NA
221	L3	18	52716708	53630258	3	rs74965575	53023170	0.0165471	ENSG00000196628	TCF4	YES	887	1	intron_variant	MODIFIER	Transcript	ENST00000569012.1	protein_coding	11634	NA	NA
221	L3	18	52716708	53630258	3	rs74965575	53023170	0.0165471	ENSG00000196628	TCF4	YES	887	1	intron_variant	MODIFIER	Transcript	ENST00000570177.2	protein_coding	11634	NA	NA
221	L3	18	52716708	53630258	3	rs74965575	53023170	0.0165471	ENSG00000196628	TCF4	YES	887	1	intron_variant	MODIFIER	Transcript	ENST00000590810.1	protein_coding	11634	NA	NA
221	L3	18	52716708	53630258	3	rs73490813	52985401	0.0158934	ENSG00000196628	TCF4	YES	887	1	intron_variant	MODIFIER	Transcript	ENST00000354452.3	protein_coding	11634	NA	NA
221	L3	18	52716708	53630258	3	rs73490813	52985401	0.0158934	ENSG00000196628	TCF4	YES	887	1	intron_variant	MODIFIER	Transcript	ENST00000356073.4	protein_coding	11634	NA	NA
221	L3	18	52716708	53630258	3	rs73490813	52985401	0.0158934	ENSG00000196628	TCF4	YES	887	1	intron_variant	MODIFIER	Transcript	ENST00000398339.1	protein_coding	11634	NA	NA
221	L3	18	52716708	53630258	3	rs73490813	52985401	0.0158934	ENSG00000196628	TCF4	YES	887	1	intron_variant	MODIFIER	Transcript	ENST00000457482.3	protein_coding	11634	NA	NA
221	L3	18	52716708	53630258	3	rs73490813	52985401	0.0158934	ENSG00000196628	TCF4	YES	887	1	intron_variant	MODIFIER	Transcript	ENST00000537578.1	protein_coding	11634	NA	NA
221	L3	18	52716708	53630258	3	rs73490813	52985401	0.0158934	ENSG00000196628	TCF4	YES	887	1	intron_variant	MODIFIER	Transcript	ENST00000537856.3	protein_coding	11634	NA	NA
221	L3	18	52716708	53630258	3	rs73490813	52985401	0.0158934	ENSG00000196628	TCF4	YES	887	1	intron_variant	MODIFIER	Transcript	ENST00000540999.1	protein_coding	11634	NA	NA
221	L3	18	52716708	53630258	3	rs73490813	52985401	0.0158934	ENSG00000196628	TCF4	YES	887	1	intron_variant	MODIFIER	Transcript	ENST00000543082.1	protein_coding	11634	NA	NA
221	L3	18	52716708	53630258	3	rs73490813	52985401	0.0158934	ENSG00000196628	TCF4	YES	887	1	intron_variant	MODIFIER	Transcript	ENST00000544241.2	protein_coding	11634	NA	NA
221	L3	18	52716708	53630258	3	rs73490813	52985401	0.0158934	ENSG00000196628	TCF4	YES	887	1	intron_variant	MODIFIER	Transcript	ENST00000561992.1	protein_coding	11634	NA	NA
221	L3	18	52716708	53630258	3	rs73490813	52985401	0.0158934	ENSG00000196628	TCF4	YES	887	1	intron_variant	MODIFIER	Transcript	ENST00000562607.1	protein_coding	11634	NA	NA
221	L3	18	52716708	53630258	3	rs73490813	52985401	0.0158934	ENSG00000196628	TCF4	YES	887	1	intron_variant	MODIFIER	Transcript	ENST00000562638.1	protein_coding	11634	NA	NA
221	L3	18	52716708	53630258	3	rs73490813	52985401	0.0158934	ENSG00000196628	TCF4	YES	887	1	intron_variant,non_coding_transcript_variant	MODIFIER	Transcript	ENST00000562680.1	retained_intron	11634	NA	NA
221	L3	18	52716708	53630258	3	rs73490813	52985401	0.0158934	ENSG00000196628	TCF4	YES	887	1	intron_variant,non_coding_transcript_variant	MODIFIER	Transcript	ENST00000563686.1	retained_intron	11634	NA	NA
221	L3	18	52716708	53630258	3	rs73490813	52985401	0.0158934	ENSG00000196628	TCF4	YES	887	1	intron_variant,non_coding_transcript_variant	MODIFIER	Transcript	ENST00000563760.1	processed_transcript	11634	NA	NA
221	L3	18	52716708	53630258	3	rs73490813	52985401	0.0158934	ENSG00000196628	TCF4	YES	887	1	intron_variant	MODIFIER	Transcript	ENST00000564228.1	protein_coding	11634	NA	NA
221	L3	18	52716708	53630258	3	rs73490813	52985401	0.0158934	ENSG00000196628	TCF4	YES	887	1	intron_variant	MODIFIER	Transcript	ENST00000564403.2	protein_coding	11634	NA	NA
221	L3	18	52716708	53630258	3	rs73490813	52985401	0.0158934	ENSG00000196628	TCF4	YES	887	1	intron_variant	MODIFIER	Transcript	ENST00000564999.1	protein_coding	11634	NA	NA
221	L3	18	52716708	53630258	3	rs73490813	52985401	0.0158934	ENSG00000196628	TCF4	YES	887	1	intron_variant	MODIFIER	Transcript	ENST00000565018.2	protein_coding	11634	NA	NA
221	L3	18	52716708	53630258	3	rs73490813	52985401	0.0158934	ENSG00000196628	TCF4	YES	887	1	intron_variant	MODIFIER	Transcript	ENST00000565908.2	protein_coding	11634	NA	NA
221	L3	18	52716708	53630258	3	rs73490813	52985401	0.0158934	ENSG00000196628	TCF4	YES	887	1	intron_variant	MODIFIER	Transcript	ENST00000566279.1	protein_coding	11634	NA	NA
221	L3	18	52716708	53630258	3	rs73490813	52985401	0.0158934	ENSG00000196628	TCF4	YES	887	1	intron_variant	MODIFIER	Transcript	ENST00000566286.1	protein_coding	11634	NA	NA
221	L3	18	52716708	53630258	3	rs73490813	52985401	0.0158934	ENSG00000196628	TCF4	YES	887	1	intron_variant	MODIFIER	Transcript	ENST00000566514.1	protein_coding	11634	NA	NA
221	L3	18	52716708	53630258	3	rs73490813	52985401	0.0158934	ENSG00000196628	TCF4	YES	887	1	intron_variant	MODIFIER	Transcript	ENST00000566777.1	protein_coding	11634	NA	NA
221	L3	18	52716708	53630258	3	rs73490813	52985401	0.0158934	ENSG00000196628	TCF4	YES	887	1	intron_variant	MODIFIER	Transcript	ENST00000567880.1	protein_coding	11634	NA	NA
221	L3	18	52716708	53630258	3	rs73490813	52985401	0.0158934	ENSG00000196628	TCF4	YES	887	1	intron_variant	MODIFIER	Transcript	ENST00000568169.1	protein_coding	11634	NA	NA
221	L3	18	52716708	53630258	3	rs73490813	52985401	0.0158934	ENSG00000196628	TCF4	YES	887	1	intron_variant	MODIFIER	Transcript	ENST00000568186.1	protein_coding	11634	NA	NA
221	L3	18	52716708	53630258	3	rs73490813	52985401	0.0158934	ENSG00000196628	TCF4	YES	887	1	intron_variant	MODIFIER	Transcript	ENST00000568673.1	protein_coding	11634	NA	NA
221	L3	18	52716708	53630258	3	rs73490813	52985401	0.0158934	ENSG00000196628	TCF4	YES	887	1	intron_variant	MODIFIER	Transcript	ENST00000568740.1	protein_coding	11634	NA	NA
221	L3	18	52716708	53630258	3	rs73490813	52985401	0.0158934	ENSG00000196628	TCF4	YES	887	1	intron_variant	MODIFIER	Transcript	ENST00000569012.1	protein_coding	11634	NA	NA
221	L3	18	52716708	53630258	3	rs73490813	52985401	0.0158934	ENSG00000196628	TCF4	YES	887	1	intron_variant	MODIFIER	Transcript	ENST00000570177.2	protein_coding	11634	NA	NA
221	L3	18	52716708	53630258	3	rs73490813	52985401	0.0158934	ENSG00000196628	TCF4	YES	887	1	intron_variant	MODIFIER	Transcript	ENST00000570287.2	protein_coding	11634	NA	NA
221	L3	18	52716708	53630258	3	rs117716000	52980665	0.0152909	ENSG00000196628	TCF4	YES	887	1	intron_variant	MODIFIER	Transcript	ENST00000354452.3	protein_coding	11634	NA	NA
221	L3	18	52716708	53630258	3	rs117716000	52980665	0.0152909	ENSG00000196628	TCF4	YES	887	1	intron_variant	MODIFIER	Transcript	ENST00000356073.4	protein_coding	11634	NA	NA
221	L3	18	52716708	53630258	3	rs117716000	52980665	0.0152909	ENSG00000196628	TCF4	YES	887	1	intron_variant	MODIFIER	Transcript	ENST00000398339.1	protein_coding	11634	NA	NA
221	L3	18	52716708	53630258	3	rs117716000	52980665	0.0152909	ENSG00000196628	TCF4	YES	887	1	intron_variant	MODIFIER	Transcript	ENST00000457482.3	protein_coding	11634	NA	NA
221	L3	18	52716708	53630258	3	rs117716000	52980665	0.0152909	ENSG00000196628	TCF4	YES	887	1	intron_variant	MODIFIER	Transcript	ENST00000537578.1	protein_coding	11634	NA	NA
221	L3	18	52716708	53630258	3	rs117716000	52980665	0.0152909	ENSG00000196628	TCF4	YES	887	1	intron_variant	MODIFIER	Transcript	ENST00000537856.3	protein_coding	11634	NA	NA
221	L3	18	52716708	53630258	3	rs117716000	52980665	0.0152909	ENSG00000196628	TCF4	YES	887	1	intron_variant	MODIFIER	Transcript	ENST00000540999.1	protein_coding	11634	NA	NA
221	L3	18	52716708	53630258	3	rs117716000	52980665	0.0152909	ENSG00000196628	TCF4	YES	887	1	intron_variant	MODIFIER	Transcript	ENST00000543082.1	protein_coding	11634	NA	NA
221	L3	18	52716708	53630258	3	rs117716000	52980665	0.0152909	ENSG00000196628	TCF4	YES	887	1	intron_variant	MODIFIER	Transcript	ENST00000544241.2	protein_coding	11634	NA	NA
221	L3	18	52716708	53630258	3	rs117716000	52980665	0.0152909	ENSG00000196628	TCF4	YES	887	1	intron_variant	MODIFIER	Transcript	ENST00000561992.1	protein_coding	11634	NA	NA
221	L3	18	52716708	53630258	3	rs117716000	52980665	0.0152909	ENSG00000196628	TCF4	YES	887	1	intron_variant	MODIFIER	Transcript	ENST00000562607.1	protein_coding	11634	NA	NA
221	L3	18	52716708	53630258	3	rs117716000	52980665	0.0152909	ENSG00000196628	TCF4	YES	887	1	intron_variant	MODIFIER	Transcript	ENST00000562638.1	protein_coding	11634	NA	NA
221	L3	18	52716708	53630258	3	rs117716000	52980665	0.0152909	ENSG00000196628	TCF4	YES	887	1	intron_variant,non_coding_transcript_variant	MODIFIER	Transcript	ENST00000562680.1	retained_intron	11634	NA	NA
221	L3	18	52716708	53630258	3	rs117716000	52980665	0.0152909	ENSG00000196628	TCF4	YES	887	1	intron_variant,non_coding_transcript_variant	MODIFIER	Transcript	ENST00000563686.1	retained_intron	11634	NA	NA
221	L3	18	52716708	53630258	3	rs117716000	52980665	0.0152909	ENSG00000196628	TCF4	YES	887	1	intron_variant,non_coding_transcript_variant	MODIFIER	Transcript	ENST00000563760.1	processed_transcript	11634	NA	NA
221	L3	18	52716708	53630258	3	rs117716000	52980665	0.0152909	ENSG00000196628	TCF4	YES	887	1	intron_variant	MODIFIER	Transcript	ENST00000564228.1	protein_coding	11634	NA	NA
221	L3	18	52716708	53630258	3	rs117716000	52980665	0.0152909	ENSG00000196628	TCF4	YES	887	1	intron_variant	MODIFIER	Transcript	ENST00000564403.2	protein_coding	11634	NA	NA
221	L3	18	52716708	53630258	3	rs117716000	52980665	0.0152909	ENSG00000196628	TCF4	YES	887	1	intron_variant	MODIFIER	Transcript	ENST00000564999.1	protein_coding	11634	NA	NA
221	L3	18	52716708	53630258	3	rs117716000	52980665	0.0152909	ENSG00000196628	TCF4	YES	887	1	intron_variant	MODIFIER	Transcript	ENST00000565018.2	protein_coding	11634	NA	NA
221	L3	18	52716708	53630258	3	rs117716000	52980665	0.0152909	ENSG00000196628	TCF4	YES	887	1	intron_variant	MODIFIER	Transcript	ENST00000565908.2	protein_coding	11634	NA	NA
221	L3	18	52716708	53630258	3	rs117716000	52980665	0.0152909	ENSG00000196628	TCF4	YES	887	1	intron_variant	MODIFIER	Transcript	ENST00000566279.1	protein_coding	11634	NA	NA
221	L3	18	52716708	53630258	3	rs117716000	52980665	0.0152909	ENSG00000196628	TCF4	YES	887	1	intron_variant	MODIFIER	Transcript	ENST00000566286.1	protein_coding	11634	NA	NA
221	L3	18	52716708	53630258	3	rs117716000	52980665	0.0152909	ENSG00000196628	TCF4	YES	887	1	intron_variant	MODIFIER	Transcript	ENST00000566514.1	protein_coding	11634	NA	NA
221	L3	18	52716708	53630258	3	rs117716000	52980665	0.0152909	ENSG00000196628	TCF4	YES	887	1	intron_variant	MODIFIER	Transcript	ENST00000566777.1	protein_coding	11634	NA	NA
221	L3	18	52716708	53630258	3	rs117716000	52980665	0.0152909	ENSG00000196628	TCF4	YES	887	1	intron_variant	MODIFIER	Transcript	ENST00000567880.1	protein_coding	11634	NA	NA
221	L3	18	52716708	53630258	3	rs117716000	52980665	0.0152909	ENSG00000196628	TCF4	YES	887	1	intron_variant	MODIFIER	Transcript	ENST00000568169.1	protein_coding	11634	NA	NA
221	L3	18	52716708	53630258	3	rs117716000	52980665	0.0152909	ENSG00000196628	TCF4	YES	887	1	intron_variant	MODIFIER	Transcript	ENST00000568186.1	protein_coding	11634	NA	NA
221	L3	18	52716708	53630258	3	rs117716000	52980665	0.0152909	ENSG00000196628	TCF4	YES	887	1	intron_variant	MODIFIER	Transcript	ENST00000568673.1	protein_coding	11634	NA	NA
221	L3	18	52716708	53630258	3	rs117716000	52980665	0.0152909	ENSG00000196628	TCF4	YES	887	1	intron_variant	MODIFIER	Transcript	ENST00000568740.1	protein_coding	11634	NA	NA
221	L3	18	52716708	53630258	3	rs117716000	52980665	0.0152909	ENSG00000196628	TCF4	YES	887	1	intron_variant	MODIFIER	Transcript	ENST00000569012.1	protein_coding	11634	NA	NA
221	L3	18	52716708	53630258	3	rs117716000	52980665	0.0152909	ENSG00000196628	TCF4	YES	887	1	intron_variant	MODIFIER	Transcript	ENST00000570177.2	protein_coding	11634	NA	NA
221	L3	18	52716708	53630258	3	rs117716000	52980665	0.0152909	ENSG00000196628	TCF4	YES	887	1	intron_variant	MODIFIER	Transcript	ENST00000570287.2	protein_coding	11634	NA	NA
221	L3	18	52716708	53630258	3	rs8092679	53034140	0.0146683	ENSG00000196628	TCF4	YES	887	1	intron_variant	MODIFIER	Transcript	ENST00000354452.3	protein_coding	11634	NA	NA
221	L3	18	52716708	53630258	3	rs8092679	53034140	0.0146683	ENSG00000196628	TCF4	YES	887	1	intron_variant	MODIFIER	Transcript	ENST00000356073.4	protein_coding	11634	NA	NA
221	L3	18	52716708	53630258	3	rs8092679	53034140	0.0146683	ENSG00000196628	TCF4	YES	887	1	intron_variant	MODIFIER	Transcript	ENST00000398339.1	protein_coding	11634	NA	NA
221	L3	18	52716708	53630258	3	rs8092679	53034140	0.0146683	ENSG00000196628	TCF4	YES	887	1	intron_variant	MODIFIER	Transcript	ENST00000537578.1	protein_coding	11634	NA	NA
221	L3	18	52716708	53630258	3	rs8092679	53034140	0.0146683	ENSG00000196628	TCF4	YES	887	1	intron_variant	MODIFIER	Transcript	ENST00000537856.3	protein_coding	11634	NA	NA
221	L3	18	52716708	53630258	3	rs8092679	53034140	0.0146683	ENSG00000196628	TCF4	YES	887	1	intron_variant	MODIFIER	Transcript	ENST00000540999.1	protein_coding	11634	NA	NA
221	L3	18	52716708	53630258	3	rs8092679	53034140	0.0146683	ENSG00000196628	TCF4	YES	887	1	intron_variant	MODIFIER	Transcript	ENST00000543082.1	protein_coding	11634	NA	NA
221	L3	18	52716708	53630258	3	rs8092679	53034140	0.0146683	ENSG00000196628	TCF4	YES	887	1	intron_variant	MODIFIER	Transcript	ENST00000544241.2	protein_coding	11634	NA	NA
221	L3	18	52716708	53630258	3	rs8092679	53034140	0.0146683	ENSG00000196628	TCF4	YES	887	1	intron_variant	MODIFIER	Transcript	ENST00000561992.1	protein_coding	11634	NA	NA
221	L3	18	52716708	53630258	3	rs8092679	53034140	0.0146683	ENSG00000196628	TCF4	YES	887	1	intron_variant	MODIFIER	Transcript	ENST00000562030.1	protein_coding	11634	NA	NA
221	L3	18	52716708	53630258	3	rs8092679	53034140	0.0146683	ENSG00000196628	TCF4	YES	887	1	intron_variant	MODIFIER	Transcript	ENST00000562512.2	protein_coding	11634	NA	NA
221	L3	18	52716708	53630258	3	rs8092679	53034140	0.0146683	ENSG00000196628	TCF4	YES	887	1	intron_variant	MODIFIER	Transcript	ENST00000562543.1	protein_coding	11634	NA	NA
221	L3	18	52716708	53630258	3	rs8092679	53034140	0.0146683	ENSG00000196628	TCF4	YES	887	1	intron_variant	MODIFIER	Transcript	ENST00000562638.1	protein_coding	11634	NA	NA
221	L3	18	52716708	53630258	3	rs8092679	53034140	0.0146683	ENSG00000196628	TCF4	YES	887	1	intron_variant,non_coding_transcript_variant	MODIFIER	Transcript	ENST00000562680.1	retained_intron	11634	NA	NA
221	L3	18	52716708	53630258	3	rs8092679	53034140	0.0146683	ENSG00000196628	TCF4	YES	887	1	intron_variant	MODIFIER	Transcript	ENST00000562847.1	protein_coding	11634	NA	NA
221	L3	18	52716708	53630258	3	rs8092679	53034140	0.0146683	ENSG00000196628	TCF4	YES	887	1	intron_variant,non_coding_transcript_variant	MODIFIER	Transcript	ENST00000563686.1	retained_intron	11634	NA	NA
221	L3	18	52716708	53630258	3	rs8092679	53034140	0.0146683	ENSG00000196628	TCF4	YES	887	1	intron_variant	MODIFIER	Transcript	ENST00000563824.1	protein_coding	11634	NA	NA
221	L3	18	52716708	53630258	3	rs8092679	53034140	0.0146683	ENSG00000196628	TCF4	YES	887	1	intron_variant	MODIFIER	Transcript	ENST00000563888.2	protein_coding	11634	NA	NA
221	L3	18	52716708	53630258	3	rs8092679	53034140	0.0146683	ENSG00000196628	TCF4	YES	887	1	intron_variant	MODIFIER	Transcript	ENST00000564228.1	protein_coding	11634	NA	NA
221	L3	18	52716708	53630258	3	rs8092679	53034140	0.0146683	ENSG00000196628	TCF4	YES	887	1	intron_variant	MODIFIER	Transcript	ENST00000564343.1	protein_coding	11634	NA	NA
221	L3	18	52716708	53630258	3	rs8092679	53034140	0.0146683	ENSG00000196628	TCF4	YES	887	1	intron_variant	MODIFIER	Transcript	ENST00000564403.2	protein_coding	11634	NA	NA
221	L3	18	52716708	53630258	3	rs8092679	53034140	0.0146683	ENSG00000196628	TCF4	YES	887	1	intron_variant	MODIFIER	Transcript	ENST00000564999.1	protein_coding	11634	NA	NA
221	L3	18	52716708	53630258	3	rs8092679	53034140	0.0146683	ENSG00000196628	TCF4	YES	887	1	intron_variant	MODIFIER	Transcript	ENST00000565018.2	protein_coding	11634	NA	NA
221	L3	18	52716708	53630258	3	rs8092679	53034140	0.0146683	ENSG00000196628	TCF4	YES	887	1	intron_variant	MODIFIER	Transcript	ENST00000565908.2	protein_coding	11634	NA	NA
221	L3	18	52716708	53630258	3	rs8092679	53034140	0.0146683	ENSG00000196628	TCF4	YES	887	1	intron_variant	MODIFIER	Transcript	ENST00000566279.1	protein_coding	11634	NA	NA
221	L3	18	52716708	53630258	3	rs8092679	53034140	0.0146683	ENSG00000196628	TCF4	YES	887	1	intron_variant	MODIFIER	Transcript	ENST00000566286.1	protein_coding	11634	NA	NA
221	L3	18	52716708	53630258	3	rs8092679	53034140	0.0146683	ENSG00000196628	TCF4	YES	887	1	intron_variant,non_coding_transcript_variant	MODIFIER	Transcript	ENST00000566376.2	processed_transcript	11634	NA	NA
221	L3	18	52716708	53630258	3	rs8092679	53034140	0.0146683	ENSG00000196628	TCF4	YES	887	1	intron_variant	MODIFIER	Transcript	ENST00000566514.1	protein_coding	11634	NA	NA
221	L3	18	52716708	53630258	3	rs8092679	53034140	0.0146683	ENSG00000196628	TCF4	YES	887	1	intron_variant	MODIFIER	Transcript	ENST00000566777.1	protein_coding	11634	NA	NA
221	L3	18	52716708	53630258	3	rs8092679	53034140	0.0146683	ENSG00000196628	TCF4	YES	887	1	intron_variant	MODIFIER	Transcript	ENST00000567880.1	protein_coding	11634	NA	NA
221	L3	18	52716708	53630258	3	rs8092679	53034140	0.0146683	ENSG00000196628	TCF4	YES	887	1	intron_variant	MODIFIER	Transcript	ENST00000568147.1	protein_coding	11634	NA	NA
221	L3	18	52716708	53630258	3	rs8092679	53034140	0.0146683	ENSG00000196628	TCF4	YES	887	1	intron_variant	MODIFIER	Transcript	ENST00000568169.1	protein_coding	11634	NA	NA
221	L3	18	52716708	53630258	3	rs8092679	53034140	0.0146683	ENSG00000196628	TCF4	YES	887	1	intron_variant	MODIFIER	Transcript	ENST00000568186.1	protein_coding	11634	NA	NA
221	L3	18	52716708	53630258	3	rs8092679	53034140	0.0146683	ENSG00000196628	TCF4	YES	887	1	intron_variant	MODIFIER	Transcript	ENST00000568673.1	protein_coding	11634	NA	NA
221	L3	18	52716708	53630258	3	rs8092679	53034140	0.0146683	ENSG00000196628	TCF4	YES	887	1	intron_variant	MODIFIER	Transcript	ENST00000568740.1	protein_coding	11634	NA	NA
221	L3	18	52716708	53630258	3	rs8092679	53034140	0.0146683	ENSG00000196628	TCF4	YES	887	1	intron_variant	MODIFIER	Transcript	ENST00000569012.1	protein_coding	11634	NA	NA
221	L3	18	52716708	53630258	3	rs8092679	53034140	0.0146683	ENSG00000196628	TCF4	YES	887	1	intron_variant	MODIFIER	Transcript	ENST00000570177.2	protein_coding	11634	NA	NA
221	L3	18	52716708	53630258	3	rs8092679	53034140	0.0146683	ENSG00000196628	TCF4	YES	887	1	intron_variant	MODIFIER	Transcript	ENST00000590810.1	protein_coding	11634	NA	NA
221	L3	18	52716708	53630258	3	rs17594721	53065892	0.013127	ENSG00000196628	TCF4	YES	887	1	intron_variant	MODIFIER	Transcript	ENST00000354452.3	protein_coding	11634	NA	NA
221	L3	18	52716708	53630258	3	rs17594721	53065892	0.013127	ENSG00000196628	TCF4	YES	887	1	intron_variant	MODIFIER	Transcript	ENST00000356073.4	protein_coding	11634	NA	NA
221	L3	18	52716708	53630258	3	rs17594721	53065892	0.013127	ENSG00000196628	TCF4	YES	887	1	intron_variant	MODIFIER	Transcript	ENST00000398339.1	protein_coding	11634	NA	NA
221	L3	18	52716708	53630258	3	rs17594721	53065892	0.013127	ENSG00000196628	TCF4	YES	887	1	intron_variant	MODIFIER	Transcript	ENST00000537578.1	protein_coding	11634	NA	NA
221	L3	18	52716708	53630258	3	rs17594721	53065892	0.013127	ENSG00000196628	TCF4	YES	887	1	intron_variant	MODIFIER	Transcript	ENST00000537856.3	protein_coding	11634	NA	NA
221	L3	18	52716708	53630258	3	rs17594721	53065892	0.013127	ENSG00000196628	TCF4	YES	887	1	intron_variant	MODIFIER	Transcript	ENST00000540999.1	protein_coding	11634	NA	NA
221	L3	18	52716708	53630258	3	rs17594721	53065892	0.013127	ENSG00000196628	TCF4	YES	887	1	intron_variant	MODIFIER	Transcript	ENST00000543082.1	protein_coding	11634	NA	NA
221	L3	18	52716708	53630258	3	rs17594721	53065892	0.013127	ENSG00000196628	TCF4	YES	887	1	intron_variant	MODIFIER	Transcript	ENST00000544241.2	protein_coding	11634	NA	NA
221	L3	18	52716708	53630258	3	rs17594721	53065892	0.013127	ENSG00000196628	TCF4	YES	887	1	intron_variant	MODIFIER	Transcript	ENST00000561992.1	protein_coding	11634	NA	NA
221	L3	18	52716708	53630258	3	rs17594721	53065892	0.013127	ENSG00000196628	TCF4	YES	887	1	intron_variant	MODIFIER	Transcript	ENST00000562030.1	protein_coding	11634	NA	NA
221	L3	18	52716708	53630258	3	rs17594721	53065892	0.013127	ENSG00000196628	TCF4	YES	887	1	intron_variant	MODIFIER	Transcript	ENST00000562512.2	protein_coding	11634	NA	NA
221	L3	18	52716708	53630258	3	rs17594721	53065892	0.013127	ENSG00000196628	TCF4	YES	887	1	intron_variant	MODIFIER	Transcript	ENST00000562543.1	protein_coding	11634	NA	NA
221	L3	18	52716708	53630258	3	rs17594721	53065892	0.013127	ENSG00000196628	TCF4	YES	887	1	intron_variant	MODIFIER	Transcript	ENST00000562638.1	protein_coding	11634	NA	NA
221	L3	18	52716708	53630258	3	rs17594721	53065892	0.013127	ENSG00000196628	TCF4	YES	887	1	intron_variant,non_coding_transcript_variant	MODIFIER	Transcript	ENST00000562680.1	retained_intron	11634	NA	NA
221	L3	18	52716708	53630258	3	rs17594721	53065892	0.013127	ENSG00000196628	TCF4	YES	887	1	intron_variant	MODIFIER	Transcript	ENST00000562847.1	protein_coding	11634	NA	NA
221	L3	18	52716708	53630258	3	rs17594721	53065892	0.013127	ENSG00000196628	TCF4	YES	887	1	intron_variant,non_coding_transcript_variant	MODIFIER	Transcript	ENST00000563686.1	retained_intron	11634	NA	NA
221	L3	18	52716708	53630258	3	rs17594721	53065892	0.013127	ENSG00000196628	TCF4	YES	887	1	intron_variant	MODIFIER	Transcript	ENST00000563824.1	protein_coding	11634	NA	NA
221	L3	18	52716708	53630258	3	rs17594721	53065892	0.013127	ENSG00000196628	TCF4	YES	887	1	intron_variant	MODIFIER	Transcript	ENST00000563888.2	protein_coding	11634	NA	NA
221	L3	18	52716708	53630258	3	rs17594721	53065892	0.013127	ENSG00000196628	TCF4	YES	887	1	intron_variant	MODIFIER	Transcript	ENST00000564228.1	protein_coding	11634	NA	NA
221	L3	18	52716708	53630258	3	rs17594721	53065892	0.013127	ENSG00000196628	TCF4	YES	887	1	intron_variant	MODIFIER	Transcript	ENST00000564343.1	protein_coding	11634	NA	NA
221	L3	18	52716708	53630258	3	rs17594721	53065892	0.013127	ENSG00000196628	TCF4	YES	887	1	intron_variant	MODIFIER	Transcript	ENST00000564403.2	protein_coding	11634	NA	NA
221	L3	18	52716708	53630258	3	rs17594721	53065892	0.013127	ENSG00000196628	TCF4	YES	887	1	intron_variant	MODIFIER	Transcript	ENST00000564999.1	protein_coding	11634	NA	NA
221	L3	18	52716708	53630258	3	rs17594721	53065892	0.013127	ENSG00000196628	TCF4	YES	887	1	intron_variant	MODIFIER	Transcript	ENST00000565018.2	protein_coding	11634	NA	NA
221	L3	18	52716708	53630258	3	rs17594721	53065892	0.013127	ENSG00000196628	TCF4	YES	887	1	downstream_gene_variant	MODIFIER	Transcript	ENST00000565580.1	processed_transcript	11634	NA	NA
221	L3	18	52716708	53630258	3	rs17594721	53065892	0.013127	ENSG00000196628	TCF4	YES	887	1	intron_variant	MODIFIER	Transcript	ENST00000565908.2	protein_coding	11634	NA	NA
221	L3	18	52716708	53630258	3	rs17594721	53065892	0.013127	ENSG00000196628	TCF4	YES	887	1	intron_variant	MODIFIER	Transcript	ENST00000566279.1	protein_coding	11634	NA	NA
221	L3	18	52716708	53630258	3	rs17594721	53065892	0.013127	ENSG00000196628	TCF4	YES	887	1	intron_variant	MODIFIER	Transcript	ENST00000566286.1	protein_coding	11634	NA	NA
221	L3	18	52716708	53630258	3	rs17594721	53065892	0.013127	ENSG00000196628	TCF4	YES	887	1	intron_variant,non_coding_transcript_variant	MODIFIER	Transcript	ENST00000566376.2	processed_transcript	11634	NA	NA
221	L3	18	52716708	53630258	3	rs17594721	53065892	0.013127	ENSG00000196628	TCF4	YES	887	1	intron_variant	MODIFIER	Transcript	ENST00000566514.1	protein_coding	11634	NA	NA
221	L3	18	52716708	53630258	3	rs17594721	53065892	0.013127	ENSG00000196628	TCF4	YES	887	1	intron_variant	MODIFIER	Transcript	ENST00000566777.1	protein_coding	11634	NA	NA
221	L3	18	52716708	53630258	3	rs17594721	53065892	0.013127	ENSG00000196628	TCF4	YES	887	1	intron_variant	MODIFIER	Transcript	ENST00000567880.1	protein_coding	11634	NA	NA
221	L3	18	52716708	53630258	3	rs17594721	53065892	0.013127	ENSG00000196628	TCF4	YES	887	1	intron_variant	MODIFIER	Transcript	ENST00000568147.1	protein_coding	11634	NA	NA
221	L3	18	52716708	53630258	3	rs17594721	53065892	0.013127	ENSG00000196628	TCF4	YES	887	1	intron_variant	MODIFIER	Transcript	ENST00000568169.1	protein_coding	11634	NA	NA
221	L3	18	52716708	53630258	3	rs17594721	53065892	0.013127	ENSG00000196628	TCF4	YES	887	1	intron_variant	MODIFIER	Transcript	ENST00000568186.1	protein_coding	11634	NA	NA
221	L3	18	52716708	53630258	3	rs17594721	53065892	0.013127	ENSG00000196628	TCF4	YES	887	1	intron_variant	MODIFIER	Transcript	ENST00000568673.1	protein_coding	11634	NA	NA
221	L3	18	52716708	53630258	3	rs17594721	53065892	0.013127	ENSG00000196628	TCF4	YES	887	1	intron_variant	MODIFIER	Transcript	ENST00000568740.1	protein_coding	11634	NA	NA
221	L3	18	52716708	53630258	3	rs17594721	53065892	0.013127	ENSG00000196628	TCF4	YES	887	1	intron_variant	MODIFIER	Transcript	ENST00000569012.1	protein_coding	11634	NA	NA
221	L3	18	52716708	53630258	3	rs17594721	53065892	0.013127	ENSG00000196628	TCF4	YES	887	1	downstream_gene_variant	MODIFIER	Transcript	ENST00000569357.1	protein_coding	11634	NA	NA
221	L3	18	52716708	53630258	3	rs17594721	53065892	0.013127	ENSG00000196628	TCF4	YES	887	1	intron_variant	MODIFIER	Transcript	ENST00000570177.2	protein_coding	11634	NA	NA
221	L3	18	52716708	53630258	3	rs17594721	53065892	0.013127	ENSG00000196628	TCF4	YES	887	1	intron_variant	MODIFIER	Transcript	ENST00000590810.1	protein_coding	11634	NA	NA
221	L3	18	52716708	53630258	3	rs57244653	52978066	0.0126299	ENSG00000196628	TCF4	YES	887	1	intron_variant	MODIFIER	Transcript	ENST00000354452.3	protein_coding	11634	NA	NA
221	L3	18	52716708	53630258	3	rs57244653	52978066	0.0126299	ENSG00000196628	TCF4	YES	887	1	intron_variant	MODIFIER	Transcript	ENST00000356073.4	protein_coding	11634	NA	NA
221	L3	18	52716708	53630258	3	rs57244653	52978066	0.0126299	ENSG00000196628	TCF4	YES	887	1	intron_variant	MODIFIER	Transcript	ENST00000398339.1	protein_coding	11634	NA	NA
221	L3	18	52716708	53630258	3	rs57244653	52978066	0.0126299	ENSG00000196628	TCF4	YES	887	1	intron_variant	MODIFIER	Transcript	ENST00000457482.3	protein_coding	11634	NA	NA
221	L3	18	52716708	53630258	3	rs57244653	52978066	0.0126299	ENSG00000196628	TCF4	YES	887	1	intron_variant	MODIFIER	Transcript	ENST00000537578.1	protein_coding	11634	NA	NA
221	L3	18	52716708	53630258	3	rs57244653	52978066	0.0126299	ENSG00000196628	TCF4	YES	887	1	intron_variant	MODIFIER	Transcript	ENST00000537856.3	protein_coding	11634	NA	NA
221	L3	18	52716708	53630258	3	rs57244653	52978066	0.0126299	ENSG00000196628	TCF4	YES	887	1	intron_variant	MODIFIER	Transcript	ENST00000540999.1	protein_coding	11634	NA	NA
221	L3	18	52716708	53630258	3	rs57244653	52978066	0.0126299	ENSG00000196628	TCF4	YES	887	1	intron_variant	MODIFIER	Transcript	ENST00000543082.1	protein_coding	11634	NA	NA
221	L3	18	52716708	53630258	3	rs57244653	52978066	0.0126299	ENSG00000196628	TCF4	YES	887	1	intron_variant	MODIFIER	Transcript	ENST00000544241.2	protein_coding	11634	NA	NA
221	L3	18	52716708	53630258	3	rs57244653	52978066	0.0126299	ENSG00000196628	TCF4	YES	887	1	intron_variant	MODIFIER	Transcript	ENST00000561992.1	protein_coding	11634	NA	NA
221	L3	18	52716708	53630258	3	rs57244653	52978066	0.0126299	ENSG00000196628	TCF4	YES	887	1	intron_variant	MODIFIER	Transcript	ENST00000562607.1	protein_coding	11634	NA	NA
221	L3	18	52716708	53630258	3	rs57244653	52978066	0.0126299	ENSG00000196628	TCF4	YES	887	1	intron_variant	MODIFIER	Transcript	ENST00000562638.1	protein_coding	11634	NA	NA
221	L3	18	52716708	53630258	3	rs57244653	52978066	0.0126299	ENSG00000196628	TCF4	YES	887	1	intron_variant,non_coding_transcript_variant	MODIFIER	Transcript	ENST00000562680.1	retained_intron	11634	NA	NA
221	L3	18	52716708	53630258	3	rs57244653	52978066	0.0126299	ENSG00000196628	TCF4	YES	887	1	intron_variant,non_coding_transcript_variant	MODIFIER	Transcript	ENST00000563686.1	retained_intron	11634	NA	NA
221	L3	18	52716708	53630258	3	rs57244653	52978066	0.0126299	ENSG00000196628	TCF4	YES	887	1	intron_variant,non_coding_transcript_variant	MODIFIER	Transcript	ENST00000563760.1	processed_transcript	11634	NA	NA
221	L3	18	52716708	53630258	3	rs57244653	52978066	0.0126299	ENSG00000196628	TCF4	YES	887	1	intron_variant	MODIFIER	Transcript	ENST00000564228.1	protein_coding	11634	NA	NA
221	L3	18	52716708	53630258	3	rs57244653	52978066	0.0126299	ENSG00000196628	TCF4	YES	887	1	intron_variant	MODIFIER	Transcript	ENST00000564403.2	protein_coding	11634	NA	NA
221	L3	18	52716708	53630258	3	rs57244653	52978066	0.0126299	ENSG00000196628	TCF4	YES	887	1	intron_variant	MODIFIER	Transcript	ENST00000564999.1	protein_coding	11634	NA	NA
221	L3	18	52716708	53630258	3	rs57244653	52978066	0.0126299	ENSG00000196628	TCF4	YES	887	1	intron_variant	MODIFIER	Transcript	ENST00000565018.2	protein_coding	11634	NA	NA
221	L3	18	52716708	53630258	3	rs57244653	52978066	0.0126299	ENSG00000196628	TCF4	YES	887	1	intron_variant	MODIFIER	Transcript	ENST00000565908.2	protein_coding	11634	NA	NA
221	L3	18	52716708	53630258	3	rs57244653	52978066	0.0126299	ENSG00000196628	TCF4	YES	887	1	intron_variant	MODIFIER	Transcript	ENST00000566279.1	protein_coding	11634	NA	NA
221	L3	18	52716708	53630258	3	rs57244653	52978066	0.0126299	ENSG00000196628	TCF4	YES	887	1	intron_variant	MODIFIER	Transcript	ENST00000566286.1	protein_coding	11634	NA	NA
221	L3	18	52716708	53630258	3	rs57244653	52978066	0.0126299	ENSG00000196628	TCF4	YES	887	1	intron_variant	MODIFIER	Transcript	ENST00000566514.1	protein_coding	11634	NA	NA
221	L3	18	52716708	53630258	3	rs57244653	52978066	0.0126299	ENSG00000196628	TCF4	YES	887	1	intron_variant	MODIFIER	Transcript	ENST00000566777.1	protein_coding	11634	NA	NA
221	L3	18	52716708	53630258	3	rs57244653	52978066	0.0126299	ENSG00000196628	TCF4	YES	887	1	intron_variant	MODIFIER	Transcript	ENST00000567880.1	protein_coding	11634	NA	NA
221	L3	18	52716708	53630258	3	rs57244653	52978066	0.0126299	ENSG00000196628	TCF4	YES	887	1	intron_variant	MODIFIER	Transcript	ENST00000568169.1	protein_coding	11634	NA	NA
221	L3	18	52716708	53630258	3	rs57244653	52978066	0.0126299	ENSG00000196628	TCF4	YES	887	1	intron_variant	MODIFIER	Transcript	ENST00000568186.1	protein_coding	11634	NA	NA
221	L3	18	52716708	53630258	3	rs57244653	52978066	0.0126299	ENSG00000196628	TCF4	YES	887	1	intron_variant	MODIFIER	Transcript	ENST00000568673.1	protein_coding	11634	NA	NA
221	L3	18	52716708	53630258	3	rs57244653	52978066	0.0126299	ENSG00000196628	TCF4	YES	887	1	intron_variant	MODIFIER	Transcript	ENST00000568740.1	protein_coding	11634	NA	NA
221	L3	18	52716708	53630258	3	rs57244653	52978066	0.0126299	ENSG00000196628	TCF4	YES	887	1	intron_variant	MODIFIER	Transcript	ENST00000569012.1	protein_coding	11634	NA	NA
221	L3	18	52716708	53630258	3	rs57244653	52978066	0.0126299	ENSG00000196628	TCF4	YES	887	1	intron_variant	MODIFIER	Transcript	ENST00000570177.2	protein_coding	11634	NA	NA
221	L3	18	52716708	53630258	3	rs57244653	52978066	0.0126299	ENSG00000196628	TCF4	YES	887	1	intron_variant	MODIFIER	Transcript	ENST00000570287.2	protein_coding	11634	NA	NA
222	L2	5	151414104	152785561	2	rs10515678	152323236	0.0270646	ENSG00000249484	AC091969.1	NO	171	1	intron_variant,non_coding_transcript_variant	MODIFIER	Transcript	ENST00000503048.1	lincRNA	NA	NA	NA
222	L2	5	151414104	152785561	2	rs10515678	152323236	0.0270646	ENSG00000249484	AC091969.1	NO	171	1	intron_variant,non_coding_transcript_variant	MODIFIER	Transcript	ENST00000511419.1	lincRNA	NA	NA	NA
222	L2	5	151414104	152785561	2	rs10515678	152323236	0.0270646	ENSG00000249484	AC091969.1	NO	171	1	intron_variant,non_coding_transcript_variant	MODIFIER	Transcript	ENST00000522300.1	lincRNA	NA	NA	NA
222	L2	5	151414104	152785561	2	rs10515678	152323236	0.0270646	ENSG00000249484	AC091969.1	NO	171	1	intron_variant,non_coding_transcript_variant	MODIFIER	Transcript	ENST00000584829.1	lincRNA	NA	NA	NA
222	L2	5	151414104	152785561	2	rs72804786	152317799	0.02427	ENSG00000249484	AC091969.1	NO	171	1	intron_variant,non_coding_transcript_variant	MODIFIER	Transcript	ENST00000503048.1	lincRNA	NA	NA	NA
222	L2	5	151414104	152785561	2	rs72804786	152317799	0.02427	ENSG00000249484	AC091969.1	NO	171	1	intron_variant,non_coding_transcript_variant	MODIFIER	Transcript	ENST00000511419.1	lincRNA	NA	NA	NA
222	L2	5	151414104	152785561	2	rs72804786	152317799	0.02427	ENSG00000249484	AC091969.1	NO	171	1	intron_variant,non_coding_transcript_variant	MODIFIER	Transcript	ENST00000522300.1	lincRNA	NA	NA	NA
222	L2	5	151414104	152785561	2	rs72804786	152317799	0.02427	ENSG00000249484	AC091969.1	NO	171	1	downstream_gene_variant	MODIFIER	Transcript	ENST00000584829.1	lincRNA	NA	NA	NA
222	L2	5	151414104	152785561	2	rs72802887	152249082	0.0236239	ENSG00000249484	AC091969.1	NO	171	1	intron_variant,non_coding_transcript_variant	MODIFIER	Transcript	ENST00000503048.1	lincRNA	NA	NA	NA
222	L2	5	151414104	152785561	2	rs72802887	152249082	0.0236239	ENSG00000249484	AC091969.1	NO	171	1	intron_variant,non_coding_transcript_variant	MODIFIER	Transcript	ENST00000522300.1	lincRNA	NA	NA	NA
222	L2	5	151414104	152785561	2	rs12153328	152247221	0.023609834115961702	ENSG00000249484	AC091969.1	NO	171	1	intron_variant,non_coding_transcript_variant	MODIFIER	Transcript	ENST00000503048.1	lincRNA	NA	NA	NA
222	L2	5	151414104	152785561	2	rs12153328	152247221	0.023609834115961702	ENSG00000249484	AC091969.1	NO	171	1	intron_variant,non_coding_transcript_variant	MODIFIER	Transcript	ENST00000522300.1	lincRNA	NA	NA	NA
222	L2	5	151414104	152785561	2	rs72802868	152235215	0.0227069	ENSG00000249484	AC091969.1	NO	171	1	intron_variant,non_coding_transcript_variant	MODIFIER	Transcript	ENST00000503048.1	lincRNA	NA	NA	NA
222	L2	5	151414104	152785561	2	rs72802868	152235215	0.0227069	ENSG00000249484	AC091969.1	NO	171	1	intron_variant,non_coding_transcript_variant	MODIFIER	Transcript	ENST00000522300.1	lincRNA	NA	NA	NA
222	L2	5	151414104	152785561	2	rs17488630	152244165	0.0213968	ENSG00000249484	AC091969.1	NO	171	1	intron_variant,non_coding_transcript_variant	MODIFIER	Transcript	ENST00000503048.1	lincRNA	NA	NA	NA
222	L2	5	151414104	152785561	2	rs17488630	152244165	0.0213968	ENSG00000249484	AC091969.1	NO	171	1	intron_variant,non_coding_transcript_variant	MODIFIER	Transcript	ENST00000522300.1	lincRNA	NA	NA	NA
222	L2	5	151414104	152785561	2	rs113568682	152299754	0.0212514	ENSG00000249484	AC091969.1	NO	171	1	intron_variant,non_coding_transcript_variant	MODIFIER	Transcript	ENST00000503048.1	lincRNA	NA	NA	NA
222	L2	5	151414104	152785561	2	rs113568682	152299754	0.0212514	ENSG00000249484	AC091969.1	NO	171	1	intron_variant,non_coding_transcript_variant	MODIFIER	Transcript	ENST00000511419.1	lincRNA	NA	NA	NA
222	L2	5	151414104	152785561	2	rs113568682	152299754	0.0212514	ENSG00000249484	AC091969.1	NO	171	1	intron_variant,non_coding_transcript_variant	MODIFIER	Transcript	ENST00000522300.1	lincRNA	NA	NA	NA
222	L2	5	151414104	152785561	2	rs12653854	152301337	0.0212486	ENSG00000249484	AC091969.1	NO	171	1	intron_variant,non_coding_transcript_variant	MODIFIER	Transcript	ENST00000503048.1	lincRNA	NA	NA	NA
222	L2	5	151414104	152785561	2	rs12653854	152301337	0.0212486	ENSG00000249484	AC091969.1	NO	171	1	intron_variant,non_coding_transcript_variant	MODIFIER	Transcript	ENST00000511419.1	lincRNA	NA	NA	NA
222	L2	5	151414104	152785561	2	rs12653854	152301337	0.0212486	ENSG00000249484	AC091969.1	NO	171	1	intron_variant,non_coding_transcript_variant	MODIFIER	Transcript	ENST00000522300.1	lincRNA	NA	NA	NA
222	L2	5	151414104	152785561	2	rs55992747	152253548	0.0212122	ENSG00000249484	AC091969.1	NO	171	1	intron_variant,non_coding_transcript_variant	MODIFIER	Transcript	ENST00000503048.1	lincRNA	NA	NA	NA
222	L2	5	151414104	152785561	2	rs55992747	152253548	0.0212122	ENSG00000249484	AC091969.1	NO	171	1	intron_variant,non_coding_transcript_variant	MODIFIER	Transcript	ENST00000522300.1	lincRNA	NA	NA	NA
222	L2	5	151414104	152785561	2	rs7702105	152283840	0.0211883	ENSG00000249484	AC091969.1	NO	171	1	intron_variant,non_coding_transcript_variant	MODIFIER	Transcript	ENST00000503048.1	lincRNA	NA	NA	NA
222	L2	5	151414104	152785561	2	rs7702105	152283840	0.0211883	ENSG00000249484	AC091969.1	NO	171	1	intron_variant,non_coding_transcript_variant	MODIFIER	Transcript	ENST00000511419.1	lincRNA	NA	NA	NA
222	L2	5	151414104	152785561	2	rs7702105	152283840	0.0211883	ENSG00000249484	AC091969.1	NO	171	1	intron_variant,non_coding_transcript_variant	MODIFIER	Transcript	ENST00000522300.1	lincRNA	NA	NA	NA
222	L2	5	151414104	152785561	2	rs72804775	152303195	0.021040221228036102	ENSG00000249484	AC091969.1	NO	171	1	intron_variant,non_coding_transcript_variant	MODIFIER	Transcript	ENST00000503048.1	lincRNA	NA	NA	NA
222	L2	5	151414104	152785561	2	rs72804775	152303195	0.021040221228036102	ENSG00000249484	AC091969.1	NO	171	1	intron_variant,non_coding_transcript_variant	MODIFIER	Transcript	ENST00000511419.1	lincRNA	NA	NA	NA
222	L2	5	151414104	152785561	2	rs72804775	152303195	0.021040221228036102	ENSG00000249484	AC091969.1	NO	171	1	intron_variant,non_coding_transcript_variant	MODIFIER	Transcript	ENST00000522300.1	lincRNA	NA	NA	NA
222	L2	5	151414104	152785561	2	rs56313315	152307156	0.0201044	ENSG00000249484	AC091969.1	NO	171	1	intron_variant,non_coding_transcript_variant	MODIFIER	Transcript	ENST00000503048.1	lincRNA	NA	NA	NA
222	L2	5	151414104	152785561	2	rs56313315	152307156	0.0201044	ENSG00000249484	AC091969.1	NO	171	1	intron_variant,non_coding_transcript_variant	MODIFIER	Transcript	ENST00000511419.1	lincRNA	NA	NA	NA
222	L2	5	151414104	152785561	2	rs56313315	152307156	0.0201044	ENSG00000249484	AC091969.1	NO	171	1	intron_variant,non_coding_transcript_variant	MODIFIER	Transcript	ENST00000522300.1	lincRNA	NA	NA	NA
222	L2	5	151414104	152785561	2	rs72804778	152309607	0.0199889	ENSG00000249484	AC091969.1	NO	171	1	intron_variant,non_coding_transcript_variant	MODIFIER	Transcript	ENST00000503048.1	lincRNA	NA	NA	NA
222	L2	5	151414104	152785561	2	rs72804778	152309607	0.0199889	ENSG00000249484	AC091969.1	NO	171	1	intron_variant,non_coding_transcript_variant	MODIFIER	Transcript	ENST00000511419.1	lincRNA	NA	NA	NA
222	L2	5	151414104	152785561	2	rs72804778	152309607	0.0199889	ENSG00000249484	AC091969.1	NO	171	1	intron_variant,non_coding_transcript_variant	MODIFIER	Transcript	ENST00000522300.1	lincRNA	NA	NA	NA
222	L2	5	151414104	152785561	2	rs113844564	152317522	0.0188952	ENSG00000249484	AC091969.1	NO	171	1	intron_variant,non_coding_transcript_variant	MODIFIER	Transcript	ENST00000503048.1	lincRNA	NA	NA	NA
222	L2	5	151414104	152785561	2	rs113844564	152317522	0.0188952	ENSG00000249484	AC091969.1	NO	171	1	intron_variant,non_coding_transcript_variant	MODIFIER	Transcript	ENST00000511419.1	lincRNA	NA	NA	NA
222	L2	5	151414104	152785561	2	rs113844564	152317522	0.0188952	ENSG00000249484	AC091969.1	NO	171	1	intron_variant,non_coding_transcript_variant	MODIFIER	Transcript	ENST00000522300.1	lincRNA	NA	NA	NA
222	L2	5	151414104	152785561	2	rs113844564	152317522	0.0188952	ENSG00000249484	AC091969.1	NO	171	1	downstream_gene_variant	MODIFIER	Transcript	ENST00000584829.1	lincRNA	NA	NA	NA
222	L2	5	151414104	152785561	2	rs111770575	152242327	0.0186029	ENSG00000249484	AC091969.1	NO	171	1	intron_variant,non_coding_transcript_variant	MODIFIER	Transcript	ENST00000503048.1	lincRNA	NA	NA	NA
222	L2	5	151414104	152785561	2	rs111770575	152242327	0.0186029	ENSG00000249484	AC091969.1	NO	171	1	intron_variant,non_coding_transcript_variant	MODIFIER	Transcript	ENST00000522300.1	lincRNA	NA	NA	NA
222	L2	5	151414104	152785561	2	rs17113771	152278020	0.0160654	ENSG00000249484	AC091969.1	NO	171	1	intron_variant,non_coding_transcript_variant	MODIFIER	Transcript	ENST00000503048.1	lincRNA	NA	NA	NA
222	L2	5	151414104	152785561	2	rs17113771	152278020	0.0160654	ENSG00000249484	AC091969.1	NO	171	1	intron_variant,non_coding_transcript_variant	MODIFIER	Transcript	ENST00000511419.1	lincRNA	NA	NA	NA
222	L2	5	151414104	152785561	2	rs17113771	152278020	0.0160654	ENSG00000249484	AC091969.1	NO	171	1	intron_variant,non_coding_transcript_variant	MODIFIER	Transcript	ENST00000522300.1	lincRNA	NA	NA	NA
222	L2	5	151414104	152785561	2	rs72804766	152273887	0.0157746	ENSG00000249484	AC091969.1	NO	171	1	intron_variant,non_coding_transcript_variant	MODIFIER	Transcript	ENST00000503048.1	lincRNA	NA	NA	NA
222	L2	5	151414104	152785561	2	rs72804766	152273887	0.0157746	ENSG00000249484	AC091969.1	NO	171	1	intron_variant,non_coding_transcript_variant	MODIFIER	Transcript	ENST00000511419.1	lincRNA	NA	NA	NA
222	L2	5	151414104	152785561	2	rs72804766	152273887	0.0157746	ENSG00000249484	AC091969.1	NO	171	1	intron_variant,non_coding_transcript_variant	MODIFIER	Transcript	ENST00000522300.1	lincRNA	NA	NA	NA
222	L2	5	151414104	152785561	2	rs72804789	152322621	0.0150729	ENSG00000249484	AC091969.1	NO	171	1	intron_variant,non_coding_transcript_variant	MODIFIER	Transcript	ENST00000503048.1	lincRNA	NA	NA	NA
222	L2	5	151414104	152785561	2	rs72804789	152322621	0.0150729	ENSG00000249484	AC091969.1	NO	171	1	intron_variant,non_coding_transcript_variant	MODIFIER	Transcript	ENST00000511419.1	lincRNA	NA	NA	NA
222	L2	5	151414104	152785561	2	rs72804789	152322621	0.0150729	ENSG00000249484	AC091969.1	NO	171	1	intron_variant,non_coding_transcript_variant	MODIFIER	Transcript	ENST00000522300.1	lincRNA	NA	NA	NA
222	L2	5	151414104	152785561	2	rs72804789	152322621	0.0150729	ENSG00000249484	AC091969.1	NO	171	1	intron_variant,non_coding_transcript_variant	MODIFIER	Transcript	ENST00000584829.1	lincRNA	NA	NA	NA
222	L2	5	151414104	152785561	2	rs72802883	152246607	0.0127196	ENSG00000249484	AC091969.1	NO	171	1	intron_variant,non_coding_transcript_variant	MODIFIER	Transcript	ENST00000503048.1	lincRNA	NA	NA	NA
222	L2	5	151414104	152785561	2	rs72802883	152246607	0.0127196	ENSG00000249484	AC091969.1	NO	171	1	intron_variant,non_coding_transcript_variant	MODIFIER	Transcript	ENST00000522300.1	lincRNA	NA	NA	NA
222	L2	5	151414104	152785561	2	rs12654450	152238850	0.0122373	ENSG00000249484	AC091969.1	NO	171	1	intron_variant,non_coding_transcript_variant	MODIFIER	Transcript	ENST00000503048.1	lincRNA	NA	NA	NA
222	L2	5	151414104	152785561	2	rs12654450	152238850	0.0122373	ENSG00000249484	AC091969.1	NO	171	1	intron_variant,non_coding_transcript_variant	MODIFIER	Transcript	ENST00000522300.1	lincRNA	NA	NA	NA
222	L2	5	151414104	152785561	2	rs12652844	152315418	0.0116954	ENSG00000249484	AC091969.1	NO	171	1	intron_variant,non_coding_transcript_variant	MODIFIER	Transcript	ENST00000503048.1	lincRNA	NA	NA	NA
222	L2	5	151414104	152785561	2	rs12652844	152315418	0.0116954	ENSG00000249484	AC091969.1	NO	171	1	intron_variant,non_coding_transcript_variant	MODIFIER	Transcript	ENST00000511419.1	lincRNA	NA	NA	NA
222	L2	5	151414104	152785561	2	rs12652844	152315418	0.0116954	ENSG00000249484	AC091969.1	NO	171	1	intron_variant,non_coding_transcript_variant	MODIFIER	Transcript	ENST00000522300.1	lincRNA	NA	NA	NA
222	L2	5	151414104	152785561	2	rs12652844	152315418	0.0116954	ENSG00000249484	AC091969.1	NO	171	1	downstream_gene_variant	MODIFIER	Transcript	ENST00000584829.1	lincRNA	NA	NA	NA
222	L2	5	151414104	152785561	2	rs4437425	152238341	0.0116111	ENSG00000249484	AC091969.1	NO	171	1	intron_variant,non_coding_transcript_variant	MODIFIER	Transcript	ENST00000503048.1	lincRNA	NA	NA	NA
222	L2	5	151414104	152785561	2	rs4437425	152238341	0.0116111	ENSG00000249484	AC091969.1	NO	171	1	intron_variant,non_coding_transcript_variant	MODIFIER	Transcript	ENST00000522300.1	lincRNA	NA	NA	NA
222	L2	5	151414104	152785561	2	rs72802874	152240163	0.0115911	ENSG00000249484	AC091969.1	NO	171	1	intron_variant,non_coding_transcript_variant	MODIFIER	Transcript	ENST00000503048.1	lincRNA	NA	NA	NA
222	L2	5	151414104	152785561	2	rs72802874	152240163	0.0115911	ENSG00000249484	AC091969.1	NO	171	1	intron_variant,non_coding_transcript_variant	MODIFIER	Transcript	ENST00000522300.1	lincRNA	NA	NA	NA
222	L2	5	151414104	152785561	2	rs12153071	152247852	0.0115718	ENSG00000249484	AC091969.1	NO	171	1	intron_variant,non_coding_transcript_variant	MODIFIER	Transcript	ENST00000503048.1	lincRNA	NA	NA	NA
222	L2	5	151414104	152785561	2	rs12153071	152247852	0.0115718	ENSG00000249484	AC091969.1	NO	171	1	intron_variant,non_coding_transcript_variant	MODIFIER	Transcript	ENST00000522300.1	lincRNA	NA	NA	NA
222	L2	5	151414104	152785561	2	rs72802882	152242673	0.0115031	ENSG00000249484	AC091969.1	NO	171	1	intron_variant,non_coding_transcript_variant	MODIFIER	Transcript	ENST00000503048.1	lincRNA	NA	NA	NA
222	L2	5	151414104	152785561	2	rs72802882	152242673	0.0115031	ENSG00000249484	AC091969.1	NO	171	1	intron_variant,non_coding_transcript_variant	MODIFIER	Transcript	ENST00000522300.1	lincRNA	NA	NA	NA
222	L2	5	151414104	152785561	2	rs113635099	152242554	0.0114936	ENSG00000249484	AC091969.1	NO	171	1	intron_variant,non_coding_transcript_variant	MODIFIER	Transcript	ENST00000503048.1	lincRNA	NA	NA	NA
222	L2	5	151414104	152785561	2	rs113635099	152242554	0.0114936	ENSG00000249484	AC091969.1	NO	171	1	intron_variant,non_coding_transcript_variant	MODIFIER	Transcript	ENST00000522300.1	lincRNA	NA	NA	NA
222	L2	5	151414104	152785561	2	rs72802861	152230416	0.011248	ENSG00000249484	AC091969.1	NO	171	1	intron_variant,non_coding_transcript_variant	MODIFIER	Transcript	ENST00000503048.1	lincRNA	NA	NA	NA
222	L2	5	151414104	152785561	2	rs72802861	152230416	0.011248	ENSG00000249484	AC091969.1	NO	171	1	intron_variant,non_coding_transcript_variant	MODIFIER	Transcript	ENST00000522300.1	lincRNA	NA	NA	NA
222	L2	5	151414104	152785561	2	rs72804781	152314450	0.0111883	ENSG00000249484	AC091969.1	NO	171	1	intron_variant,non_coding_transcript_variant	MODIFIER	Transcript	ENST00000503048.1	lincRNA	NA	NA	NA
222	L2	5	151414104	152785561	2	rs72804781	152314450	0.0111883	ENSG00000249484	AC091969.1	NO	171	1	intron_variant,non_coding_transcript_variant	MODIFIER	Transcript	ENST00000511419.1	lincRNA	NA	NA	NA
222	L2	5	151414104	152785561	2	rs72804781	152314450	0.0111883	ENSG00000249484	AC091969.1	NO	171	1	intron_variant,non_coding_transcript_variant	MODIFIER	Transcript	ENST00000522300.1	lincRNA	NA	NA	NA
222	L2	5	151414104	152785561	2	rs72804781	152314450	0.0111883	ENSG00000249484	AC091969.1	NO	171	1	downstream_gene_variant	MODIFIER	Transcript	ENST00000584829.1	lincRNA	NA	NA	NA
222	L2	5	151414104	152785561	2	rs12657097	152257408	0.0111033	ENSG00000249484	AC091969.1	NO	171	1	intron_variant,non_coding_transcript_variant	MODIFIER	Transcript	ENST00000503048.1	lincRNA	NA	NA	NA
222	L2	5	151414104	152785561	2	rs12657097	152257408	0.0111033	ENSG00000249484	AC091969.1	NO	171	1	intron_variant,non_coding_transcript_variant	MODIFIER	Transcript	ENST00000522300.1	lincRNA	NA	NA	NA
222	L2	5	151414104	152785561	2	rs4958587	152251201	0.0111011	ENSG00000249484	AC091969.1	NO	171	1	intron_variant,non_coding_transcript_variant	MODIFIER	Transcript	ENST00000503048.1	lincRNA	NA	NA	NA
222	L2	5	151414104	152785561	2	rs4958587	152251201	0.0111011	ENSG00000249484	AC091969.1	NO	171	1	intron_variant,non_coding_transcript_variant	MODIFIER	Transcript	ENST00000522300.1	lincRNA	NA	NA	NA
222	L2	5	151414104	152785561	2	rs72802889	152254829	0.0110946	ENSG00000249484	AC091969.1	NO	171	1	intron_variant,non_coding_transcript_variant	MODIFIER	Transcript	ENST00000503048.1	lincRNA	NA	NA	NA
222	L2	5	151414104	152785561	2	rs72802889	152254829	0.0110946	ENSG00000249484	AC091969.1	NO	171	1	intron_variant,non_coding_transcript_variant	MODIFIER	Transcript	ENST00000522300.1	lincRNA	NA	NA	NA
222	L2	5	151414104	152785561	2	rs72802891	152255602	0.0110704	ENSG00000249484	AC091969.1	NO	171	1	intron_variant,non_coding_transcript_variant	MODIFIER	Transcript	ENST00000503048.1	lincRNA	NA	NA	NA
222	L2	5	151414104	152785561	2	rs72802891	152255602	0.0110704	ENSG00000249484	AC091969.1	NO	171	1	intron_variant,non_coding_transcript_variant	MODIFIER	Transcript	ENST00000522300.1	lincRNA	NA	NA	NA
222	L2	5	151414104	152785561	2	rs17489682	152312444	0.0110566	ENSG00000249484	AC091969.1	NO	171	1	intron_variant,non_coding_transcript_variant	MODIFIER	Transcript	ENST00000503048.1	lincRNA	NA	NA	NA
222	L2	5	151414104	152785561	2	rs17489682	152312444	0.0110566	ENSG00000249484	AC091969.1	NO	171	1	intron_variant,non_coding_transcript_variant	MODIFIER	Transcript	ENST00000511419.1	lincRNA	NA	NA	NA
222	L2	5	151414104	152785561	2	rs17489682	152312444	0.0110566	ENSG00000249484	AC091969.1	NO	171	1	intron_variant,non_coding_transcript_variant	MODIFIER	Transcript	ENST00000522300.1	lincRNA	NA	NA	NA
222	L2	5	151414104	152785561	2	rs12659715	152310058	0.0110475	ENSG00000249484	AC091969.1	NO	171	1	intron_variant,non_coding_transcript_variant	MODIFIER	Transcript	ENST00000503048.1	lincRNA	NA	NA	NA
222	L2	5	151414104	152785561	2	rs12659715	152310058	0.0110475	ENSG00000249484	AC091969.1	NO	171	1	intron_variant,non_coding_transcript_variant	MODIFIER	Transcript	ENST00000511419.1	lincRNA	NA	NA	NA
222	L2	5	151414104	152785561	2	rs12659715	152310058	0.0110475	ENSG00000249484	AC091969.1	NO	171	1	intron_variant,non_coding_transcript_variant	MODIFIER	Transcript	ENST00000522300.1	lincRNA	NA	NA	NA
222	L2	5	151414104	152785561	2	rs72802877	152241855	0.0110169	ENSG00000249484	AC091969.1	NO	171	1	intron_variant,non_coding_transcript_variant	MODIFIER	Transcript	ENST00000503048.1	lincRNA	NA	NA	NA
222	L2	5	151414104	152785561	2	rs72802877	152241855	0.0110169	ENSG00000249484	AC091969.1	NO	171	1	intron_variant,non_coding_transcript_variant	MODIFIER	Transcript	ENST00000522300.1	lincRNA	NA	NA	NA
222	L2	5	151414104	152785561	2	rs55660904	152293332	0.0109993	ENSG00000249484	AC091969.1	NO	171	1	intron_variant,non_coding_transcript_variant	MODIFIER	Transcript	ENST00000503048.1	lincRNA	NA	NA	NA
222	L2	5	151414104	152785561	2	rs55660904	152293332	0.0109993	ENSG00000249484	AC091969.1	NO	171	1	intron_variant,non_coding_transcript_variant	MODIFIER	Transcript	ENST00000511419.1	lincRNA	NA	NA	NA
222	L2	5	151414104	152785561	2	rs55660904	152293332	0.0109993	ENSG00000249484	AC091969.1	NO	171	1	intron_variant,non_coding_transcript_variant	MODIFIER	Transcript	ENST00000522300.1	lincRNA	NA	NA	NA
222	L2	5	151414104	152785561	2	rs11167604	152282430	0.0107677	ENSG00000249484	AC091969.1	NO	171	1	intron_variant,non_coding_transcript_variant	MODIFIER	Transcript	ENST00000503048.1	lincRNA	NA	NA	NA
222	L2	5	151414104	152785561	2	rs11167604	152282430	0.0107677	ENSG00000249484	AC091969.1	NO	171	1	intron_variant,non_coding_transcript_variant	MODIFIER	Transcript	ENST00000511419.1	lincRNA	NA	NA	NA
222	L2	5	151414104	152785561	2	rs11167604	152282430	0.0107677	ENSG00000249484	AC091969.1	NO	171	1	intron_variant,non_coding_transcript_variant	MODIFIER	Transcript	ENST00000522300.1	lincRNA	NA	NA	NA
222	L2	5	151414104	152785561	2	rs149205384	152297629	0.0107291	ENSG00000249484	AC091969.1	NO	171	1	intron_variant,non_coding_transcript_variant	MODIFIER	Transcript	ENST00000503048.1	lincRNA	NA	NA	NA
222	L2	5	151414104	152785561	2	rs149205384	152297629	0.0107291	ENSG00000249484	AC091969.1	NO	171	1	intron_variant,non_coding_transcript_variant	MODIFIER	Transcript	ENST00000511419.1	lincRNA	NA	NA	NA
222	L2	5	151414104	152785561	2	rs149205384	152297629	0.0107291	ENSG00000249484	AC091969.1	NO	171	1	intron_variant,non_coding_transcript_variant	MODIFIER	Transcript	ENST00000522300.1	lincRNA	NA	NA	NA
222	L2	5	151414104	152785561	2	rs72802893	152256185	0.0105378	ENSG00000249484	AC091969.1	NO	171	1	intron_variant,non_coding_transcript_variant	MODIFIER	Transcript	ENST00000503048.1	lincRNA	NA	NA	NA
222	L2	5	151414104	152785561	2	rs72802893	152256185	0.0105378	ENSG00000249484	AC091969.1	NO	171	1	intron_variant,non_coding_transcript_variant	MODIFIER	Transcript	ENST00000522300.1	lincRNA	NA	NA	NA
222	L2	5	151414104	152785561	2	rs72802890	152255145	0.0105275	ENSG00000249484	AC091969.1	NO	171	1	intron_variant,non_coding_transcript_variant	MODIFIER	Transcript	ENST00000503048.1	lincRNA	NA	NA	NA
222	L2	5	151414104	152785561	2	rs72802890	152255145	0.0105275	ENSG00000249484	AC091969.1	NO	171	1	intron_variant,non_coding_transcript_variant	MODIFIER	Transcript	ENST00000522300.1	lincRNA	NA	NA	NA
222	L2	5	151414104	152785561	2	rs10056647	152286477	0.010512	ENSG00000249484	AC091969.1	NO	171	1	intron_variant,non_coding_transcript_variant	MODIFIER	Transcript	ENST00000503048.1	lincRNA	NA	NA	NA
222	L2	5	151414104	152785561	2	rs10056647	152286477	0.010512	ENSG00000249484	AC091969.1	NO	171	1	intron_variant,non_coding_transcript_variant	MODIFIER	Transcript	ENST00000511419.1	lincRNA	NA	NA	NA
222	L2	5	151414104	152785561	2	rs10056647	152286477	0.010512	ENSG00000249484	AC091969.1	NO	171	1	intron_variant,non_coding_transcript_variant	MODIFIER	Transcript	ENST00000522300.1	lincRNA	NA	NA	NA
222	L2	5	151414104	152785561	2	rs4463219	152288557	0.0102656	ENSG00000249484	AC091969.1	NO	171	1	intron_variant,non_coding_transcript_variant	MODIFIER	Transcript	ENST00000503048.1	lincRNA	NA	NA	NA
222	L2	5	151414104	152785561	2	rs4463219	152288557	0.0102656	ENSG00000249484	AC091969.1	NO	171	1	intron_variant,non_coding_transcript_variant	MODIFIER	Transcript	ENST00000511419.1	lincRNA	NA	NA	NA
222	L2	5	151414104	152785561	2	rs4463219	152288557	0.0102656	ENSG00000249484	AC091969.1	NO	171	1	intron_variant,non_coding_transcript_variant	MODIFIER	Transcript	ENST00000522300.1	lincRNA	NA	NA	NA
222	L2	5	151414104	152785561	2	rs12659802	152274478	0.00991153	ENSG00000249484	AC091969.1	NO	171	1	intron_variant,non_coding_transcript_variant	MODIFIER	Transcript	ENST00000503048.1	lincRNA	NA	NA	NA
222	L2	5	151414104	152785561	2	rs12659802	152274478	0.00991153	ENSG00000249484	AC091969.1	NO	171	1	intron_variant,non_coding_transcript_variant	MODIFIER	Transcript	ENST00000511419.1	lincRNA	NA	NA	NA
222	L2	5	151414104	152785561	2	rs12659802	152274478	0.00991153	ENSG00000249484	AC091969.1	NO	171	1	intron_variant,non_coding_transcript_variant	MODIFIER	Transcript	ENST00000522300.1	lincRNA	NA	NA	NA
222	L2	5	151414104	152785561	2	rs17488910	152275242	0.00988659	ENSG00000249484	AC091969.1	NO	171	1	intron_variant,non_coding_transcript_variant	MODIFIER	Transcript	ENST00000503048.1	lincRNA	NA	NA	NA
222	L2	5	151414104	152785561	2	rs17488910	152275242	0.00988659	ENSG00000249484	AC091969.1	NO	171	1	intron_variant,non_coding_transcript_variant	MODIFIER	Transcript	ENST00000511419.1	lincRNA	NA	NA	NA
222	L2	5	151414104	152785561	2	rs17488910	152275242	0.00988659	ENSG00000249484	AC091969.1	NO	171	1	intron_variant,non_coding_transcript_variant	MODIFIER	Transcript	ENST00000522300.1	lincRNA	NA	NA	NA
222	L2	5	151414104	152785561	2	rs72804758	152259430	0.00967603	ENSG00000249484	AC091969.1	NO	171	1	intron_variant,non_coding_transcript_variant	MODIFIER	Transcript	ENST00000503048.1	lincRNA	NA	NA	NA
222	L2	5	151414104	152785561	2	rs72804758	152259430	0.00967603	ENSG00000249484	AC091969.1	NO	171	1	intron_variant,non_coding_transcript_variant	MODIFIER	Transcript	ENST00000522300.1	lincRNA	NA	NA	NA
222	L2	5	151414104	152785561	2	rs4958595	152303127	0.00957863	ENSG00000249484	AC091969.1	NO	171	1	intron_variant,non_coding_transcript_variant	MODIFIER	Transcript	ENST00000503048.1	lincRNA	NA	NA	NA
222	L2	5	151414104	152785561	2	rs4958595	152303127	0.00957863	ENSG00000249484	AC091969.1	NO	171	1	intron_variant,non_coding_transcript_variant	MODIFIER	Transcript	ENST00000511419.1	lincRNA	NA	NA	NA
222	L2	5	151414104	152785561	2	rs4958595	152303127	0.00957863	ENSG00000249484	AC091969.1	NO	171	1	intron_variant,non_coding_transcript_variant	MODIFIER	Transcript	ENST00000522300.1	lincRNA	NA	NA	NA
222	L2	5	151414104	152785561	2	rs4262151	152288508	0.00957398	ENSG00000249484	AC091969.1	NO	171	1	intron_variant,non_coding_transcript_variant	MODIFIER	Transcript	ENST00000503048.1	lincRNA	NA	NA	NA
222	L2	5	151414104	152785561	2	rs4262151	152288508	0.00957398	ENSG00000249484	AC091969.1	NO	171	1	intron_variant,non_coding_transcript_variant	MODIFIER	Transcript	ENST00000511419.1	lincRNA	NA	NA	NA
222	L2	5	151414104	152785561	2	rs4262151	152288508	0.00957398	ENSG00000249484	AC091969.1	NO	171	1	intron_variant,non_coding_transcript_variant	MODIFIER	Transcript	ENST00000522300.1	lincRNA	NA	NA	NA
222	L2	5	151414104	152785561	2	rs4394168	152264172	0.00953792	ENSG00000249484	AC091969.1	NO	171	1	intron_variant,non_coding_transcript_variant	MODIFIER	Transcript	ENST00000503048.1	lincRNA	NA	NA	NA
222	L2	5	151414104	152785561	2	rs4394168	152264172	0.00953792	ENSG00000249484	AC091969.1	NO	171	1	downstream_gene_variant	MODIFIER	Transcript	ENST00000511419.1	lincRNA	NA	NA	NA
222	L2	5	151414104	152785561	2	rs4394168	152264172	0.00953792	ENSG00000249484	AC091969.1	NO	171	1	intron_variant,non_coding_transcript_variant	MODIFIER	Transcript	ENST00000522300.1	lincRNA	NA	NA	NA
222	L2	5	151414104	152785561	2	rs113790150	152272524	0.00947076	ENSG00000249484	AC091969.1	NO	171	1	intron_variant,non_coding_transcript_variant	MODIFIER	Transcript	ENST00000503048.1	lincRNA	NA	NA	NA
222	L2	5	151414104	152785561	2	rs113790150	152272524	0.00947076	ENSG00000249484	AC091969.1	NO	171	1	intron_variant,non_coding_transcript_variant	MODIFIER	Transcript	ENST00000511419.1	lincRNA	NA	NA	NA
222	L2	5	151414104	152785561	2	rs113790150	152272524	0.00947076	ENSG00000249484	AC091969.1	NO	171	1	intron_variant,non_coding_transcript_variant	MODIFIER	Transcript	ENST00000522300.1	lincRNA	NA	NA	NA
222	L2	5	151414104	152785561	2	rs112611903	152298890	0.00915007	ENSG00000249484	AC091969.1	NO	171	1	intron_variant,non_coding_transcript_variant	MODIFIER	Transcript	ENST00000503048.1	lincRNA	NA	NA	NA
222	L2	5	151414104	152785561	2	rs112611903	152298890	0.00915007	ENSG00000249484	AC091969.1	NO	171	1	intron_variant,non_coding_transcript_variant	MODIFIER	Transcript	ENST00000511419.1	lincRNA	NA	NA	NA
222	L2	5	151414104	152785561	2	rs112611903	152298890	0.00915007	ENSG00000249484	AC091969.1	NO	171	1	intron_variant,non_coding_transcript_variant	MODIFIER	Transcript	ENST00000522300.1	lincRNA	NA	NA	NA
222	L2	5	151414104	152785561	2	rs4958592	152288222	0.00899025	ENSG00000249484	AC091969.1	NO	171	1	intron_variant,non_coding_transcript_variant	MODIFIER	Transcript	ENST00000503048.1	lincRNA	NA	NA	NA
222	L2	5	151414104	152785561	2	rs4958592	152288222	0.00899025	ENSG00000249484	AC091969.1	NO	171	1	intron_variant,non_coding_transcript_variant	MODIFIER	Transcript	ENST00000511419.1	lincRNA	NA	NA	NA
222	L2	5	151414104	152785561	2	rs4958592	152288222	0.00899025	ENSG00000249484	AC091969.1	NO	171	1	intron_variant,non_coding_transcript_variant	MODIFIER	Transcript	ENST00000522300.1	lincRNA	NA	NA	NA
222	L2	5	151414104	152785561	2	rs4262150	152288453	0.00857718	ENSG00000249484	AC091969.1	NO	171	1	intron_variant,non_coding_transcript_variant	MODIFIER	Transcript	ENST00000503048.1	lincRNA	NA	NA	NA
222	L2	5	151414104	152785561	2	rs4262150	152288453	0.00857718	ENSG00000249484	AC091969.1	NO	171	1	intron_variant,non_coding_transcript_variant	MODIFIER	Transcript	ENST00000511419.1	lincRNA	NA	NA	NA
222	L2	5	151414104	152785561	2	rs4262150	152288453	0.00857718	ENSG00000249484	AC091969.1	NO	171	1	intron_variant,non_coding_transcript_variant	MODIFIER	Transcript	ENST00000522300.1	lincRNA	NA	NA	NA
222	L2	5	151414104	152785561	2	rs13187261	152286739	0.00789636	ENSG00000249484	AC091969.1	NO	171	1	intron_variant,non_coding_transcript_variant	MODIFIER	Transcript	ENST00000503048.1	lincRNA	NA	NA	NA
222	L2	5	151414104	152785561	2	rs13187261	152286739	0.00789636	ENSG00000249484	AC091969.1	NO	171	1	intron_variant,non_coding_transcript_variant	MODIFIER	Transcript	ENST00000511419.1	lincRNA	NA	NA	NA
222	L2	5	151414104	152785561	2	rs13187261	152286739	0.00789636	ENSG00000249484	AC091969.1	NO	171	1	intron_variant,non_coding_transcript_variant	MODIFIER	Transcript	ENST00000522300.1	lincRNA	NA	NA	NA
222	L2	5	151414104	152785561	2	rs111294930	152177121	0.00653417	ENSG00000249484	AC091969.1	NO	171	1	intron_variant,non_coding_transcript_variant	MODIFIER	Transcript	ENST00000503048.1	lincRNA	NA	NA	NA
222	L2	5	151414104	152785561	2	rs111294930	152177121	0.00653417	ENSG00000249484	AC091969.1	NO	171	1	intron_variant,non_coding_transcript_variant	MODIFIER	Transcript	ENST00000522300.1	lincRNA	NA	NA	NA
222	L2	5	151414104	152785561	2	rs12188960	152214214	0.00632261	ENSG00000249484	AC091969.1	NO	171	1	intron_variant,non_coding_transcript_variant	MODIFIER	Transcript	ENST00000503048.1	lincRNA	NA	NA	NA
222	L2	5	151414104	152785561	2	rs12188960	152214214	0.00632261	ENSG00000249484	AC091969.1	NO	171	1	intron_variant,non_coding_transcript_variant	MODIFIER	Transcript	ENST00000522300.1	lincRNA	NA	NA	NA
222	L2	5	151414104	152785561	2	rs7702551	152280130	0.00623177	ENSG00000249484	AC091969.1	NO	171	1	intron_variant,non_coding_transcript_variant	MODIFIER	Transcript	ENST00000503048.1	lincRNA	NA	NA	NA
222	L2	5	151414104	152785561	2	rs7702551	152280130	0.00623177	ENSG00000249484	AC091969.1	NO	171	1	intron_variant,non_coding_transcript_variant	MODIFIER	Transcript	ENST00000511419.1	lincRNA	NA	NA	NA
222	L2	5	151414104	152785561	2	rs7702551	152280130	0.00623177	ENSG00000249484	AC091969.1	NO	171	1	intron_variant,non_coding_transcript_variant	MODIFIER	Transcript	ENST00000522300.1	lincRNA	NA	NA	NA
222	L2	5	151414104	152785561	2	rs9324737	152279610	0.00623154	ENSG00000249484	AC091969.1	NO	171	1	intron_variant,non_coding_transcript_variant	MODIFIER	Transcript	ENST00000503048.1	lincRNA	NA	NA	NA
222	L2	5	151414104	152785561	2	rs9324737	152279610	0.00623154	ENSG00000249484	AC091969.1	NO	171	1	intron_variant,non_coding_transcript_variant	MODIFIER	Transcript	ENST00000511419.1	lincRNA	NA	NA	NA
222	L2	5	151414104	152785561	2	rs9324737	152279610	0.00623154	ENSG00000249484	AC091969.1	NO	171	1	intron_variant,non_coding_transcript_variant	MODIFIER	Transcript	ENST00000522300.1	lincRNA	NA	NA	NA
222	L2	5	151414104	152785561	2	rs72804800	152330518	0.00610727	ENSG00000249484	AC091969.1	NO	171	1	intron_variant,non_coding_transcript_variant	MODIFIER	Transcript	ENST00000503048.1	lincRNA	NA	NA	NA
222	L2	5	151414104	152785561	2	rs72804800	152330518	0.00610727	ENSG00000249484	AC091969.1	NO	171	1	intron_variant,non_coding_transcript_variant	MODIFIER	Transcript	ENST00000511419.1	lincRNA	NA	NA	NA
222	L2	5	151414104	152785561	2	rs72804800	152330518	0.00610727	ENSG00000249484	AC091969.1	NO	171	1	intron_variant,non_coding_transcript_variant	MODIFIER	Transcript	ENST00000522300.1	lincRNA	NA	NA	NA
222	L2	5	151414104	152785561	2	rs72804800	152330518	0.00610727	ENSG00000249484	AC091969.1	NO	171	1	intron_variant,non_coding_transcript_variant	MODIFIER	Transcript	ENST00000584829.1	lincRNA	NA	NA	NA
222	L2	5	151414104	152785561	2	rs7736377	152309801	0.00570742	ENSG00000249484	AC091969.1	NO	171	1	intron_variant,non_coding_transcript_variant	MODIFIER	Transcript	ENST00000503048.1	lincRNA	NA	NA	NA
222	L2	5	151414104	152785561	2	rs7736377	152309801	0.00570742	ENSG00000249484	AC091969.1	NO	171	1	intron_variant,non_coding_transcript_variant	MODIFIER	Transcript	ENST00000511419.1	lincRNA	NA	NA	NA
222	L2	5	151414104	152785561	2	rs7736377	152309801	0.00570742	ENSG00000249484	AC091969.1	NO	171	1	intron_variant,non_coding_transcript_variant	MODIFIER	Transcript	ENST00000522300.1	lincRNA	NA	NA	NA
222	L2	5	151414104	152785561	2	rs7713322	152278906	0.00516126	ENSG00000249484	AC091969.1	NO	171	1	intron_variant,non_coding_transcript_variant	MODIFIER	Transcript	ENST00000503048.1	lincRNA	NA	NA	NA
222	L2	5	151414104	152785561	2	rs7713322	152278906	0.00516126	ENSG00000249484	AC091969.1	NO	171	1	intron_variant,non_coding_transcript_variant	MODIFIER	Transcript	ENST00000511419.1	lincRNA	NA	NA	NA
222	L2	5	151414104	152785561	2	rs7713322	152278906	0.00516126	ENSG00000249484	AC091969.1	NO	171	1	intron_variant,non_coding_transcript_variant	MODIFIER	Transcript	ENST00000522300.1	lincRNA	NA	NA	NA
222	L2	5	151414104	152785561	2	rs4310018	152286204	0.00497126	ENSG00000249484	AC091969.1	NO	171	1	intron_variant,non_coding_transcript_variant	MODIFIER	Transcript	ENST00000503048.1	lincRNA	NA	NA	NA
222	L2	5	151414104	152785561	2	rs4310018	152286204	0.00497126	ENSG00000249484	AC091969.1	NO	171	1	intron_variant,non_coding_transcript_variant	MODIFIER	Transcript	ENST00000511419.1	lincRNA	NA	NA	NA
222	L2	5	151414104	152785561	2	rs4310018	152286204	0.00497126	ENSG00000249484	AC091969.1	NO	171	1	intron_variant,non_coding_transcript_variant	MODIFIER	Transcript	ENST00000522300.1	lincRNA	NA	NA	NA
222	L2	5	151414104	152785561	2	rs4285285	152289810	0.0049628	ENSG00000249484	AC091969.1	NO	171	1	intron_variant,non_coding_transcript_variant	MODIFIER	Transcript	ENST00000503048.1	lincRNA	NA	NA	NA
222	L2	5	151414104	152785561	2	rs4285285	152289810	0.0049628	ENSG00000249484	AC091969.1	NO	171	1	intron_variant,non_coding_transcript_variant	MODIFIER	Transcript	ENST00000511419.1	lincRNA	NA	NA	NA
222	L2	5	151414104	152785561	2	rs4285285	152289810	0.0049628	ENSG00000249484	AC091969.1	NO	171	1	intron_variant,non_coding_transcript_variant	MODIFIER	Transcript	ENST00000522300.1	lincRNA	NA	NA	NA
222	L2	5	151414104	152785561	2	rs4260728	152225997	0.00484002	ENSG00000249484	AC091969.1	NO	171	1	intron_variant,non_coding_transcript_variant	MODIFIER	Transcript	ENST00000503048.1	lincRNA	NA	NA	NA
222	L2	5	151414104	152785561	2	rs4260728	152225997	0.00484002	ENSG00000249484	AC091969.1	NO	171	1	intron_variant,non_coding_transcript_variant	MODIFIER	Transcript	ENST00000522300.1	lincRNA	NA	NA	NA
223	L1	1	243512441	244077592	2	rs72759887	243620356	0.155663	ENSG00000054282	SDCCAG8	YES	35	1	intron_variant	MODIFIER	Transcript	ENST00000343783.6	protein_coding	10671	NA	NA
223	L1	1	243512441	244077592	2	rs72759887	243620356	0.155663	ENSG00000054282	SDCCAG8	YES	35	1	intron_variant	MODIFIER	Transcript	ENST00000355875.4	protein_coding	10671	NA	NA
223	L1	1	243512441	244077592	2	rs72759887	243620356	0.155663	ENSG00000054282	SDCCAG8	YES	35	1	intron_variant	MODIFIER	Transcript	ENST00000366541.3	protein_coding	10671	NA	NA
223	L1	1	243512441	244077592	2	rs72759887	243620356	0.155663	ENSG00000054282	SDCCAG8	YES	35	1	intron_variant	MODIFIER	Transcript	ENST00000435549.1	protein_coding	10671	NA	NA
223	L1	1	243512441	244077592	2	rs72759887	243620356	0.155663	ENSG00000054282	SDCCAG8	YES	35	1	intron_variant,non_coding_transcript_variant	MODIFIER	Transcript	ENST00000463042.1	processed_transcript	10671	NA	NA
223	L1	1	243512441	244077592	2	rs34788824	243618185	0.153514	ENSG00000054282	SDCCAG8	YES	35	1	intron_variant	MODIFIER	Transcript	ENST00000343783.6	protein_coding	10671	NA	NA
223	L1	1	243512441	244077592	2	rs34788824	243618185	0.153514	ENSG00000054282	SDCCAG8	YES	35	1	intron_variant	MODIFIER	Transcript	ENST00000355875.4	protein_coding	10671	NA	NA
223	L1	1	243512441	244077592	2	rs34788824	243618185	0.153514	ENSG00000054282	SDCCAG8	YES	35	1	intron_variant	MODIFIER	Transcript	ENST00000366541.3	protein_coding	10671	NA	NA
223	L1	1	243512441	244077592	2	rs34788824	243618185	0.153514	ENSG00000054282	SDCCAG8	YES	35	1	intron_variant	MODIFIER	Transcript	ENST00000435549.1	protein_coding	10671	NA	NA
223	L1	1	243512441	244077592	2	rs34788824	243618185	0.153514	ENSG00000054282	SDCCAG8	YES	35	1	intron_variant,non_coding_transcript_variant	MODIFIER	Transcript	ENST00000463042.1	processed_transcript	10671	NA	NA
223	L1	1	243512441	244077592	2	rs72759884	243618209	0.153103	ENSG00000054282	SDCCAG8	YES	35	1	intron_variant	MODIFIER	Transcript	ENST00000343783.6	protein_coding	10671	NA	NA
223	L1	1	243512441	244077592	2	rs72759884	243618209	0.153103	ENSG00000054282	SDCCAG8	YES	35	1	intron_variant	MODIFIER	Transcript	ENST00000355875.4	protein_coding	10671	NA	NA
223	L1	1	243512441	244077592	2	rs72759884	243618209	0.153103	ENSG00000054282	SDCCAG8	YES	35	1	intron_variant	MODIFIER	Transcript	ENST00000366541.3	protein_coding	10671	NA	NA
223	L1	1	243512441	244077592	2	rs72759884	243618209	0.153103	ENSG00000054282	SDCCAG8	YES	35	1	intron_variant	MODIFIER	Transcript	ENST00000435549.1	protein_coding	10671	NA	NA
223	L1	1	243512441	244077592	2	rs72759884	243618209	0.153103	ENSG00000054282	SDCCAG8	YES	35	1	intron_variant,non_coding_transcript_variant	MODIFIER	Transcript	ENST00000463042.1	processed_transcript	10671	NA	NA
223	L1	1	243512441	244077592	2	rs12743377	243615786	0.108841	ENSG00000054282	SDCCAG8	YES	35	1	intron_variant	MODIFIER	Transcript	ENST00000343783.6	protein_coding	10671	NA	NA
223	L1	1	243512441	244077592	2	rs12743377	243615786	0.108841	ENSG00000054282	SDCCAG8	YES	35	1	intron_variant	MODIFIER	Transcript	ENST00000355875.4	protein_coding	10671	NA	NA
223	L1	1	243512441	244077592	2	rs12743377	243615786	0.108841	ENSG00000054282	SDCCAG8	YES	35	1	intron_variant	MODIFIER	Transcript	ENST00000366541.3	protein_coding	10671	NA	NA
223	L1	1	243512441	244077592	2	rs12743377	243615786	0.108841	ENSG00000054282	SDCCAG8	YES	35	1	intron_variant	MODIFIER	Transcript	ENST00000435549.1	protein_coding	10671	NA	NA
223	L1	1	243512441	244077592	2	rs12743377	243615786	0.108841	ENSG00000054282	SDCCAG8	YES	35	1	intron_variant,non_coding_transcript_variant	MODIFIER	Transcript	ENST00000463042.1	processed_transcript	10671	NA	NA
223	L1	1	243512441	244077592	2	rs12743378	243615789	0.104223	ENSG00000054282	SDCCAG8	YES	35	1	intron_variant	MODIFIER	Transcript	ENST00000343783.6	protein_coding	10671	NA	NA
223	L1	1	243512441	244077592	2	rs12743378	243615789	0.104223	ENSG00000054282	SDCCAG8	YES	35	1	intron_variant	MODIFIER	Transcript	ENST00000355875.4	protein_coding	10671	NA	NA
223	L1	1	243512441	244077592	2	rs12743378	243615789	0.104223	ENSG00000054282	SDCCAG8	YES	35	1	intron_variant	MODIFIER	Transcript	ENST00000366541.3	protein_coding	10671	NA	NA
223	L1	1	243512441	244077592	2	rs12743378	243615789	0.104223	ENSG00000054282	SDCCAG8	YES	35	1	intron_variant	MODIFIER	Transcript	ENST00000435549.1	protein_coding	10671	NA	NA
223	L1	1	243512441	244077592	2	rs12743378	243615789	0.104223	ENSG00000054282	SDCCAG8	YES	35	1	intron_variant,non_coding_transcript_variant	MODIFIER	Transcript	ENST00000463042.1	processed_transcript	10671	NA	NA
223	L1	1	243512441	244077592	2	rs12739982	243615318	0.0955852	ENSG00000054282	SDCCAG8	YES	35	1	intron_variant	MODIFIER	Transcript	ENST00000343783.6	protein_coding	10671	NA	NA
223	L1	1	243512441	244077592	2	rs12739982	243615318	0.0955852	ENSG00000054282	SDCCAG8	YES	35	1	intron_variant	MODIFIER	Transcript	ENST00000355875.4	protein_coding	10671	NA	NA
223	L1	1	243512441	244077592	2	rs12739982	243615318	0.0955852	ENSG00000054282	SDCCAG8	YES	35	1	intron_variant	MODIFIER	Transcript	ENST00000366541.3	protein_coding	10671	NA	NA
223	L1	1	243512441	244077592	2	rs12739982	243615318	0.0955852	ENSG00000054282	SDCCAG8	YES	35	1	intron_variant	MODIFIER	Transcript	ENST00000435549.1	protein_coding	10671	NA	NA
223	L1	1	243512441	244077592	2	rs12739982	243615318	0.0955852	ENSG00000054282	SDCCAG8	YES	35	1	intron_variant,non_coding_transcript_variant	MODIFIER	Transcript	ENST00000463042.1	processed_transcript	10671	NA	NA
223	L1	1	243512441	244077592	2	rs12739983	243615319	0.0918072	ENSG00000054282	SDCCAG8	YES	35	1	intron_variant	MODIFIER	Transcript	ENST00000343783.6	protein_coding	10671	NA	NA
223	L1	1	243512441	244077592	2	rs12739983	243615319	0.0918072	ENSG00000054282	SDCCAG8	YES	35	1	intron_variant	MODIFIER	Transcript	ENST00000355875.4	protein_coding	10671	NA	NA
223	L1	1	243512441	244077592	2	rs12739983	243615319	0.0918072	ENSG00000054282	SDCCAG8	YES	35	1	intron_variant	MODIFIER	Transcript	ENST00000366541.3	protein_coding	10671	NA	NA
223	L1	1	243512441	244077592	2	rs12739983	243615319	0.0918072	ENSG00000054282	SDCCAG8	YES	35	1	intron_variant	MODIFIER	Transcript	ENST00000435549.1	protein_coding	10671	NA	NA
223	L1	1	243512441	244077592	2	rs12739983	243615319	0.0918072	ENSG00000054282	SDCCAG8	YES	35	1	intron_variant,non_coding_transcript_variant	MODIFIER	Transcript	ENST00000463042.1	processed_transcript	10671	NA	NA
223	L2	1	243512441	244077592	2	rs61833239	244010441	0.676733	ENSG00000117020	AKT3	YES	9	1	upstream_gene_variant	MODIFIER	Transcript	ENST00000263826.5	protein_coding	393	NA	NA
223	L2	1	243512441	244077592	2	rs61833239	244010441	0.676733	ENSG00000117020	AKT3	YES	9	1	upstream_gene_variant	MODIFIER	Transcript	ENST00000336199.5	protein_coding	393	NA	NA
223	L2	1	243512441	244077592	2	rs61833239	244010441	0.676733	ENSG00000117020	AKT3	YES	9	1	intron_variant	MODIFIER	Transcript	ENST00000366539.1	protein_coding	393	NA	NA
223	L2	1	243512441	244077592	2	rs61833239	244010441	0.676733	ENSG00000117020	AKT3	YES	9	1	upstream_gene_variant	MODIFIER	Transcript	ENST00000366540.1	protein_coding	393	NA	NA
223	L2	1	243512441	244077592	2	rs61833239	244010441	0.676733	ENSG00000117020	AKT3	YES	9	1	intron_variant	MODIFIER	Transcript	ENST00000552631.1	protein_coding	393	NA	NA
223	L2	1	243512441	244077592	2	rs145071536	243793012	0.271673	ENSG00000117020	AKT3	YES	9	1	intron_variant	MODIFIER	Transcript	ENST00000263826.5	protein_coding	393	NA	NA
223	L2	1	243512441	244077592	2	rs145071536	243793012	0.271673	ENSG00000117020	AKT3	YES	9	1	intron_variant	MODIFIER	Transcript	ENST00000336199.5	protein_coding	393	NA	NA
223	L2	1	243512441	244077592	2	rs145071536	243793012	0.271673	ENSG00000117020	AKT3	YES	9	1	intron_variant	MODIFIER	Transcript	ENST00000366539.1	protein_coding	393	NA	NA
223	L2	1	243512441	244077592	2	rs145071536	243793012	0.271673	ENSG00000117020	AKT3	YES	9	1	intron_variant	MODIFIER	Transcript	ENST00000366540.1	protein_coding	393	NA	NA
225	L2	8	65277495	65753878	2	rs7830315	65608361	0.109861	ENSG00000172817	CYP7B1	YES	28	1	intron_variant	MODIFIER	Transcript	ENST00000310193.3	protein_coding	2652	NA	NA
225	L2	8	65277495	65753878	2	rs10957321	65605878	0.109349	ENSG00000172817	CYP7B1	YES	28	1	intron_variant	MODIFIER	Transcript	ENST00000310193.3	protein_coding	2652	NA	NA
225	L2	8	65277495	65753878	2	rs7827287	65605719	0.101238	ENSG00000172817	CYP7B1	YES	28	1	intron_variant	MODIFIER	Transcript	ENST00000310193.3	protein_coding	2652	NA	NA
225	L2	8	65277495	65753878	2	rs8192906	65510610	0.0504749	ENSG00000172817	CYP7B1	YES	28	1	intron_variant	MODIFIER	Transcript	ENST00000310193.3	protein_coding	2652	NA	NA
225	L2	8	65277495	65753878	2	rs8192906	65510610	0.0504749	ENSG00000172817	CYP7B1	YES	28	1	intron_variant,non_coding_transcript_variant	MODIFIER	Transcript	ENST00000523954.1	processed_transcript	2652	NA	NA
225	L2	8	65277495	65753878	2	rs6472147	65612697	0.0464594	ENSG00000172817	CYP7B1	YES	28	1	intron_variant	MODIFIER	Transcript	ENST00000310193.3	protein_coding	2652	NA	NA
225	L2	8	65277495	65753878	2	rs10112206	65611761	0.0464255	ENSG00000172817	CYP7B1	YES	28	1	intron_variant	MODIFIER	Transcript	ENST00000310193.3	protein_coding	2652	NA	NA
225	L2	8	65277495	65753878	2	rs3779870	65519166	0.0437539	ENSG00000172817	CYP7B1	YES	28	1	intron_variant	MODIFIER	Transcript	ENST00000310193.3	protein_coding	2652	NA	NA
225	L2	8	65277495	65753878	2	rs3779870	65519166	0.0437539	ENSG00000172817	CYP7B1	YES	28	1	intron_variant,non_coding_transcript_variant	MODIFIER	Transcript	ENST00000523954.1	processed_transcript	2652	NA	NA
225	L2	8	65277495	65753878	2	rs4461935	65700067	0.0249857	ENSG00000172817	CYP7B1	YES	28	1	intron_variant	MODIFIER	Transcript	ENST00000310193.3	protein_coding	2652	NA	NA
225	L2	8	65277495	65753878	2	rs4465006	65525439	0.0243423	ENSG00000172817	CYP7B1	YES	28	1	intron_variant	MODIFIER	Transcript	ENST00000310193.3	protein_coding	2652	NA	NA
225	L2	8	65277495	65753878	2	rs4465006	65525439	0.0243423	ENSG00000172817	CYP7B1	YES	28	1	intron_variant,non_coding_transcript_variant	MODIFIER	Transcript	ENST00000523954.1	processed_transcript	2652	NA	NA
225	L2	8	65277495	65753878	2	rs8192899	65524742	0.0243296	ENSG00000172817	CYP7B1	YES	28	1	intron_variant	MODIFIER	Transcript	ENST00000310193.3	protein_coding	2652	NA	NA
225	L2	8	65277495	65753878	2	rs8192899	65524742	0.0243296	ENSG00000172817	CYP7B1	YES	28	1	intron_variant,non_coding_transcript_variant	MODIFIER	Transcript	ENST00000523954.1	processed_transcript	2652	NA	NA
225	L2	8	65277495	65753878	2	rs4467968	65525303	0.0227372	ENSG00000172817	CYP7B1	YES	28	1	intron_variant	MODIFIER	Transcript	ENST00000310193.3	protein_coding	2652	NA	NA
225	L2	8	65277495	65753878	2	rs4467968	65525303	0.0227372	ENSG00000172817	CYP7B1	YES	28	1	intron_variant,non_coding_transcript_variant	MODIFIER	Transcript	ENST00000523954.1	processed_transcript	2652	NA	NA
225	L2	8	65277495	65753878	2	rs13252547	65691703	0.0224617	ENSG00000172817	CYP7B1	YES	28	1	intron_variant	MODIFIER	Transcript	ENST00000310193.3	protein_coding	2652	NA	NA
225	L2	8	65277495	65753878	2	rs10081461	65602074	0.0221708	ENSG00000172817	CYP7B1	YES	28	1	intron_variant	MODIFIER	Transcript	ENST00000310193.3	protein_coding	2652	NA	NA
225	L2	8	65277495	65753878	2	rs4406437	65587797	0.0192331	ENSG00000172817	CYP7B1	YES	28	1	intron_variant	MODIFIER	Transcript	ENST00000310193.3	protein_coding	2652	NA	NA
225	L2	8	65277495	65753878	2	rs9298085	65500797	0.0176192	ENSG00000172817	CYP7B1	YES	28	1	intron_variant,non_coding_transcript_variant	MODIFIER	Transcript	ENST00000523954.1	processed_transcript	2652	NA	NA
225	L2	8	65277495	65753878	2	rs11998077	65593996	0.0156301	ENSG00000172817	CYP7B1	YES	28	1	intron_variant	MODIFIER	Transcript	ENST00000310193.3	protein_coding	2652	NA	NA
225	L2	8	65277495	65753878	2	rs12548518	65674039	0.0152918	ENSG00000172817	CYP7B1	YES	28	1	intron_variant	MODIFIER	Transcript	ENST00000310193.3	protein_coding	2652	NA	NA
225	L2	8	65277495	65753878	2	rs9298088	65580990	0.0144297	ENSG00000172817	CYP7B1	YES	28	1	intron_variant	MODIFIER	Transcript	ENST00000310193.3	protein_coding	2652	NA	NA
225	L2	8	65277495	65753878	2	rs12681856	65580582	0.01442	ENSG00000172817	CYP7B1	YES	28	1	intron_variant	MODIFIER	Transcript	ENST00000310193.3	protein_coding	2652	NA	NA
225	L2	8	65277495	65753878	2	rs6999999	65585409	0.0142091	ENSG00000172817	CYP7B1	YES	28	1	intron_variant	MODIFIER	Transcript	ENST00000310193.3	protein_coding	2652	NA	NA
225	L2	8	65277495	65753878	2	rs4452822	65538103	0.0137641	ENSG00000172817	CYP7B1	YES	28	1	intron_variant	MODIFIER	Transcript	ENST00000310193.3	protein_coding	2652	NA	NA
225	L2	8	65277495	65753878	2	rs11995512	65603582	0.0137147	ENSG00000172817	CYP7B1	YES	28	1	intron_variant	MODIFIER	Transcript	ENST00000310193.3	protein_coding	2652	NA	NA
225	L2	8	65277495	65753878	2	rs4437694	65579808	0.0133102	ENSG00000172817	CYP7B1	YES	28	1	intron_variant	MODIFIER	Transcript	ENST00000310193.3	protein_coding	2652	NA	NA
228	L1	17	12849208	12927608	1	rs73292401	12875908	0.636225	ENSG00000006740	ARHGAP44	YES	21	1	intron_variant	MODIFIER	Transcript	ENST00000262444.9	protein_coding	29096	NA	NA
228	L1	17	12849208	12927608	1	rs73292401	12875908	0.636225	ENSG00000006740	ARHGAP44	YES	21	1	intron_variant	MODIFIER	Transcript	ENST00000340825.3	protein_coding	29096	NA	NA
228	L1	17	12849208	12927608	1	rs73292401	12875908	0.636225	ENSG00000006740	ARHGAP44	YES	21	1	intron_variant	MODIFIER	Transcript	ENST00000379672.5	protein_coding	29096	NA	NA
228	L1	17	12849208	12927608	1	rs73292401	12875908	0.636225	ENSG00000006740	ARHGAP44	YES	21	1	intron_variant,NMD_transcript_variant	MODIFIER	Transcript	ENST00000544416.2	nonsense_mediated_decay	29096	NA	NA
228	L1	17	12849208	12927608	1	rs73292401	12875908	0.636225	ENSG00000006740	ARHGAP44	YES	21	1	upstream_gene_variant	MODIFIER	Transcript	ENST00000578087.1	processed_transcript	29096	NA	NA
228	L1	17	12849208	12927608	1	rs73292401	12875908	0.636225	ENSG00000006740	ARHGAP44	YES	21	1	intron_variant,NMD_transcript_variant	MODIFIER	Transcript	ENST00000580768.1	nonsense_mediated_decay	29096	NA	NA
228	L1	17	12849208	12927608	1	rs73292401	12875908	0.636225	ENSG00000006740	ARHGAP44	YES	21	1	intron_variant	MODIFIER	Transcript	ENST00000583608.1	protein_coding	29096	NA	NA
228	L1	17	12849208	12927608	1	rs9889794	12876508	0.111303	ENSG00000006740	ARHGAP44	YES	21	1	intron_variant	MODIFIER	Transcript	ENST00000262444.9	protein_coding	29096	NA	NA
228	L1	17	12849208	12927608	1	rs9889794	12876508	0.111303	ENSG00000006740	ARHGAP44	YES	21	1	intron_variant	MODIFIER	Transcript	ENST00000340825.3	protein_coding	29096	NA	NA
228	L1	17	12849208	12927608	1	rs9889794	12876508	0.111303	ENSG00000006740	ARHGAP44	YES	21	1	intron_variant	MODIFIER	Transcript	ENST00000379672.5	protein_coding	29096	NA	NA
228	L1	17	12849208	12927608	1	rs9889794	12876508	0.111303	ENSG00000006740	ARHGAP44	YES	21	1	intron_variant,NMD_transcript_variant	MODIFIER	Transcript	ENST00000544416.2	nonsense_mediated_decay	29096	NA	NA
228	L1	17	12849208	12927608	1	rs9889794	12876508	0.111303	ENSG00000006740	ARHGAP44	YES	21	1	upstream_gene_variant	MODIFIER	Transcript	ENST00000578087.1	processed_transcript	29096	NA	NA
228	L1	17	12849208	12927608	1	rs9889794	12876508	0.111303	ENSG00000006740	ARHGAP44	YES	21	1	intron_variant,NMD_transcript_variant	MODIFIER	Transcript	ENST00000580768.1	nonsense_mediated_decay	29096	NA	NA
228	L1	17	12849208	12927608	1	rs9889794	12876508	0.111303	ENSG00000006740	ARHGAP44	YES	21	1	intron_variant	MODIFIER	Transcript	ENST00000583608.1	protein_coding	29096	NA	NA
228	L1	17	12849208	12927608	1	rs12950148	12872802	0.107915	ENSG00000006740	ARHGAP44	YES	21	1	intron_variant	MODIFIER	Transcript	ENST00000262444.9	protein_coding	29096	NA	NA
228	L1	17	12849208	12927608	1	rs12950148	12872802	0.107915	ENSG00000006740	ARHGAP44	YES	21	1	intron_variant	MODIFIER	Transcript	ENST00000340825.3	protein_coding	29096	NA	NA
228	L1	17	12849208	12927608	1	rs12950148	12872802	0.107915	ENSG00000006740	ARHGAP44	YES	21	1	intron_variant	MODIFIER	Transcript	ENST00000379672.5	protein_coding	29096	NA	NA
228	L1	17	12849208	12927608	1	rs12950148	12872802	0.107915	ENSG00000006740	ARHGAP44	YES	21	1	intron_variant,NMD_transcript_variant	MODIFIER	Transcript	ENST00000544416.2	nonsense_mediated_decay	29096	NA	NA
228	L1	17	12849208	12927608	1	rs12950148	12872802	0.107915	ENSG00000006740	ARHGAP44	YES	21	1	upstream_gene_variant	MODIFIER	Transcript	ENST00000578087.1	processed_transcript	29096	NA	NA
228	L1	17	12849208	12927608	1	rs12950148	12872802	0.107915	ENSG00000006740	ARHGAP44	YES	21	1	intron_variant,NMD_transcript_variant	MODIFIER	Transcript	ENST00000580768.1	nonsense_mediated_decay	29096	NA	NA
228	L1	17	12849208	12927608	1	rs12950148	12872802	0.107915	ENSG00000006740	ARHGAP44	YES	21	1	intron_variant	MODIFIER	Transcript	ENST00000583608.1	protein_coding	29096	NA	NA
230	L1	5	86721950	88890639	2	rs661311	88034867	0.139323	ENSG00000081189	MEF2C	YES	107	1	intron_variant	MODIFIER	Transcript	ENST00000340208.5	protein_coding	6996	NA	NA
230	L1	5	86721950	88890639	2	rs661311	88034867	0.139323	ENSG00000081189	MEF2C	YES	107	1	intron_variant	MODIFIER	Transcript	ENST00000424173.2	protein_coding	6996	NA	NA
230	L1	5	86721950	88890639	2	rs661311	88034867	0.139323	ENSG00000081189	MEF2C	YES	107	1	intron_variant	MODIFIER	Transcript	ENST00000437473.2	protein_coding	6996	NA	NA
230	L1	5	86721950	88890639	2	rs661311	88034867	0.139323	ENSG00000081189	MEF2C	YES	107	1	intron_variant,non_coding_transcript_variant	MODIFIER	Transcript	ENST00000503554.1	processed_transcript	6996	NA	NA
230	L1	5	86721950	88890639	2	rs661311	88034867	0.139323	ENSG00000081189	MEF2C	YES	107	1	intron_variant	MODIFIER	Transcript	ENST00000504921.2	protein_coding	6996	NA	NA
230	L1	5	86721950	88890639	2	rs661311	88034867	0.139323	ENSG00000081189	MEF2C	YES	107	1	intron_variant	MODIFIER	Transcript	ENST00000506554.1	protein_coding	6996	NA	NA
230	L1	5	86721950	88890639	2	rs661311	88034867	0.139323	ENSG00000081189	MEF2C	YES	107	1	intron_variant	MODIFIER	Transcript	ENST00000506716.1	protein_coding	6996	NA	NA
230	L1	5	86721950	88890639	2	rs661311	88034867	0.139323	ENSG00000081189	MEF2C	YES	107	1	intron_variant	MODIFIER	Transcript	ENST00000508569.1	protein_coding	6996	NA	NA
230	L1	5	86721950	88890639	2	rs661311	88034867	0.139323	ENSG00000081189	MEF2C	YES	107	1	intron_variant	MODIFIER	Transcript	ENST00000510942.1	protein_coding	6996	NA	NA
230	L1	5	86721950	88890639	2	rs661311	88034867	0.139323	ENSG00000081189	MEF2C	YES	107	1	intron_variant	MODIFIER	Transcript	ENST00000513252.1	protein_coding	6996	NA	NA
230	L1	5	86721950	88890639	2	rs661311	88034867	0.139323	ENSG00000081189	MEF2C	YES	107	1	intron_variant	MODIFIER	Transcript	ENST00000514015.1	protein_coding	6996	NA	NA
230	L1	5	86721950	88890639	2	rs661311	88034867	0.139323	ENSG00000081189	MEF2C	YES	107	1	intron_variant	MODIFIER	Transcript	ENST00000514028.1	protein_coding	6996	NA	NA
230	L1	5	86721950	88890639	2	rs661311	88034867	0.139323	ENSG00000081189	MEF2C	YES	107	1	intron_variant,non_coding_transcript_variant	MODIFIER	Transcript	ENST00000515715.1	retained_intron	6996	NA	NA
230	L1	5	86721950	88890639	2	rs661311	88034867	0.139323	ENSG00000081189	MEF2C	YES	107	1	intron_variant	MODIFIER	Transcript	ENST00000539796.1	protein_coding	6996	NA	NA
230	L1	5	86721950	88890639	2	rs412458	88029627	0.139268	ENSG00000081189	MEF2C	YES	107	1	intron_variant	MODIFIER	Transcript	ENST00000340208.5	protein_coding	6996	NA	NA
230	L1	5	86721950	88890639	2	rs412458	88029627	0.139268	ENSG00000081189	MEF2C	YES	107	1	intron_variant	MODIFIER	Transcript	ENST00000424173.2	protein_coding	6996	NA	NA
230	L1	5	86721950	88890639	2	rs412458	88029627	0.139268	ENSG00000081189	MEF2C	YES	107	1	intron_variant	MODIFIER	Transcript	ENST00000437473.2	protein_coding	6996	NA	NA
230	L1	5	86721950	88890639	2	rs412458	88029627	0.139268	ENSG00000081189	MEF2C	YES	107	1	intron_variant,non_coding_transcript_variant	MODIFIER	Transcript	ENST00000503554.1	processed_transcript	6996	NA	NA
230	L1	5	86721950	88890639	2	rs412458	88029627	0.139268	ENSG00000081189	MEF2C	YES	107	1	intron_variant	MODIFIER	Transcript	ENST00000504921.2	protein_coding	6996	NA	NA
230	L1	5	86721950	88890639	2	rs412458	88029627	0.139268	ENSG00000081189	MEF2C	YES	107	1	intron_variant	MODIFIER	Transcript	ENST00000506554.1	protein_coding	6996	NA	NA
230	L1	5	86721950	88890639	2	rs412458	88029627	0.139268	ENSG00000081189	MEF2C	YES	107	1	intron_variant	MODIFIER	Transcript	ENST00000506716.1	protein_coding	6996	NA	NA
230	L1	5	86721950	88890639	2	rs412458	88029627	0.139268	ENSG00000081189	MEF2C	YES	107	1	intron_variant	MODIFIER	Transcript	ENST00000508569.1	protein_coding	6996	NA	NA
230	L1	5	86721950	88890639	2	rs412458	88029627	0.139268	ENSG00000081189	MEF2C	YES	107	1	intron_variant	MODIFIER	Transcript	ENST00000510942.1	protein_coding	6996	NA	NA
230	L1	5	86721950	88890639	2	rs412458	88029627	0.139268	ENSG00000081189	MEF2C	YES	107	1	upstream_gene_variant	MODIFIER	Transcript	ENST00000510980.1	retained_intron	6996	NA	NA
230	L1	5	86721950	88890639	2	rs412458	88029627	0.139268	ENSG00000081189	MEF2C	YES	107	1	intron_variant	MODIFIER	Transcript	ENST00000513252.1	protein_coding	6996	NA	NA
230	L1	5	86721950	88890639	2	rs412458	88029627	0.139268	ENSG00000081189	MEF2C	YES	107	1	intron_variant	MODIFIER	Transcript	ENST00000514015.1	protein_coding	6996	NA	NA
230	L1	5	86721950	88890639	2	rs412458	88029627	0.139268	ENSG00000081189	MEF2C	YES	107	1	intron_variant	MODIFIER	Transcript	ENST00000514028.1	protein_coding	6996	NA	NA
230	L1	5	86721950	88890639	2	rs412458	88029627	0.139268	ENSG00000081189	MEF2C	YES	107	1	intron_variant,non_coding_transcript_variant	MODIFIER	Transcript	ENST00000515715.1	retained_intron	6996	NA	NA
230	L1	5	86721950	88890639	2	rs412458	88029627	0.139268	ENSG00000081189	MEF2C	YES	107	1	intron_variant	MODIFIER	Transcript	ENST00000539796.1	protein_coding	6996	NA	NA
230	L1	5	86721950	88890639	2	rs662230	88035068	0.138318	ENSG00000081189	MEF2C	YES	107	1	intron_variant	MODIFIER	Transcript	ENST00000340208.5	protein_coding	6996	NA	NA
230	L1	5	86721950	88890639	2	rs662230	88035068	0.138318	ENSG00000081189	MEF2C	YES	107	1	intron_variant	MODIFIER	Transcript	ENST00000424173.2	protein_coding	6996	NA	NA
230	L1	5	86721950	88890639	2	rs662230	88035068	0.138318	ENSG00000081189	MEF2C	YES	107	1	intron_variant	MODIFIER	Transcript	ENST00000437473.2	protein_coding	6996	NA	NA
230	L1	5	86721950	88890639	2	rs662230	88035068	0.138318	ENSG00000081189	MEF2C	YES	107	1	intron_variant,non_coding_transcript_variant	MODIFIER	Transcript	ENST00000503554.1	processed_transcript	6996	NA	NA
230	L1	5	86721950	88890639	2	rs662230	88035068	0.138318	ENSG00000081189	MEF2C	YES	107	1	intron_variant	MODIFIER	Transcript	ENST00000504921.2	protein_coding	6996	NA	NA
230	L1	5	86721950	88890639	2	rs662230	88035068	0.138318	ENSG00000081189	MEF2C	YES	107	1	intron_variant	MODIFIER	Transcript	ENST00000506554.1	protein_coding	6996	NA	NA
230	L1	5	86721950	88890639	2	rs662230	88035068	0.138318	ENSG00000081189	MEF2C	YES	107	1	intron_variant	MODIFIER	Transcript	ENST00000506716.1	protein_coding	6996	NA	NA
230	L1	5	86721950	88890639	2	rs662230	88035068	0.138318	ENSG00000081189	MEF2C	YES	107	1	intron_variant	MODIFIER	Transcript	ENST00000508569.1	protein_coding	6996	NA	NA
230	L1	5	86721950	88890639	2	rs662230	88035068	0.138318	ENSG00000081189	MEF2C	YES	107	1	intron_variant	MODIFIER	Transcript	ENST00000510942.1	protein_coding	6996	NA	NA
230	L1	5	86721950	88890639	2	rs662230	88035068	0.138318	ENSG00000081189	MEF2C	YES	107	1	intron_variant	MODIFIER	Transcript	ENST00000513252.1	protein_coding	6996	NA	NA
230	L1	5	86721950	88890639	2	rs662230	88035068	0.138318	ENSG00000081189	MEF2C	YES	107	1	intron_variant	MODIFIER	Transcript	ENST00000514015.1	protein_coding	6996	NA	NA
230	L1	5	86721950	88890639	2	rs662230	88035068	0.138318	ENSG00000081189	MEF2C	YES	107	1	intron_variant	MODIFIER	Transcript	ENST00000514028.1	protein_coding	6996	NA	NA
230	L1	5	86721950	88890639	2	rs662230	88035068	0.138318	ENSG00000081189	MEF2C	YES	107	1	intron_variant,non_coding_transcript_variant	MODIFIER	Transcript	ENST00000515715.1	retained_intron	6996	NA	NA
230	L1	5	86721950	88890639	2	rs662230	88035068	0.138318	ENSG00000081189	MEF2C	YES	107	1	intron_variant	MODIFIER	Transcript	ENST00000539796.1	protein_coding	6996	NA	NA
230	L1	5	86721950	88890639	2	rs652660	88041932	0.130411	ENSG00000081189	MEF2C	YES	107	1	intron_variant	MODIFIER	Transcript	ENST00000340208.5	protein_coding	6996	NA	NA
230	L1	5	86721950	88890639	2	rs652660	88041932	0.130411	ENSG00000081189	MEF2C	YES	107	1	intron_variant	MODIFIER	Transcript	ENST00000424173.2	protein_coding	6996	NA	NA
230	L1	5	86721950	88890639	2	rs652660	88041932	0.130411	ENSG00000081189	MEF2C	YES	107	1	intron_variant	MODIFIER	Transcript	ENST00000437473.2	protein_coding	6996	NA	NA
230	L1	5	86721950	88890639	2	rs652660	88041932	0.130411	ENSG00000081189	MEF2C	YES	107	1	intron_variant,non_coding_transcript_variant	MODIFIER	Transcript	ENST00000503554.1	processed_transcript	6996	NA	NA
230	L1	5	86721950	88890639	2	rs652660	88041932	0.130411	ENSG00000081189	MEF2C	YES	107	1	intron_variant	MODIFIER	Transcript	ENST00000504921.2	protein_coding	6996	NA	NA
230	L1	5	86721950	88890639	2	rs652660	88041932	0.130411	ENSG00000081189	MEF2C	YES	107	1	intron_variant	MODIFIER	Transcript	ENST00000506554.1	protein_coding	6996	NA	NA
230	L1	5	86721950	88890639	2	rs652660	88041932	0.130411	ENSG00000081189	MEF2C	YES	107	1	intron_variant	MODIFIER	Transcript	ENST00000506716.1	protein_coding	6996	NA	NA
230	L1	5	86721950	88890639	2	rs652660	88041932	0.130411	ENSG00000081189	MEF2C	YES	107	1	intron_variant	MODIFIER	Transcript	ENST00000508569.1	protein_coding	6996	NA	NA
230	L1	5	86721950	88890639	2	rs652660	88041932	0.130411	ENSG00000081189	MEF2C	YES	107	1	intron_variant	MODIFIER	Transcript	ENST00000510942.1	protein_coding	6996	NA	NA
230	L1	5	86721950	88890639	2	rs652660	88041932	0.130411	ENSG00000081189	MEF2C	YES	107	1	intron_variant	MODIFIER	Transcript	ENST00000513252.1	protein_coding	6996	NA	NA
230	L1	5	86721950	88890639	2	rs652660	88041932	0.130411	ENSG00000081189	MEF2C	YES	107	1	intron_variant	MODIFIER	Transcript	ENST00000514015.1	protein_coding	6996	NA	NA
230	L1	5	86721950	88890639	2	rs652660	88041932	0.130411	ENSG00000081189	MEF2C	YES	107	1	intron_variant	MODIFIER	Transcript	ENST00000514028.1	protein_coding	6996	NA	NA
230	L1	5	86721950	88890639	2	rs652660	88041932	0.130411	ENSG00000081189	MEF2C	YES	107	1	intron_variant,non_coding_transcript_variant	MODIFIER	Transcript	ENST00000515715.1	retained_intron	6996	NA	NA
230	L1	5	86721950	88890639	2	rs652660	88041932	0.130411	ENSG00000081189	MEF2C	YES	107	1	intron_variant	MODIFIER	Transcript	ENST00000539796.1	protein_coding	6996	NA	NA
230	L1	5	86721950	88890639	2	rs653444	88049341	0.127298	ENSG00000081189	MEF2C	YES	107	1	intron_variant	MODIFIER	Transcript	ENST00000340208.5	protein_coding	6996	NA	NA
230	L1	5	86721950	88890639	2	rs653444	88049341	0.127298	ENSG00000081189	MEF2C	YES	107	1	intron_variant	MODIFIER	Transcript	ENST00000424173.2	protein_coding	6996	NA	NA
230	L1	5	86721950	88890639	2	rs653444	88049341	0.127298	ENSG00000081189	MEF2C	YES	107	1	intron_variant	MODIFIER	Transcript	ENST00000437473.2	protein_coding	6996	NA	NA
230	L1	5	86721950	88890639	2	rs653444	88049341	0.127298	ENSG00000081189	MEF2C	YES	107	1	intron_variant,non_coding_transcript_variant	MODIFIER	Transcript	ENST00000503554.1	processed_transcript	6996	NA	NA
230	L1	5	86721950	88890639	2	rs653444	88049341	0.127298	ENSG00000081189	MEF2C	YES	107	1	intron_variant	MODIFIER	Transcript	ENST00000504921.2	protein_coding	6996	NA	NA
230	L1	5	86721950	88890639	2	rs653444	88049341	0.127298	ENSG00000081189	MEF2C	YES	107	1	intron_variant	MODIFIER	Transcript	ENST00000506554.1	protein_coding	6996	NA	NA
230	L1	5	86721950	88890639	2	rs653444	88049341	0.127298	ENSG00000081189	MEF2C	YES	107	1	intron_variant	MODIFIER	Transcript	ENST00000506716.1	protein_coding	6996	NA	NA
230	L1	5	86721950	88890639	2	rs653444	88049341	0.127298	ENSG00000081189	MEF2C	YES	107	1	intron_variant	MODIFIER	Transcript	ENST00000508569.1	protein_coding	6996	NA	NA
230	L1	5	86721950	88890639	2	rs653444	88049341	0.127298	ENSG00000081189	MEF2C	YES	107	1	intron_variant	MODIFIER	Transcript	ENST00000510942.1	protein_coding	6996	NA	NA
230	L1	5	86721950	88890639	2	rs653444	88049341	0.127298	ENSG00000081189	MEF2C	YES	107	1	intron_variant	MODIFIER	Transcript	ENST00000513252.1	protein_coding	6996	NA	NA
230	L1	5	86721950	88890639	2	rs653444	88049341	0.127298	ENSG00000081189	MEF2C	YES	107	1	intron_variant	MODIFIER	Transcript	ENST00000514015.1	protein_coding	6996	NA	NA
230	L1	5	86721950	88890639	2	rs653444	88049341	0.127298	ENSG00000081189	MEF2C	YES	107	1	intron_variant	MODIFIER	Transcript	ENST00000514028.1	protein_coding	6996	NA	NA
230	L1	5	86721950	88890639	2	rs653444	88049341	0.127298	ENSG00000081189	MEF2C	YES	107	1	upstream_gene_variant	MODIFIER	Transcript	ENST00000515715.1	retained_intron	6996	NA	NA
230	L1	5	86721950	88890639	2	rs653444	88049341	0.127298	ENSG00000081189	MEF2C	YES	107	1	intron_variant	MODIFIER	Transcript	ENST00000539796.1	protein_coding	6996	NA	NA
230	L1	5	86721950	88890639	2	rs636631	88055975	0.0983583	ENSG00000081189	MEF2C	YES	107	1	intron_variant	MODIFIER	Transcript	ENST00000340208.5	protein_coding	6996	NA	NA
230	L1	5	86721950	88890639	2	rs636631	88055975	0.0983583	ENSG00000081189	MEF2C	YES	107	1	intron_variant	MODIFIER	Transcript	ENST00000424173.2	protein_coding	6996	NA	NA
230	L1	5	86721950	88890639	2	rs636631	88055975	0.0983583	ENSG00000081189	MEF2C	YES	107	1	intron_variant	MODIFIER	Transcript	ENST00000437473.2	protein_coding	6996	NA	NA
230	L1	5	86721950	88890639	2	rs636631	88055975	0.0983583	ENSG00000081189	MEF2C	YES	107	1	downstream_gene_variant	MODIFIER	Transcript	ENST00000502831.1	protein_coding	6996	NA	NA
230	L1	5	86721950	88890639	2	rs636631	88055975	0.0983583	ENSG00000081189	MEF2C	YES	107	1	downstream_gene_variant	MODIFIER	Transcript	ENST00000502983.1	protein_coding	6996	NA	NA
230	L1	5	86721950	88890639	2	rs636631	88055975	0.0983583	ENSG00000081189	MEF2C	YES	107	1	downstream_gene_variant	MODIFIER	Transcript	ENST00000503075.1	protein_coding	6996	NA	NA
230	L1	5	86721950	88890639	2	rs636631	88055975	0.0983583	ENSG00000081189	MEF2C	YES	107	1	intron_variant,non_coding_transcript_variant	MODIFIER	Transcript	ENST00000503554.1	processed_transcript	6996	NA	NA
230	L1	5	86721950	88890639	2	rs636631	88055975	0.0983583	ENSG00000081189	MEF2C	YES	107	1	intron_variant	MODIFIER	Transcript	ENST00000504921.2	protein_coding	6996	NA	NA
230	L1	5	86721950	88890639	2	rs636631	88055975	0.0983583	ENSG00000081189	MEF2C	YES	107	1	intron_variant	MODIFIER	Transcript	ENST00000506554.1	protein_coding	6996	NA	NA
230	L1	5	86721950	88890639	2	rs636631	88055975	0.0983583	ENSG00000081189	MEF2C	YES	107	1	intron_variant	MODIFIER	Transcript	ENST00000506716.1	protein_coding	6996	NA	NA
230	L1	5	86721950	88890639	2	rs636631	88055975	0.0983583	ENSG00000081189	MEF2C	YES	107	1	downstream_gene_variant	MODIFIER	Transcript	ENST00000507984.1	protein_coding	6996	NA	NA
230	L1	5	86721950	88890639	2	rs636631	88055975	0.0983583	ENSG00000081189	MEF2C	YES	107	1	intron_variant	MODIFIER	Transcript	ENST00000508569.1	protein_coding	6996	NA	NA
230	L1	5	86721950	88890639	2	rs636631	88055975	0.0983583	ENSG00000081189	MEF2C	YES	107	1	downstream_gene_variant	MODIFIER	Transcript	ENST00000508610.1	protein_coding	6996	NA	NA
230	L1	5	86721950	88890639	2	rs636631	88055975	0.0983583	ENSG00000081189	MEF2C	YES	107	1	intron_variant	MODIFIER	Transcript	ENST00000510942.1	protein_coding	6996	NA	NA
230	L1	5	86721950	88890639	2	rs636631	88055975	0.0983583	ENSG00000081189	MEF2C	YES	107	1	intron_variant	MODIFIER	Transcript	ENST00000513252.1	protein_coding	6996	NA	NA
230	L1	5	86721950	88890639	2	rs636631	88055975	0.0983583	ENSG00000081189	MEF2C	YES	107	1	intron_variant	MODIFIER	Transcript	ENST00000514015.1	protein_coding	6996	NA	NA
230	L1	5	86721950	88890639	2	rs636631	88055975	0.0983583	ENSG00000081189	MEF2C	YES	107	1	intron_variant	MODIFIER	Transcript	ENST00000514028.1	protein_coding	6996	NA	NA
230	L1	5	86721950	88890639	2	rs636631	88055975	0.0983583	ENSG00000081189	MEF2C	YES	107	1	intron_variant	MODIFIER	Transcript	ENST00000539796.1	protein_coding	6996	NA	NA
230	L1	5	86721950	88890639	2	rs627464	88060321	0.0916369	ENSG00000081189	MEF2C	YES	107	1	intron_variant	MODIFIER	Transcript	ENST00000340208.5	protein_coding	6996	NA	NA
230	L1	5	86721950	88890639	2	rs627464	88060321	0.0916369	ENSG00000081189	MEF2C	YES	107	1	intron_variant	MODIFIER	Transcript	ENST00000424173.2	protein_coding	6996	NA	NA
230	L1	5	86721950	88890639	2	rs627464	88060321	0.0916369	ENSG00000081189	MEF2C	YES	107	1	intron_variant	MODIFIER	Transcript	ENST00000437473.2	protein_coding	6996	NA	NA
230	L1	5	86721950	88890639	2	rs627464	88060321	0.0916369	ENSG00000081189	MEF2C	YES	107	1	intron_variant	MODIFIER	Transcript	ENST00000502831.1	protein_coding	6996	NA	NA
230	L1	5	86721950	88890639	2	rs627464	88060321	0.0916369	ENSG00000081189	MEF2C	YES	107	1	intron_variant	MODIFIER	Transcript	ENST00000502983.1	protein_coding	6996	NA	NA
230	L1	5	86721950	88890639	2	rs627464	88060321	0.0916369	ENSG00000081189	MEF2C	YES	107	1	intron_variant	MODIFIER	Transcript	ENST00000503075.1	protein_coding	6996	NA	NA
230	L1	5	86721950	88890639	2	rs627464	88060321	0.0916369	ENSG00000081189	MEF2C	YES	107	1	intron_variant,non_coding_transcript_variant	MODIFIER	Transcript	ENST00000503554.1	processed_transcript	6996	NA	NA
230	L1	5	86721950	88890639	2	rs627464	88060321	0.0916369	ENSG00000081189	MEF2C	YES	107	1	intron_variant	MODIFIER	Transcript	ENST00000504921.2	protein_coding	6996	NA	NA
230	L1	5	86721950	88890639	2	rs627464	88060321	0.0916369	ENSG00000081189	MEF2C	YES	107	1	intron_variant	MODIFIER	Transcript	ENST00000506554.1	protein_coding	6996	NA	NA
230	L1	5	86721950	88890639	2	rs627464	88060321	0.0916369	ENSG00000081189	MEF2C	YES	107	1	intron_variant	MODIFIER	Transcript	ENST00000506716.1	protein_coding	6996	NA	NA
230	L1	5	86721950	88890639	2	rs627464	88060321	0.0916369	ENSG00000081189	MEF2C	YES	107	1	intron_variant	MODIFIER	Transcript	ENST00000507984.1	protein_coding	6996	NA	NA
230	L1	5	86721950	88890639	2	rs627464	88060321	0.0916369	ENSG00000081189	MEF2C	YES	107	1	intron_variant	MODIFIER	Transcript	ENST00000508569.1	protein_coding	6996	NA	NA
230	L1	5	86721950	88890639	2	rs627464	88060321	0.0916369	ENSG00000081189	MEF2C	YES	107	1	intron_variant	MODIFIER	Transcript	ENST00000508610.1	protein_coding	6996	NA	NA
230	L1	5	86721950	88890639	2	rs627464	88060321	0.0916369	ENSG00000081189	MEF2C	YES	107	1	intron_variant	MODIFIER	Transcript	ENST00000510942.1	protein_coding	6996	NA	NA
230	L1	5	86721950	88890639	2	rs627464	88060321	0.0916369	ENSG00000081189	MEF2C	YES	107	1	intron_variant	MODIFIER	Transcript	ENST00000513252.1	protein_coding	6996	NA	NA
230	L1	5	86721950	88890639	2	rs627464	88060321	0.0916369	ENSG00000081189	MEF2C	YES	107	1	intron_variant	MODIFIER	Transcript	ENST00000514015.1	protein_coding	6996	NA	NA
230	L1	5	86721950	88890639	2	rs627464	88060321	0.0916369	ENSG00000081189	MEF2C	YES	107	1	intron_variant	MODIFIER	Transcript	ENST00000514028.1	protein_coding	6996	NA	NA
230	L1	5	86721950	88890639	2	rs627464	88060321	0.0916369	ENSG00000081189	MEF2C	YES	107	1	intron_variant	MODIFIER	Transcript	ENST00000539796.1	protein_coding	6996	NA	NA
292	L1	23	68354585	68395985	1	rs2361468	68377485	0.537187	ENSG00000181191	PJA1	YES	17	1	downstream_gene_variant	MODIFIER	Transcript	ENST00000361478.1	protein_coding	16648	NA	NA
292	L1	23	68354585	68395985	1	rs2361468	68377485	0.537187	ENSG00000181191	PJA1	YES	17	1	downstream_gene_variant	MODIFIER	Transcript	ENST00000374571.4	protein_coding	16648	NA	NA
292	L1	23	68354585	68395985	1	rs2361468	68377485	0.537187	ENSG00000181191	PJA1	YES	17	1	downstream_gene_variant	MODIFIER	Transcript	ENST00000374583.1	protein_coding	16648	NA	NA
292	L1	23	68354585	68395985	1	rs2361468	68377485	0.537187	ENSG00000181191	PJA1	YES	17	1	downstream_gene_variant	MODIFIER	Transcript	ENST00000374584.3	protein_coding	16648	NA	NA
292	L1	23	68354585	68395985	1	rs2361468	68377485	0.537187	ENSG00000181191	PJA1	YES	17	1	downstream_gene_variant	MODIFIER	Transcript	ENST00000471141.1	protein_coding	16648	NA	NA
292	L1	23	68354585	68395985	1	rs2361468	68377485	0.537187	ENSG00000181191	PJA1	YES	17	1	downstream_gene_variant	MODIFIER	Transcript	ENST00000477231.1	processed_transcript	16648	NA	NA
292	L1	23	68354585	68395985	1	rs11539157	68381264	0.289157	ENSG00000181191	PJA1	YES	17	1	missense_variant	MODERATE	Transcript	ENST00000361478.1	protein_coding	16648	tolerated(0.39)	probably_damaging(0.989)
292	L1	23	68354585	68395985	1	rs11539157	68381264	0.289157	ENSG00000181191	PJA1	YES	17	1	synonymous_variant	LOW	Transcript	ENST00000361478.1	protein_coding	16648	NA	NA
292	L1	23	68354585	68395985	1	rs11539157	68381264	0.289157	ENSG00000181191	PJA1	YES	17	1	missense_variant	MODERATE	Transcript	ENST00000374571.4	protein_coding	16648	tolerated(0.39)	probably_damaging(0.989)
292	L1	23	68354585	68395985	1	rs11539157	68381264	0.289157	ENSG00000181191	PJA1	YES	17	1	synonymous_variant	LOW	Transcript	ENST00000374571.4	protein_coding	16648	NA	NA
292	L1	23	68354585	68395985	1	rs11539157	68381264	0.289157	ENSG00000181191	PJA1	YES	17	1	missense_variant	MODERATE	Transcript	ENST00000374583.1	protein_coding	16648	tolerated(0.39)	probably_damaging(0.989)
292	L1	23	68354585	68395985	1	rs11539157	68381264	0.289157	ENSG00000181191	PJA1	YES	17	1	synonymous_variant	LOW	Transcript	ENST00000374583.1	protein_coding	16648	NA	NA
292	L1	23	68354585	68395985	1	rs11539157	68381264	0.289157	ENSG00000181191	PJA1	YES	17	1	missense_variant	MODERATE	Transcript	ENST00000374584.3	protein_coding	16648	tolerated(0.23)	probably_damaging(0.943)
292	L1	23	68354585	68395985	1	rs11539157	68381264	0.289157	ENSG00000181191	PJA1	YES	17	1	synonymous_variant	LOW	Transcript	ENST00000374584.3	protein_coding	16648	NA	NA
292	L1	23	68354585	68395985	1	rs11539157	68381264	0.289157	ENSG00000181191	PJA1	YES	17	1	intron_variant	MODIFIER	Transcript	ENST00000471141.1	protein_coding	16648	NA	NA
292	L1	23	68354585	68395985	1	rs11539157	68381264	0.289157	ENSG00000181191	PJA1	YES	17	1	downstream_gene_variant	MODIFIER	Transcript	ENST00000477231.1	processed_transcript	16648	NA	NA
292	L1	23	68354585	68395985	1	rs11539157	68381264	0.289157	ENSG00000181191	PJA1	YES	17	1	downstream_gene_variant	MODIFIER	Transcript	ENST00000590146.1	protein_coding	16648	NA	NA
292	L1	23	68354585	68395985	1	rs11539157	68381264	0.289157	ENSG00000181191	PJA1	YES	NA	NA	missense_variant	MODERATE	Transcript	ENST00000361478.1	protein_coding	16648	tolerated(0.39)	probably_damaging(0.989)
292	L1	23	68354585	68395985	1	rs11539157	68381264	0.289157	ENSG00000181191	PJA1	YES	NA	NA	missense_variant	MODERATE	Transcript	ENST00000374571.4	protein_coding	16648	tolerated(0.39)	probably_damaging(0.989)
292	L1	23	68354585	68395985	1	rs11539157	68381264	0.289157	ENSG00000181191	PJA1	YES	NA	NA	missense_variant	MODERATE	Transcript	ENST00000374583.1	protein_coding	16648	tolerated(0.39)	probably_damaging(0.989)
292	L1	23	68354585	68395985	1	rs11539157	68381264	0.289157	ENSG00000181191	PJA1	YES	NA	NA	missense_variant	MODERATE	Transcript	ENST00000374584.3	protein_coding	16648	tolerated(0.23)	probably_damaging(0.943)
293	L1	23	29223970	29358870	1	rs5943629	29276070	0.742314	ENSG00000169306	IL1RAPL1	YES	4	1	intron_variant	MODIFIER	Transcript	ENST00000302196.4	protein_coding	5996	NA	NA
293	L1	23	29223970	29358870	1	rs5943629	29276070	0.742314	ENSG00000169306	IL1RAPL1	YES	4	1	intron_variant	MODIFIER	Transcript	ENST00000378993.1	protein_coding	5996	NA	NA
293	L1	23	29223970	29358870	1	rs5943630	29276212	0.140292	ENSG00000169306	IL1RAPL1	YES	4	1	intron_variant	MODIFIER	Transcript	ENST00000302196.4	protein_coding	5996	NA	NA
293	L1	23	29223970	29358870	1	rs5943630	29276212	0.140292	ENSG00000169306	IL1RAPL1	YES	4	1	intron_variant	MODIFIER	Transcript	ENST00000378993.1	protein_coding	5996	NA	NA
400	L1	1	97726691	97922791	1	rs1890138	97839016	0.0747567	ENSG00000188641	DPYD	YES	21	1	intron_variant	MODIFIER	Transcript	ENST00000370192.3	protein_coding	3012	NA	NA
400	L1	1	97726691	97922791	1	rs12063370	97832032	0.0687561	ENSG00000188641	DPYD	YES	21	1	intron_variant	MODIFIER	Transcript	ENST00000370192.3	protein_coding	3012	NA	NA
400	L1	1	97726691	97922791	1	rs72728416	97834691	0.0654934	ENSG00000188641	DPYD	YES	21	1	intron_variant	MODIFIER	Transcript	ENST00000370192.3	protein_coding	3012	NA	NA
400	L1	1	97726691	97922791	1	rs6701322	97835921	0.0651577	ENSG00000188641	DPYD	YES	21	1	intron_variant	MODIFIER	Transcript	ENST00000370192.3	protein_coding	3012	NA	NA
400	L1	1	97726691	97922791	1	rs10875076	97837564	0.0648341	ENSG00000188641	DPYD	YES	21	1	intron_variant	MODIFIER	Transcript	ENST00000370192.3	protein_coding	3012	NA	NA
400	L1	1	97726691	97922791	1	rs72728414	97834028	0.0566441	ENSG00000188641	DPYD	YES	21	1	intron_variant	MODIFIER	Transcript	ENST00000370192.3	protein_coding	3012	NA	NA
400	L1	1	97726691	97922791	1	rs7523609	97839665	0.0563038	ENSG00000188641	DPYD	YES	21	1	intron_variant	MODIFIER	Transcript	ENST00000370192.3	protein_coding	3012	NA	NA
400	L1	1	97726691	97922791	1	rs1915313	97835573	0.049267	ENSG00000188641	DPYD	YES	21	1	intron_variant	MODIFIER	Transcript	ENST00000370192.3	protein_coding	3012	NA	NA
400	L1	1	97726691	97922791	1	rs12032384	97843647	0.0396425	ENSG00000188641	DPYD	YES	21	1	intron_variant	MODIFIER	Transcript	ENST00000370192.3	protein_coding	3012	NA	NA
400	L1	1	97726691	97922791	1	rs10875073	97823752	0.0394202	ENSG00000188641	DPYD	YES	21	1	intron_variant	MODIFIER	Transcript	ENST00000370192.3	protein_coding	3012	NA	NA
400	L1	1	97726691	97922791	1	rs11165846	97819667	0.0346592	ENSG00000188641	DPYD	YES	21	1	intron_variant	MODIFIER	Transcript	ENST00000370192.3	protein_coding	3012	NA	NA
400	L1	1	97726691	97922791	1	rs74105107	97820887	0.0346082	ENSG00000188641	DPYD	YES	21	1	intron_variant	MODIFIER	Transcript	ENST00000370192.3	protein_coding	3012	NA	NA
400	L1	1	97726691	97922791	1	rs12565467	97846232	0.0280073	ENSG00000188641	DPYD	YES	21	1	intron_variant	MODIFIER	Transcript	ENST00000370192.3	protein_coding	3012	NA	NA
400	L1	1	97726691	97922791	1	rs1415683	97845053	0.0279914	ENSG00000188641	DPYD	YES	21	1	intron_variant	MODIFIER	Transcript	ENST00000370192.3	protein_coding	3012	NA	NA
400	L1	1	97726691	97922791	1	rs6693628	97879926	0.0199486	ENSG00000188641	DPYD	YES	21	1	intron_variant	MODIFIER	Transcript	ENST00000370192.3	protein_coding	3012	NA	NA
400	L1	1	97726691	97922791	1	rs12411169	97861504	0.0160519	ENSG00000188641	DPYD	YES	21	1	intron_variant	MODIFIER	Transcript	ENST00000370192.3	protein_coding	3012	NA	NA
400	L1	1	97726691	97922791	1	rs12566907	97862237	0.0148461	ENSG00000188641	DPYD	YES	21	1	intron_variant	MODIFIER	Transcript	ENST00000370192.3	protein_coding	3012	NA	NA
400	L1	1	97726691	97922791	1	rs6690816	97849481	0.0139999	ENSG00000188641	DPYD	YES	21	1	intron_variant	MODIFIER	Transcript	ENST00000370192.3	protein_coding	3012	NA	NA
400	L1	1	97726691	97922791	1	rs11165855	97851776	0.0139898	ENSG00000188641	DPYD	YES	21	1	intron_variant	MODIFIER	Transcript	ENST00000370192.3	protein_coding	3012	NA	NA
400	L1	1	97726691	97922791	1	rs11165867	97878068	0.013979	ENSG00000188641	DPYD	YES	21	1	intron_variant	MODIFIER	Transcript	ENST00000370192.3	protein_coding	3012	NA	NA
400	L1	1	97726691	97922791	1	rs12568621	97848488	0.0139467	ENSG00000188641	DPYD	YES	21	1	intron_variant	MODIFIER	Transcript	ENST00000370192.3	protein_coding	3012	NA	NA
405	L1	12	123229466	123932763	1	rs4460848	123677810	0.109504	ENSG00000051825	MPHOSPH9	YES	77	1	intron_variant	MODIFIER	Transcript	ENST00000302349.5	protein_coding	7215	NA	NA
405	L1	12	123229466	123932763	1	rs4460848	123677810	0.109504	ENSG00000051825	MPHOSPH9	YES	77	1	intron_variant,NMD_transcript_variant	MODIFIER	Transcript	ENST00000302373.4	nonsense_mediated_decay	7215	NA	NA
405	L1	12	123229466	123932763	1	rs4460848	123677810	0.109504	ENSG00000051825	MPHOSPH9	YES	77	1	intron_variant	MODIFIER	Transcript	ENST00000392425.3	protein_coding	7215	NA	NA
405	L1	12	123229466	123932763	1	rs4460848	123677810	0.109504	ENSG00000051825	MPHOSPH9	YES	77	1	intron_variant,NMD_transcript_variant	MODIFIER	Transcript	ENST00000539024.1	nonsense_mediated_decay	7215	NA	NA
405	L1	12	123229466	123932763	1	rs4460848	123677810	0.109504	ENSG00000051825	MPHOSPH9	YES	77	1	intron_variant	MODIFIER	Transcript	ENST00000541076.2	protein_coding	7215	NA	NA
405	L1	12	123229466	123932763	1	rs4460848	123677810	0.109504	ENSG00000051825	MPHOSPH9	YES	77	1	intron_variant,NMD_transcript_variant	MODIFIER	Transcript	ENST00000545556.2	nonsense_mediated_decay	7215	NA	NA
405	L1	12	123229466	123932763	1	rs4460848	123677810	0.109504	ENSG00000051825	MPHOSPH9	YES	77	1	intron_variant	MODIFIER	Transcript	ENST00000606320.1	protein_coding	7215	NA	NA
405	L1	12	123229466	123932763	1	rs4460848	123677810	0.109504	ENSG00000051825	MPHOSPH9	YES	77	1	downstream_gene_variant	MODIFIER	Transcript	ENST00000606326.1	nonsense_mediated_decay	7215	NA	NA
405	L1	12	123229466	123932763	1	rs1716180	123682081	0.109419	ENSG00000051825	MPHOSPH9	YES	77	1	intron_variant	MODIFIER	Transcript	ENST00000302349.5	protein_coding	7215	NA	NA
405	L1	12	123229466	123932763	1	rs1716180	123682081	0.109419	ENSG00000051825	MPHOSPH9	YES	77	1	intron_variant,NMD_transcript_variant	MODIFIER	Transcript	ENST00000302373.4	nonsense_mediated_decay	7215	NA	NA
405	L1	12	123229466	123932763	1	rs1716180	123682081	0.109419	ENSG00000051825	MPHOSPH9	YES	77	1	intron_variant	MODIFIER	Transcript	ENST00000392425.3	protein_coding	7215	NA	NA
405	L1	12	123229466	123932763	1	rs1716180	123682081	0.109419	ENSG00000051825	MPHOSPH9	YES	77	1	intron_variant,NMD_transcript_variant	MODIFIER	Transcript	ENST00000539024.1	nonsense_mediated_decay	7215	NA	NA
405	L1	12	123229466	123932763	1	rs1716180	123682081	0.109419	ENSG00000051825	MPHOSPH9	YES	77	1	intron_variant	MODIFIER	Transcript	ENST00000541076.2	protein_coding	7215	NA	NA
405	L1	12	123229466	123932763	1	rs1716180	123682081	0.109419	ENSG00000051825	MPHOSPH9	YES	77	1	intron_variant,NMD_transcript_variant	MODIFIER	Transcript	ENST00000545556.2	nonsense_mediated_decay	7215	NA	NA
405	L1	12	123229466	123932763	1	rs1716180	123682081	0.109419	ENSG00000051825	MPHOSPH9	YES	77	1	intron_variant	MODIFIER	Transcript	ENST00000606320.1	protein_coding	7215	NA	NA
405	L1	12	123229466	123932763	1	rs1716180	123682081	0.109419	ENSG00000051825	MPHOSPH9	YES	77	1	intron_variant,NMD_transcript_variant	MODIFIER	Transcript	ENST00000606326.1	nonsense_mediated_decay	7215	NA	NA
405	L1	12	123229466	123932763	1	rs2102949	123676763	0.109285	ENSG00000051825	MPHOSPH9	YES	77	1	intron_variant	MODIFIER	Transcript	ENST00000302349.5	protein_coding	7215	NA	NA
405	L1	12	123229466	123932763	1	rs2102949	123676763	0.109285	ENSG00000051825	MPHOSPH9	YES	77	1	intron_variant,NMD_transcript_variant	MODIFIER	Transcript	ENST00000302373.4	nonsense_mediated_decay	7215	NA	NA
405	L1	12	123229466	123932763	1	rs2102949	123676763	0.109285	ENSG00000051825	MPHOSPH9	YES	77	1	intron_variant	MODIFIER	Transcript	ENST00000392425.3	protein_coding	7215	NA	NA
405	L1	12	123229466	123932763	1	rs2102949	123676763	0.109285	ENSG00000051825	MPHOSPH9	YES	77	1	intron_variant,NMD_transcript_variant	MODIFIER	Transcript	ENST00000539024.1	nonsense_mediated_decay	7215	NA	NA
405	L1	12	123229466	123932763	1	rs2102949	123676763	0.109285	ENSG00000051825	MPHOSPH9	YES	77	1	intron_variant	MODIFIER	Transcript	ENST00000541076.2	protein_coding	7215	NA	NA
405	L1	12	123229466	123932763	1	rs2102949	123676763	0.109285	ENSG00000051825	MPHOSPH9	YES	77	1	intron_variant,NMD_transcript_variant	MODIFIER	Transcript	ENST00000545556.2	nonsense_mediated_decay	7215	NA	NA
405	L1	12	123229466	123932763	1	rs2102949	123676763	0.109285	ENSG00000051825	MPHOSPH9	YES	77	1	intron_variant	MODIFIER	Transcript	ENST00000606320.1	protein_coding	7215	NA	NA
405	L1	12	123229466	123932763	1	rs2102949	123676763	0.109285	ENSG00000051825	MPHOSPH9	YES	77	1	downstream_gene_variant	MODIFIER	Transcript	ENST00000606326.1	nonsense_mediated_decay	7215	NA	NA
405	L1	12	123229466	123932763	1	rs1790135	123669235	0.108719	ENSG00000051825	MPHOSPH9	YES	77	1	intron_variant	MODIFIER	Transcript	ENST00000302349.5	protein_coding	7215	NA	NA
405	L1	12	123229466	123932763	1	rs1790135	123669235	0.108719	ENSG00000051825	MPHOSPH9	YES	77	1	intron_variant,NMD_transcript_variant	MODIFIER	Transcript	ENST00000302373.4	nonsense_mediated_decay	7215	NA	NA
405	L1	12	123229466	123932763	1	rs1790135	123669235	0.108719	ENSG00000051825	MPHOSPH9	YES	77	1	intron_variant	MODIFIER	Transcript	ENST00000392425.3	protein_coding	7215	NA	NA
405	L1	12	123229466	123932763	1	rs1790135	123669235	0.108719	ENSG00000051825	MPHOSPH9	YES	77	1	intron_variant,NMD_transcript_variant	MODIFIER	Transcript	ENST00000539024.1	nonsense_mediated_decay	7215	NA	NA
405	L1	12	123229466	123932763	1	rs1790135	123669235	0.108719	ENSG00000051825	MPHOSPH9	YES	77	1	intron_variant	MODIFIER	Transcript	ENST00000541076.2	protein_coding	7215	NA	NA
405	L1	12	123229466	123932763	1	rs1790135	123669235	0.108719	ENSG00000051825	MPHOSPH9	YES	77	1	upstream_gene_variant	MODIFIER	Transcript	ENST00000541823.1	retained_intron	7215	NA	NA
405	L1	12	123229466	123932763	1	rs1790135	123669235	0.108719	ENSG00000051825	MPHOSPH9	YES	77	1	intron_variant,NMD_transcript_variant	MODIFIER	Transcript	ENST00000545556.2	nonsense_mediated_decay	7215	NA	NA
405	L1	12	123229466	123932763	1	rs1790135	123669235	0.108719	ENSG00000051825	MPHOSPH9	YES	77	1	intron_variant	MODIFIER	Transcript	ENST00000606320.1	protein_coding	7215	NA	NA
405	L1	12	123229466	123932763	1	rs2851443	123694250	0.101066	ENSG00000051825	MPHOSPH9	YES	77	1	intron_variant	MODIFIER	Transcript	ENST00000302349.5	protein_coding	7215	NA	NA
405	L1	12	123229466	123932763	1	rs2851443	123694250	0.101066	ENSG00000051825	MPHOSPH9	YES	77	1	intron_variant,NMD_transcript_variant	MODIFIER	Transcript	ENST00000302373.4	nonsense_mediated_decay	7215	NA	NA
405	L1	12	123229466	123932763	1	rs2851443	123694250	0.101066	ENSG00000051825	MPHOSPH9	YES	77	1	intron_variant	MODIFIER	Transcript	ENST00000392425.3	protein_coding	7215	NA	NA
405	L1	12	123229466	123932763	1	rs2851443	123694250	0.101066	ENSG00000051825	MPHOSPH9	YES	77	1	intron_variant,NMD_transcript_variant	MODIFIER	Transcript	ENST00000539024.1	nonsense_mediated_decay	7215	NA	NA
405	L1	12	123229466	123932763	1	rs2851443	123694250	0.101066	ENSG00000051825	MPHOSPH9	YES	77	1	intron_variant	MODIFIER	Transcript	ENST00000539336.2	protein_coding	7215	NA	NA
405	L1	12	123229466	123932763	1	rs2851443	123694250	0.101066	ENSG00000051825	MPHOSPH9	YES	77	1	intron_variant	MODIFIER	Transcript	ENST00000541076.2	protein_coding	7215	NA	NA
405	L1	12	123229466	123932763	1	rs2851443	123694250	0.101066	ENSG00000051825	MPHOSPH9	YES	77	1	intron_variant,NMD_transcript_variant	MODIFIER	Transcript	ENST00000545556.2	nonsense_mediated_decay	7215	NA	NA
405	L1	12	123229466	123932763	1	rs2851443	123694250	0.101066	ENSG00000051825	MPHOSPH9	YES	77	1	intron_variant	MODIFIER	Transcript	ENST00000606320.1	protein_coding	7215	NA	NA
405	L1	12	123229466	123932763	1	rs11057189	123688484	0.0990486	ENSG00000051825	MPHOSPH9	YES	77	1	intron_variant	MODIFIER	Transcript	ENST00000302349.5	protein_coding	7215	NA	NA
405	L1	12	123229466	123932763	1	rs11057189	123688484	0.0990486	ENSG00000051825	MPHOSPH9	YES	77	1	intron_variant,NMD_transcript_variant	MODIFIER	Transcript	ENST00000302373.4	nonsense_mediated_decay	7215	NA	NA
405	L1	12	123229466	123932763	1	rs11057189	123688484	0.0990486	ENSG00000051825	MPHOSPH9	YES	77	1	intron_variant	MODIFIER	Transcript	ENST00000392425.3	protein_coding	7215	NA	NA
405	L1	12	123229466	123932763	1	rs11057189	123688484	0.0990486	ENSG00000051825	MPHOSPH9	YES	77	1	intron_variant,NMD_transcript_variant	MODIFIER	Transcript	ENST00000539024.1	nonsense_mediated_decay	7215	NA	NA
405	L1	12	123229466	123932763	1	rs11057189	123688484	0.0990486	ENSG00000051825	MPHOSPH9	YES	77	1	intron_variant	MODIFIER	Transcript	ENST00000539336.2	protein_coding	7215	NA	NA
405	L1	12	123229466	123932763	1	rs11057189	123688484	0.0990486	ENSG00000051825	MPHOSPH9	YES	77	1	intron_variant	MODIFIER	Transcript	ENST00000541076.2	protein_coding	7215	NA	NA
405	L1	12	123229466	123932763	1	rs11057189	123688484	0.0990486	ENSG00000051825	MPHOSPH9	YES	77	1	intron_variant,NMD_transcript_variant	MODIFIER	Transcript	ENST00000545556.2	nonsense_mediated_decay	7215	NA	NA
405	L1	12	123229466	123932763	1	rs11057189	123688484	0.0990486	ENSG00000051825	MPHOSPH9	YES	77	1	intron_variant	MODIFIER	Transcript	ENST00000606320.1	protein_coding	7215	NA	NA
405	L1	12	123229466	123932763	1	rs11057189	123688484	0.0990486	ENSG00000051825	MPHOSPH9	YES	77	1	upstream_gene_variant	MODIFIER	Transcript	ENST00000606326.1	nonsense_mediated_decay	7215	NA	NA
405	L1	12	123229466	123932763	1	rs2851447	123665113	0.0868924	ENSG00000051825	MPHOSPH9	YES	77	1	intron_variant	MODIFIER	Transcript	ENST00000302349.5	protein_coding	7215	NA	NA
405	L1	12	123229466	123932763	1	rs2851447	123665113	0.0868924	ENSG00000051825	MPHOSPH9	YES	77	1	intron_variant,NMD_transcript_variant	MODIFIER	Transcript	ENST00000302373.4	nonsense_mediated_decay	7215	NA	NA
405	L1	12	123229466	123932763	1	rs2851447	123665113	0.0868924	ENSG00000051825	MPHOSPH9	YES	77	1	intron_variant	MODIFIER	Transcript	ENST00000392425.3	protein_coding	7215	NA	NA
405	L1	12	123229466	123932763	1	rs2851447	123665113	0.0868924	ENSG00000051825	MPHOSPH9	YES	77	1	intron_variant,NMD_transcript_variant	MODIFIER	Transcript	ENST00000539024.1	nonsense_mediated_decay	7215	NA	NA
405	L1	12	123229466	123932763	1	rs2851447	123665113	0.0868924	ENSG00000051825	MPHOSPH9	YES	77	1	intron_variant	MODIFIER	Transcript	ENST00000541076.2	protein_coding	7215	NA	NA
405	L1	12	123229466	123932763	1	rs2851447	123665113	0.0868924	ENSG00000051825	MPHOSPH9	YES	77	1	upstream_gene_variant	MODIFIER	Transcript	ENST00000541823.1	retained_intron	7215	NA	NA
405	L1	12	123229466	123932763	1	rs2851447	123665113	0.0868924	ENSG00000051825	MPHOSPH9	YES	77	1	intron_variant,NMD_transcript_variant	MODIFIER	Transcript	ENST00000545556.2	nonsense_mediated_decay	7215	NA	NA
405	L1	12	123229466	123932763	1	rs2851447	123665113	0.0868924	ENSG00000051825	MPHOSPH9	YES	77	1	intron_variant	MODIFIER	Transcript	ENST00000606320.1	protein_coding	7215	NA	NA
405	L1	12	123229466	123932763	1	rs2851447	123665113	0.0868924	ENSG00000051825	MPHOSPH9	YES	77	1	upstream_gene_variant	MODIFIER	Transcript	ENST00000606321.1	protein_coding	7215	NA	NA
405	L1	12	123229466	123932763	1	rs3018099	123697007	0.0737275	ENSG00000051825	MPHOSPH9	YES	77	1	intron_variant	MODIFIER	Transcript	ENST00000302349.5	protein_coding	7215	NA	NA
405	L1	12	123229466	123932763	1	rs3018099	123697007	0.0737275	ENSG00000051825	MPHOSPH9	YES	77	1	intron_variant,NMD_transcript_variant	MODIFIER	Transcript	ENST00000302373.4	nonsense_mediated_decay	7215	NA	NA
405	L1	12	123229466	123932763	1	rs3018099	123697007	0.0737275	ENSG00000051825	MPHOSPH9	YES	77	1	intron_variant	MODIFIER	Transcript	ENST00000392425.3	protein_coding	7215	NA	NA
405	L1	12	123229466	123932763	1	rs3018099	123697007	0.0737275	ENSG00000051825	MPHOSPH9	YES	77	1	intron_variant,NMD_transcript_variant	MODIFIER	Transcript	ENST00000539024.1	nonsense_mediated_decay	7215	NA	NA
405	L1	12	123229466	123932763	1	rs3018099	123697007	0.0737275	ENSG00000051825	MPHOSPH9	YES	77	1	intron_variant	MODIFIER	Transcript	ENST00000539336.2	protein_coding	7215	NA	NA
405	L1	12	123229466	123932763	1	rs3018099	123697007	0.0737275	ENSG00000051825	MPHOSPH9	YES	77	1	intron_variant	MODIFIER	Transcript	ENST00000541076.2	protein_coding	7215	NA	NA
405	L1	12	123229466	123932763	1	rs3018099	123697007	0.0737275	ENSG00000051825	MPHOSPH9	YES	77	1	intron_variant,NMD_transcript_variant	MODIFIER	Transcript	ENST00000545556.2	nonsense_mediated_decay	7215	NA	NA
405	L1	12	123229466	123932763	1	rs3018099	123697007	0.0737275	ENSG00000051825	MPHOSPH9	YES	77	1	intron_variant	MODIFIER	Transcript	ENST00000606320.1	protein_coding	7215	NA	NA
405	L1	12	123229466	123932763	1	rs1727319	123701353	0.0731903	ENSG00000051825	MPHOSPH9	YES	77	1	intron_variant	MODIFIER	Transcript	ENST00000302349.5	protein_coding	7215	NA	NA
405	L1	12	123229466	123932763	1	rs1727319	123701353	0.0731903	ENSG00000051825	MPHOSPH9	YES	77	1	intron_variant,NMD_transcript_variant	MODIFIER	Transcript	ENST00000302373.4	nonsense_mediated_decay	7215	NA	NA
405	L1	12	123229466	123932763	1	rs1727319	123701353	0.0731903	ENSG00000051825	MPHOSPH9	YES	77	1	intron_variant	MODIFIER	Transcript	ENST00000392425.3	protein_coding	7215	NA	NA
405	L1	12	123229466	123932763	1	rs1727319	123701353	0.0731903	ENSG00000051825	MPHOSPH9	YES	77	1	downstream_gene_variant	MODIFIER	Transcript	ENST00000537854.1	protein_coding	7215	NA	NA
405	L1	12	123229466	123932763	1	rs1727319	123701353	0.0731903	ENSG00000051825	MPHOSPH9	YES	77	1	intron_variant,NMD_transcript_variant	MODIFIER	Transcript	ENST00000539024.1	nonsense_mediated_decay	7215	NA	NA
405	L1	12	123229466	123932763	1	rs1727319	123701353	0.0731903	ENSG00000051825	MPHOSPH9	YES	77	1	intron_variant	MODIFIER	Transcript	ENST00000539336.2	protein_coding	7215	NA	NA
405	L1	12	123229466	123932763	1	rs1727319	123701353	0.0731903	ENSG00000051825	MPHOSPH9	YES	77	1	downstream_gene_variant	MODIFIER	Transcript	ENST00000539639.1	processed_transcript	7215	NA	NA
405	L1	12	123229466	123932763	1	rs1727319	123701353	0.0731903	ENSG00000051825	MPHOSPH9	YES	77	1	intron_variant	MODIFIER	Transcript	ENST00000541076.2	protein_coding	7215	NA	NA
405	L1	12	123229466	123932763	1	rs1727319	123701353	0.0731903	ENSG00000051825	MPHOSPH9	YES	77	1	downstream_gene_variant	MODIFIER	Transcript	ENST00000541437.1	protein_coding	7215	NA	NA
405	L1	12	123229466	123932763	1	rs1727319	123701353	0.0731903	ENSG00000051825	MPHOSPH9	YES	77	1	intron_variant,NMD_transcript_variant	MODIFIER	Transcript	ENST00000545556.2	nonsense_mediated_decay	7215	NA	NA
405	L1	12	123229466	123932763	1	rs1727319	123701353	0.0731903	ENSG00000051825	MPHOSPH9	YES	77	1	intron_variant	MODIFIER	Transcript	ENST00000606320.1	protein_coding	7215	NA	NA
501	L1	5	90065217	90419217	1	rs12188094	90278217	0.108049	ENSG00000164199	ADGRV1	YES	26	1	intron_variant	MODIFIER	Transcript	ENST00000405460.2	protein_coding	17416	NA	NA
501	L1	5	90065217	90419217	1	rs12188094	90278217	0.108049	ENSG00000164199	ADGRV1	YES	26	1	intron_variant	MODIFIER	Transcript	ENST00000425867.2	protein_coding	17416	NA	NA
501	L1	5	90065217	90419217	1	rs34879738	90272197	0.0999558	ENSG00000164199	ADGRV1	YES	26	1	intron_variant	MODIFIER	Transcript	ENST00000405460.2	protein_coding	17416	NA	NA
501	L1	5	90065217	90419217	1	rs34879738	90272197	0.0999558	ENSG00000164199	ADGRV1	YES	26	1	intron_variant	MODIFIER	Transcript	ENST00000425867.2	protein_coding	17416	NA	NA
501	L1	5	90065217	90419217	1	rs34243354	90267092	0.088862	ENSG00000164199	ADGRV1	YES	26	1	intron_variant	MODIFIER	Transcript	ENST00000405460.2	protein_coding	17416	NA	NA
501	L1	5	90065217	90419217	1	rs34243354	90267092	0.088862	ENSG00000164199	ADGRV1	YES	26	1	intron_variant	MODIFIER	Transcript	ENST00000425867.2	protein_coding	17416	NA	NA
501	L1	5	90065217	90419217	1	rs7711168	90274044	0.088862	ENSG00000164199	ADGRV1	YES	26	1	intron_variant	MODIFIER	Transcript	ENST00000405460.2	protein_coding	17416	NA	NA
501	L1	5	90065217	90419217	1	rs7711168	90274044	0.088862	ENSG00000164199	ADGRV1	YES	26	1	intron_variant	MODIFIER	Transcript	ENST00000425867.2	protein_coding	17416	NA	NA
501	L1	5	90065217	90419217	1	rs17633498	90276385	0.071775	ENSG00000164199	ADGRV1	YES	26	1	intron_variant	MODIFIER	Transcript	ENST00000405460.2	protein_coding	17416	NA	NA
501	L1	5	90065217	90419217	1	rs17633498	90276385	0.071775	ENSG00000164199	ADGRV1	YES	26	1	intron_variant	MODIFIER	Transcript	ENST00000425867.2	protein_coding	17416	NA	NA
501	L1	5	90065217	90419217	1	rs949789	90251093	0.0639679	ENSG00000164199	ADGRV1	YES	26	1	intron_variant	MODIFIER	Transcript	ENST00000405460.2	protein_coding	17416	NA	NA
501	L1	5	90065217	90419217	1	rs949789	90251093	0.0639679	ENSG00000164199	ADGRV1	YES	26	1	intron_variant	MODIFIER	Transcript	ENST00000425867.2	protein_coding	17416	NA	NA
501	L1	5	90065217	90419217	1	rs35299092	90276745	0.0639679	ENSG00000164199	ADGRV1	YES	26	1	intron_variant	MODIFIER	Transcript	ENST00000405460.2	protein_coding	17416	NA	NA
501	L1	5	90065217	90419217	1	rs35299092	90276745	0.0639679	ENSG00000164199	ADGRV1	YES	26	1	intron_variant	MODIFIER	Transcript	ENST00000425867.2	protein_coding	17416	NA	NA
501	L1	5	90065217	90419217	1	rs34381536	90257392	0.0496585	ENSG00000164199	ADGRV1	YES	26	1	intron_variant	MODIFIER	Transcript	ENST00000405460.2	protein_coding	17416	NA	NA
501	L1	5	90065217	90419217	1	rs34381536	90257392	0.0496585	ENSG00000164199	ADGRV1	YES	26	1	intron_variant	MODIFIER	Transcript	ENST00000425867.2	protein_coding	17416	NA	NA
501	L1	5	90065217	90419217	1	rs7723305	90216806	0.0467491	ENSG00000164199	ADGRV1	YES	26	1	intron_variant	MODIFIER	Transcript	ENST00000405460.2	protein_coding	17416	NA	NA
501	L1	5	90065217	90419217	1	rs7723305	90216806	0.0467491	ENSG00000164199	ADGRV1	YES	26	1	intron_variant	MODIFIER	Transcript	ENST00000425867.2	protein_coding	17416	NA	NA
501	L1	5	90065217	90419217	1	rs3114653	90218612	0.0395196	ENSG00000164199	ADGRV1	YES	26	1	intron_variant	MODIFIER	Transcript	ENST00000405460.2	protein_coding	17416	NA	NA
501	L1	5	90065217	90419217	1	rs3114653	90218612	0.0395196	ENSG00000164199	ADGRV1	YES	26	1	intron_variant	MODIFIER	Transcript	ENST00000425867.2	protein_coding	17416	NA	NA
501	L1	5	90065217	90419217	1	rs6860216	90242703	0.0361898	ENSG00000164199	ADGRV1	YES	26	1	intron_variant	MODIFIER	Transcript	ENST00000405460.2	protein_coding	17416	NA	NA
501	L1	5	90065217	90419217	1	rs6860216	90242703	0.0361898	ENSG00000164199	ADGRV1	YES	26	1	intron_variant	MODIFIER	Transcript	ENST00000425867.2	protein_coding	17416	NA	NA
501	L1	5	90065217	90419217	1	rs1976566	90217847	0.0331872	ENSG00000164199	ADGRV1	YES	26	1	intron_variant	MODIFIER	Transcript	ENST00000405460.2	protein_coding	17416	NA	NA
501	L1	5	90065217	90419217	1	rs1976566	90217847	0.0331872	ENSG00000164199	ADGRV1	YES	26	1	intron_variant	MODIFIER	Transcript	ENST00000425867.2	protein_coding	17416	NA	NA
501	L1	5	90065217	90419217	1	rs55941525	90228793	0.0280444	ENSG00000164199	ADGRV1	YES	26	1	intron_variant	MODIFIER	Transcript	ENST00000405460.2	protein_coding	17416	NA	NA
501	L1	5	90065217	90419217	1	rs55941525	90228793	0.0280444	ENSG00000164199	ADGRV1	YES	26	1	intron_variant	MODIFIER	Transcript	ENST00000425867.2	protein_coding	17416	NA	NA
502	L1	2	162796555	162925055	1	rs2909457	162845855	0.0910863	ENSG00000144290	SLC4A10	YES	87	1	downstream_gene_variant	MODIFIER	Transcript	ENST00000375514.5	protein_coding	13811	NA	NA
502	L1	2	162796555	162925055	1	rs2909457	162845855	0.0910863	ENSG00000144290	SLC4A10	YES	87	1	downstream_gene_variant	MODIFIER	Transcript	ENST00000415876.2	protein_coding	13811	NA	NA
502	L1	2	162796555	162925055	1	rs2909457	162845855	0.0910863	ENSG00000144290	SLC4A10	YES	87	1	downstream_gene_variant	MODIFIER	Transcript	ENST00000446997.1	protein_coding	13811	NA	NA
502	L1	2	162796555	162925055	1	rs7604885	162806408	0.0629996	ENSG00000144290	SLC4A10	YES	87	1	intron_variant	MODIFIER	Transcript	ENST00000272716.5	protein_coding	13811	NA	NA
502	L1	2	162796555	162925055	1	rs7604885	162806408	0.0629996	ENSG00000144290	SLC4A10	YES	87	1	intron_variant	MODIFIER	Transcript	ENST00000375514.5	protein_coding	13811	NA	NA
502	L1	2	162796555	162925055	1	rs7604885	162806408	0.0629996	ENSG00000144290	SLC4A10	YES	87	1	intron_variant	MODIFIER	Transcript	ENST00000415876.2	protein_coding	13811	NA	NA
502	L1	2	162796555	162925055	1	rs7604885	162806408	0.0629996	ENSG00000144290	SLC4A10	YES	87	1	intron_variant	MODIFIER	Transcript	ENST00000421911.1	protein_coding	13811	NA	NA
502	L1	2	162796555	162925055	1	rs7604885	162806408	0.0629996	ENSG00000144290	SLC4A10	YES	87	1	intron_variant,NMD_transcript_variant	MODIFIER	Transcript	ENST00000446228.1	nonsense_mediated_decay	13811	NA	NA
502	L1	2	162796555	162925055	1	rs7604885	162806408	0.0629996	ENSG00000144290	SLC4A10	YES	87	1	intron_variant	MODIFIER	Transcript	ENST00000446997.1	protein_coding	13811	NA	NA
502	L1	2	162796555	162925055	1	rs7580486	162810159	0.0629444	ENSG00000144290	SLC4A10	YES	87	1	intron_variant	MODIFIER	Transcript	ENST00000272716.5	protein_coding	13811	NA	NA
502	L1	2	162796555	162925055	1	rs7580486	162810159	0.0629444	ENSG00000144290	SLC4A10	YES	87	1	intron_variant	MODIFIER	Transcript	ENST00000375514.5	protein_coding	13811	NA	NA
502	L1	2	162796555	162925055	1	rs7580486	162810159	0.0629444	ENSG00000144290	SLC4A10	YES	87	1	intron_variant	MODIFIER	Transcript	ENST00000415876.2	protein_coding	13811	NA	NA
502	L1	2	162796555	162925055	1	rs7580486	162810159	0.0629444	ENSG00000144290	SLC4A10	YES	87	1	intron_variant	MODIFIER	Transcript	ENST00000421911.1	protein_coding	13811	NA	NA
502	L1	2	162796555	162925055	1	rs7580486	162810159	0.0629444	ENSG00000144290	SLC4A10	YES	87	1	intron_variant,NMD_transcript_variant	MODIFIER	Transcript	ENST00000446228.1	nonsense_mediated_decay	13811	NA	NA
502	L1	2	162796555	162925055	1	rs7580486	162810159	0.0629444	ENSG00000144290	SLC4A10	YES	87	1	intron_variant	MODIFIER	Transcript	ENST00000446997.1	protein_coding	13811	NA	NA
502	L1	2	162796555	162925055	1	rs11693702	162802184	0.0595331	ENSG00000144290	SLC4A10	YES	87	1	intron_variant	MODIFIER	Transcript	ENST00000272716.5	protein_coding	13811	NA	NA
502	L1	2	162796555	162925055	1	rs11693702	162802184	0.0595331	ENSG00000144290	SLC4A10	YES	87	1	intron_variant	MODIFIER	Transcript	ENST00000375514.5	protein_coding	13811	NA	NA
502	L1	2	162796555	162925055	1	rs11693702	162802184	0.0595331	ENSG00000144290	SLC4A10	YES	87	1	intron_variant	MODIFIER	Transcript	ENST00000415876.2	protein_coding	13811	NA	NA
502	L1	2	162796555	162925055	1	rs11693702	162802184	0.0595331	ENSG00000144290	SLC4A10	YES	87	1	intron_variant	MODIFIER	Transcript	ENST00000421911.1	protein_coding	13811	NA	NA
502	L1	2	162796555	162925055	1	rs11693702	162802184	0.0595331	ENSG00000144290	SLC4A10	YES	87	1	intron_variant,NMD_transcript_variant	MODIFIER	Transcript	ENST00000446228.1	nonsense_mediated_decay	13811	NA	NA
502	L1	2	162796555	162925055	1	rs11693702	162802184	0.0595331	ENSG00000144290	SLC4A10	YES	87	1	intron_variant	MODIFIER	Transcript	ENST00000446997.1	protein_coding	13811	NA	NA
502	L1	2	162796555	162925055	1	rs13021985	162822709	0.0567037	ENSG00000144290	SLC4A10	YES	87	1	intron_variant	MODIFIER	Transcript	ENST00000272716.5	protein_coding	13811	NA	NA
502	L1	2	162796555	162925055	1	rs13021985	162822709	0.0567037	ENSG00000144290	SLC4A10	YES	87	1	intron_variant	MODIFIER	Transcript	ENST00000375514.5	protein_coding	13811	NA	NA
502	L1	2	162796555	162925055	1	rs13021985	162822709	0.0567037	ENSG00000144290	SLC4A10	YES	87	1	intron_variant	MODIFIER	Transcript	ENST00000415876.2	protein_coding	13811	NA	NA
502	L1	2	162796555	162925055	1	rs13021985	162822709	0.0567037	ENSG00000144290	SLC4A10	YES	87	1	intron_variant	MODIFIER	Transcript	ENST00000421911.1	protein_coding	13811	NA	NA
502	L1	2	162796555	162925055	1	rs13021985	162822709	0.0567037	ENSG00000144290	SLC4A10	YES	87	1	intron_variant,NMD_transcript_variant	MODIFIER	Transcript	ENST00000446228.1	nonsense_mediated_decay	13811	NA	NA
502	L1	2	162796555	162925055	1	rs13021985	162822709	0.0567037	ENSG00000144290	SLC4A10	YES	87	1	intron_variant	MODIFIER	Transcript	ENST00000446997.1	protein_coding	13811	NA	NA
502	L1	2	162796555	162925055	1	rs12474587	162802993	0.0555381	ENSG00000144290	SLC4A10	YES	87	1	intron_variant	MODIFIER	Transcript	ENST00000272716.5	protein_coding	13811	NA	NA
502	L1	2	162796555	162925055	1	rs12474587	162802993	0.0555381	ENSG00000144290	SLC4A10	YES	87	1	intron_variant	MODIFIER	Transcript	ENST00000375514.5	protein_coding	13811	NA	NA
502	L1	2	162796555	162925055	1	rs12474587	162802993	0.0555381	ENSG00000144290	SLC4A10	YES	87	1	intron_variant	MODIFIER	Transcript	ENST00000415876.2	protein_coding	13811	NA	NA
502	L1	2	162796555	162925055	1	rs12474587	162802993	0.0555381	ENSG00000144290	SLC4A10	YES	87	1	intron_variant	MODIFIER	Transcript	ENST00000421911.1	protein_coding	13811	NA	NA
502	L1	2	162796555	162925055	1	rs12474587	162802993	0.0555381	ENSG00000144290	SLC4A10	YES	87	1	intron_variant,NMD_transcript_variant	MODIFIER	Transcript	ENST00000446228.1	nonsense_mediated_decay	13811	NA	NA
502	L1	2	162796555	162925055	1	rs12474587	162802993	0.0555381	ENSG00000144290	SLC4A10	YES	87	1	intron_variant	MODIFIER	Transcript	ENST00000446997.1	protein_coding	13811	NA	NA
502	L1	2	162796555	162925055	1	rs12472555	162816728	0.0525878	ENSG00000144290	SLC4A10	YES	87	1	intron_variant	MODIFIER	Transcript	ENST00000272716.5	protein_coding	13811	NA	NA
502	L1	2	162796555	162925055	1	rs12472555	162816728	0.0525878	ENSG00000144290	SLC4A10	YES	87	1	intron_variant	MODIFIER	Transcript	ENST00000375514.5	protein_coding	13811	NA	NA
502	L1	2	162796555	162925055	1	rs12472555	162816728	0.0525878	ENSG00000144290	SLC4A10	YES	87	1	intron_variant	MODIFIER	Transcript	ENST00000415876.2	protein_coding	13811	NA	NA
502	L1	2	162796555	162925055	1	rs12472555	162816728	0.0525878	ENSG00000144290	SLC4A10	YES	87	1	intron_variant	MODIFIER	Transcript	ENST00000421911.1	protein_coding	13811	NA	NA
502	L1	2	162796555	162925055	1	rs12472555	162816728	0.0525878	ENSG00000144290	SLC4A10	YES	87	1	intron_variant,NMD_transcript_variant	MODIFIER	Transcript	ENST00000446228.1	nonsense_mediated_decay	13811	NA	NA
502	L1	2	162796555	162925055	1	rs12472555	162816728	0.0525878	ENSG00000144290	SLC4A10	YES	87	1	intron_variant	MODIFIER	Transcript	ENST00000446997.1	protein_coding	13811	NA	NA
502	L1	2	162796555	162925055	1	rs4664442	162828001	0.0525437	ENSG00000144290	SLC4A10	YES	87	1	intron_variant	MODIFIER	Transcript	ENST00000272716.5	protein_coding	13811	NA	NA
502	L1	2	162796555	162925055	1	rs4664442	162828001	0.0525437	ENSG00000144290	SLC4A10	YES	87	1	intron_variant	MODIFIER	Transcript	ENST00000375514.5	protein_coding	13811	NA	NA
502	L1	2	162796555	162925055	1	rs4664442	162828001	0.0525437	ENSG00000144290	SLC4A10	YES	87	1	intron_variant	MODIFIER	Transcript	ENST00000415876.2	protein_coding	13811	NA	NA
502	L1	2	162796555	162925055	1	rs4664442	162828001	0.0525437	ENSG00000144290	SLC4A10	YES	87	1	intron_variant	MODIFIER	Transcript	ENST00000421911.1	protein_coding	13811	NA	NA
502	L1	2	162796555	162925055	1	rs4664442	162828001	0.0525437	ENSG00000144290	SLC4A10	YES	87	1	intron_variant,NMD_transcript_variant	MODIFIER	Transcript	ENST00000446228.1	nonsense_mediated_decay	13811	NA	NA
502	L1	2	162796555	162925055	1	rs4664442	162828001	0.0525437	ENSG00000144290	SLC4A10	YES	87	1	intron_variant	MODIFIER	Transcript	ENST00000446997.1	protein_coding	13811	NA	NA
502	L1	2	162796555	162925055	1	rs1861979	162845565	0.0465269	ENSG00000144290	SLC4A10	YES	87	1	downstream_gene_variant	MODIFIER	Transcript	ENST00000375514.5	protein_coding	13811	NA	NA
502	L1	2	162796555	162925055	1	rs1861979	162845565	0.0465269	ENSG00000144290	SLC4A10	YES	87	1	downstream_gene_variant	MODIFIER	Transcript	ENST00000415876.2	protein_coding	13811	NA	NA
502	L1	2	162796555	162925055	1	rs1861979	162845565	0.0465269	ENSG00000144290	SLC4A10	YES	87	1	downstream_gene_variant	MODIFIER	Transcript	ENST00000446997.1	protein_coding	13811	NA	NA
502	L1	2	162796555	162925055	1	rs2909444	162836272	0.0463015	ENSG00000144290	SLC4A10	YES	87	1	intron_variant	MODIFIER	Transcript	ENST00000272716.5	protein_coding	13811	NA	NA
502	L1	2	162796555	162925055	1	rs2909444	162836272	0.0463015	ENSG00000144290	SLC4A10	YES	87	1	intron_variant	MODIFIER	Transcript	ENST00000375514.5	protein_coding	13811	NA	NA
502	L1	2	162796555	162925055	1	rs2909444	162836272	0.0463015	ENSG00000144290	SLC4A10	YES	87	1	intron_variant	MODIFIER	Transcript	ENST00000415876.2	protein_coding	13811	NA	NA
502	L1	2	162796555	162925055	1	rs2909444	162836272	0.0463015	ENSG00000144290	SLC4A10	YES	87	1	intron_variant	MODIFIER	Transcript	ENST00000421911.1	protein_coding	13811	NA	NA
502	L1	2	162796555	162925055	1	rs2909444	162836272	0.0463015	ENSG00000144290	SLC4A10	YES	87	1	intron_variant,NMD_transcript_variant	MODIFIER	Transcript	ENST00000446228.1	nonsense_mediated_decay	13811	NA	NA
502	L1	2	162796555	162925055	1	rs2909444	162836272	0.0463015	ENSG00000144290	SLC4A10	YES	87	1	intron_variant	MODIFIER	Transcript	ENST00000446997.1	protein_coding	13811	NA	NA
502	L1	2	162796555	162925055	1	rs4340536	162831693	0.0436954	ENSG00000144290	SLC4A10	YES	87	1	intron_variant	MODIFIER	Transcript	ENST00000272716.5	protein_coding	13811	NA	NA
502	L1	2	162796555	162925055	1	rs4340536	162831693	0.0436954	ENSG00000144290	SLC4A10	YES	87	1	intron_variant	MODIFIER	Transcript	ENST00000375514.5	protein_coding	13811	NA	NA
502	L1	2	162796555	162925055	1	rs4340536	162831693	0.0436954	ENSG00000144290	SLC4A10	YES	87	1	intron_variant	MODIFIER	Transcript	ENST00000415876.2	protein_coding	13811	NA	NA
502	L1	2	162796555	162925055	1	rs4340536	162831693	0.0436954	ENSG00000144290	SLC4A10	YES	87	1	intron_variant	MODIFIER	Transcript	ENST00000421911.1	protein_coding	13811	NA	NA
502	L1	2	162796555	162925055	1	rs4340536	162831693	0.0436954	ENSG00000144290	SLC4A10	YES	87	1	intron_variant,NMD_transcript_variant	MODIFIER	Transcript	ENST00000446228.1	nonsense_mediated_decay	13811	NA	NA
502	L1	2	162796555	162925055	1	rs4340536	162831693	0.0436954	ENSG00000144290	SLC4A10	YES	87	1	intron_variant	MODIFIER	Transcript	ENST00000446997.1	protein_coding	13811	NA	NA
502	L1	2	162796555	162925055	1	rs2909455	162843078	0.041453	ENSG00000144290	SLC4A10	YES	87	1	downstream_gene_variant	MODIFIER	Transcript	ENST00000272716.5	protein_coding	13811	NA	NA
502	L1	2	162796555	162925055	1	rs2909455	162843078	0.041453	ENSG00000144290	SLC4A10	YES	87	1	downstream_gene_variant	MODIFIER	Transcript	ENST00000375514.5	protein_coding	13811	NA	NA
502	L1	2	162796555	162925055	1	rs2909455	162843078	0.041453	ENSG00000144290	SLC4A10	YES	87	1	downstream_gene_variant	MODIFIER	Transcript	ENST00000415876.2	protein_coding	13811	NA	NA
502	L1	2	162796555	162925055	1	rs2909455	162843078	0.041453	ENSG00000144290	SLC4A10	YES	87	1	downstream_gene_variant	MODIFIER	Transcript	ENST00000421911.1	protein_coding	13811	NA	NA
502	L1	2	162796555	162925055	1	rs2909455	162843078	0.041453	ENSG00000144290	SLC4A10	YES	87	1	downstream_gene_variant	MODIFIER	Transcript	ENST00000446228.1	nonsense_mediated_decay	13811	NA	NA
502	L1	2	162796555	162925055	1	rs2909455	162843078	0.041453	ENSG00000144290	SLC4A10	YES	87	1	downstream_gene_variant	MODIFIER	Transcript	ENST00000446997.1	protein_coding	13811	NA	NA
502	L1	2	162796555	162925055	1	rs2909443	162846439	0.0389893	ENSG00000144290	SLC4A10	YES	87	1	downstream_gene_variant	MODIFIER	Transcript	ENST00000375514.5	protein_coding	13811	NA	NA
502	L1	2	162796555	162925055	1	rs2909443	162846439	0.0389893	ENSG00000144290	SLC4A10	YES	87	1	downstream_gene_variant	MODIFIER	Transcript	ENST00000415876.2	protein_coding	13811	NA	NA
502	L1	2	162796555	162925055	1	rs2909443	162846439	0.0389893	ENSG00000144290	SLC4A10	YES	87	1	downstream_gene_variant	MODIFIER	Transcript	ENST00000446997.1	protein_coding	13811	NA	NA
502	L1	2	162796555	162925055	1	rs12986853	162825174	0.0344687	ENSG00000144290	SLC4A10	YES	87	1	intron_variant	MODIFIER	Transcript	ENST00000272716.5	protein_coding	13811	NA	NA
502	L1	2	162796555	162925055	1	rs12986853	162825174	0.0344687	ENSG00000144290	SLC4A10	YES	87	1	intron_variant	MODIFIER	Transcript	ENST00000375514.5	protein_coding	13811	NA	NA
502	L1	2	162796555	162925055	1	rs12986853	162825174	0.0344687	ENSG00000144290	SLC4A10	YES	87	1	intron_variant	MODIFIER	Transcript	ENST00000415876.2	protein_coding	13811	NA	NA
502	L1	2	162796555	162925055	1	rs12986853	162825174	0.0344687	ENSG00000144290	SLC4A10	YES	87	1	intron_variant	MODIFIER	Transcript	ENST00000421911.1	protein_coding	13811	NA	NA
502	L1	2	162796555	162925055	1	rs12986853	162825174	0.0344687	ENSG00000144290	SLC4A10	YES	87	1	intron_variant,NMD_transcript_variant	MODIFIER	Transcript	ENST00000446228.1	nonsense_mediated_decay	13811	NA	NA
502	L1	2	162796555	162925055	1	rs12986853	162825174	0.0344687	ENSG00000144290	SLC4A10	YES	87	1	intron_variant	MODIFIER	Transcript	ENST00000446997.1	protein_coding	13811	NA	NA
502	L1	2	162796555	162925055	1	rs13011013	162816167	0.0289994	ENSG00000144290	SLC4A10	YES	87	1	intron_variant	MODIFIER	Transcript	ENST00000272716.5	protein_coding	13811	NA	NA
502	L1	2	162796555	162925055	1	rs13011013	162816167	0.0289994	ENSG00000144290	SLC4A10	YES	87	1	intron_variant	MODIFIER	Transcript	ENST00000375514.5	protein_coding	13811	NA	NA
502	L1	2	162796555	162925055	1	rs13011013	162816167	0.0289994	ENSG00000144290	SLC4A10	YES	87	1	intron_variant	MODIFIER	Transcript	ENST00000415876.2	protein_coding	13811	NA	NA
502	L1	2	162796555	162925055	1	rs13011013	162816167	0.0289994	ENSG00000144290	SLC4A10	YES	87	1	intron_variant	MODIFIER	Transcript	ENST00000421911.1	protein_coding	13811	NA	NA
502	L1	2	162796555	162925055	1	rs13011013	162816167	0.0289994	ENSG00000144290	SLC4A10	YES	87	1	intron_variant,NMD_transcript_variant	MODIFIER	Transcript	ENST00000446228.1	nonsense_mediated_decay	13811	NA	NA
502	L1	2	162796555	162925055	1	rs13011013	162816167	0.0289994	ENSG00000144290	SLC4A10	YES	87	1	intron_variant	MODIFIER	Transcript	ENST00000446997.1	protein_coding	13811	NA	NA
502	L1	2	162796555	162925055	1	rs4637136	162811186	0.0289815	ENSG00000144290	SLC4A10	YES	87	1	intron_variant	MODIFIER	Transcript	ENST00000272716.5	protein_coding	13811	NA	NA
502	L1	2	162796555	162925055	1	rs4637136	162811186	0.0289815	ENSG00000144290	SLC4A10	YES	87	1	intron_variant	MODIFIER	Transcript	ENST00000375514.5	protein_coding	13811	NA	NA
502	L1	2	162796555	162925055	1	rs4637136	162811186	0.0289815	ENSG00000144290	SLC4A10	YES	87	1	intron_variant	MODIFIER	Transcript	ENST00000415876.2	protein_coding	13811	NA	NA
502	L1	2	162796555	162925055	1	rs4637136	162811186	0.0289815	ENSG00000144290	SLC4A10	YES	87	1	intron_variant	MODIFIER	Transcript	ENST00000421911.1	protein_coding	13811	NA	NA
502	L1	2	162796555	162925055	1	rs4637136	162811186	0.0289815	ENSG00000144290	SLC4A10	YES	87	1	intron_variant,NMD_transcript_variant	MODIFIER	Transcript	ENST00000446228.1	nonsense_mediated_decay	13811	NA	NA
502	L1	2	162796555	162925055	1	rs4637136	162811186	0.0289815	ENSG00000144290	SLC4A10	YES	87	1	intron_variant	MODIFIER	Transcript	ENST00000446997.1	protein_coding	13811	NA	NA
503	L1	15	34645987	34659593	1	rs117799466	34659517	0.908489	ENSG00000176454	LPCAT4	YES	8	1	upstream_gene_variant	MODIFIER	Transcript	ENST00000314891.6	protein_coding	30059	NA	NA
503	L1	15	34645987	34659593	1	rs117799466	34659517	0.908489	ENSG00000176454	LPCAT4	YES	8	1	upstream_gene_variant	MODIFIER	Transcript	ENST00000562404.1	retained_intron	30059	NA	NA
503	L1	15	34645987	34659593	1	rs117799466	34659517	0.908489	ENSG00000176454	LPCAT4	YES	8	1	upstream_gene_variant	MODIFIER	Transcript	ENST00000562431.1	processed_transcript	30059	NA	NA
503	L1	15	34645987	34659593	1	rs117799466	34659517	0.908489	ENSG00000176454	LPCAT4	YES	8	1	upstream_gene_variant	MODIFIER	Transcript	ENST00000563240.1	retained_intron	30059	NA	NA
503	L1	15	34645987	34659593	1	rs117799466	34659517	0.908489	ENSG00000176454	LPCAT4	YES	8	1	upstream_gene_variant	MODIFIER	Transcript	ENST00000563748.1	retained_intron	30059	NA	NA
503	L1	15	34645987	34659593	1	rs117799466	34659517	0.908489	ENSG00000176454	LPCAT4	YES	8	1	upstream_gene_variant	MODIFIER	Transcript	ENST00000566581.1	retained_intron	30059	NA	NA
503	L1	15	34645987	34659593	1	rs117799466	34659517	0.908489	ENSG00000176454	LPCAT4	YES	8	1	upstream_gene_variant	MODIFIER	Transcript	ENST00000567507.1	nonsense_mediated_decay	30059	NA	NA
503	L1	15	34645987	34659593	1	rs117799466	34659517	0.908489	ENSG00000176454	LPCAT4	YES	8	1	upstream_gene_variant	MODIFIER	Transcript	ENST00000569804.2	retained_intron	30059	NA	NA
510	L1	9	138366256	138378856	1	rs2078266	138378856	0.998801	ENSG00000196422	PPP1R26	YES	11	1	missense_variant	MODERATE	Transcript	ENST00000356818.2	protein_coding	29089	tolerated(1)	benign(0)
510	L1	9	138366256	138378856	1	rs2078266	138378856	0.998801	ENSG00000196422	PPP1R26	YES	11	1	missense_variant	MODERATE	Transcript	ENST00000356818.2	protein_coding	29089	deleterious(0)	benign(0.009)
510	L1	9	138366256	138378856	1	rs2078266	138378856	0.998801	ENSG00000196422	PPP1R26	YES	11	1	missense_variant	MODERATE	Transcript	ENST00000401470.3	protein_coding	29089	tolerated(1)	benign(0)
510	L1	9	138366256	138378856	1	rs2078266	138378856	0.998801	ENSG00000196422	PPP1R26	YES	11	1	missense_variant	MODERATE	Transcript	ENST00000401470.3	protein_coding	29089	deleterious(0)	benign(0.009)
510	L1	9	138366256	138378856	1	rs2078266	138378856	0.998801	ENSG00000196422	PPP1R26	YES	11	1	intron_variant,non_coding_transcript_variant	MODIFIER	Transcript	ENST00000602993.1	processed_transcript	29089	NA	NA
510	L1	9	138366256	138378856	1	rs2078266	138378856	0.998801	ENSG00000196422	PPP1R26	YES	11	1	missense_variant	MODERATE	Transcript	ENST00000604351.1	protein_coding	29089	tolerated(1)	benign(0)
510	L1	9	138366256	138378856	1	rs2078266	138378856	0.998801	ENSG00000196422	PPP1R26	YES	11	1	missense_variant	MODERATE	Transcript	ENST00000604351.1	protein_coding	29089	deleterious(0)	benign(0.009)
510	L1	9	138366256	138378856	1	rs2078266	138378856	0.998801	ENSG00000196422	PPP1R26	YES	11	1	missense_variant	MODERATE	Transcript	ENST00000605286.1	protein_coding	29089	tolerated(1)	benign(0)
510	L1	9	138366256	138378856	1	rs2078266	138378856	0.998801	ENSG00000196422	PPP1R26	YES	11	1	missense_variant	MODERATE	Transcript	ENST00000605286.1	protein_coding	29089	deleterious(0)	benign(0.009)
510	L1	9	138366256	138378856	1	rs2078266	138378856	0.998801	ENSG00000196422	PPP1R26	YES	11	1	missense_variant	MODERATE	Transcript	ENST00000605660.1	protein_coding	29089	tolerated(1)	benign(0)
510	L1	9	138366256	138378856	1	rs2078266	138378856	0.998801	ENSG00000196422	PPP1R26	YES	11	1	missense_variant	MODERATE	Transcript	ENST00000605660.1	protein_coding	29089	deleterious(0)	benign(0.009)
510	L1	9	138366256	138378856	1	rs2078266	138378856	0.998801	ENSG00000196422	PPP1R26	YES	NA	NA	missense_variant	MODERATE	Transcript	ENST00000356818.2	protein_coding	29089	tolerated(1)	benign(0)
510	L1	9	138366256	138378856	1	rs2078266	138378856	0.998801	ENSG00000196422	PPP1R26	YES	NA	NA	missense_variant	MODERATE	Transcript	ENST00000356818.2	protein_coding	29089	deleterious(0)	benign(0.009)
510	L1	9	138366256	138378856	1	rs2078266	138378856	0.998801	ENSG00000196422	PPP1R26	YES	NA	NA	missense_variant	MODERATE	Transcript	ENST00000401470.3	protein_coding	29089	tolerated(1)	benign(0)
510	L1	9	138366256	138378856	1	rs2078266	138378856	0.998801	ENSG00000196422	PPP1R26	YES	NA	NA	missense_variant	MODERATE	Transcript	ENST00000401470.3	protein_coding	29089	deleterious(0)	benign(0.009)
510	L1	9	138366256	138378856	1	rs2078266	138378856	0.998801	ENSG00000196422	PPP1R26	YES	NA	NA	missense_variant	MODERATE	Transcript	ENST00000604351.1	protein_coding	29089	tolerated(1)	benign(0)
510	L1	9	138366256	138378856	1	rs2078266	138378856	0.998801	ENSG00000196422	PPP1R26	YES	NA	NA	missense_variant	MODERATE	Transcript	ENST00000604351.1	protein_coding	29089	deleterious(0)	benign(0.009)
510	L1	9	138366256	138378856	1	rs2078266	138378856	0.998801	ENSG00000196422	PPP1R26	YES	NA	NA	missense_variant	MODERATE	Transcript	ENST00000605286.1	protein_coding	29089	tolerated(1)	benign(0)
510	L1	9	138366256	138378856	1	rs2078266	138378856	0.998801	ENSG00000196422	PPP1R26	YES	NA	NA	missense_variant	MODERATE	Transcript	ENST00000605286.1	protein_coding	29089	deleterious(0)	benign(0.009)
510	L1	9	138366256	138378856	1	rs2078266	138378856	0.998801	ENSG00000196422	PPP1R26	YES	NA	NA	missense_variant	MODERATE	Transcript	ENST00000605660.1	protein_coding	29089	tolerated(1)	benign(0)
510	L1	9	138366256	138378856	1	rs2078266	138378856	0.998801	ENSG00000196422	PPP1R26	YES	NA	NA	missense_variant	MODERATE	Transcript	ENST00000605660.1	protein_coding	29089	deleterious(0)	benign(0.009)
513	L1	8	934514	1035614	1	rs2600490	1024114	0.532629	ENSG00000237647	DLGAP2	YES	36	1	intron_variant,non_coding_transcript_variant	MODIFIER	Transcript	ENST00000522092.1	protein_coding	32290	NA	NA
513	L1	8	934514	1035614	1	rs2600490	1024114	0.532629	ENSG00000237647	DLGAP2	YES	36	1	intron_variant,non_coding_transcript_variant	MODIFIER	Transcript	ENST00000578889.1	protein_coding	32290	NA	NA
513	L1	8	934514	1035614	1	rs1562921	1021986	0.0341883	ENSG00000237647	DLGAP2	YES	36	1	intron_variant,non_coding_transcript_variant	MODIFIER	Transcript	ENST00000522092.1	protein_coding	32290	NA	NA
513	L1	8	934514	1035614	1	rs1562921	1021986	0.0341883	ENSG00000237647	DLGAP2	YES	36	1	intron_variant,non_coding_transcript_variant	MODIFIER	Transcript	ENST00000578889.1	protein_coding	32290	NA	NA
513	L1	8	934514	1035614	1	rs2600488	1021266	0.0309917	ENSG00000237647	DLGAP2	YES	36	1	intron_variant,non_coding_transcript_variant	MODIFIER	Transcript	ENST00000522092.1	protein_coding	32290	NA	NA
513	L1	8	934514	1035614	1	rs2600488	1021266	0.0309917	ENSG00000237647	DLGAP2	YES	36	1	intron_variant,non_coding_transcript_variant	MODIFIER	Transcript	ENST00000578889.1	protein_coding	32290	NA	NA
513	L1	8	934514	1035614	1	rs2600494	1025517	0.0250258	ENSG00000237647	DLGAP2	YES	36	1	intron_variant,non_coding_transcript_variant	MODIFIER	Transcript	ENST00000522092.1	protein_coding	32290	NA	NA
513	L1	8	934514	1035614	1	rs2600494	1025517	0.0250258	ENSG00000237647	DLGAP2	YES	36	1	intron_variant,non_coding_transcript_variant	MODIFIER	Transcript	ENST00000578889.1	protein_coding	32290	NA	NA
513	L1	8	934514	1035614	1	rs935819	1021814	0.0225217	ENSG00000237647	DLGAP2	YES	36	1	intron_variant,non_coding_transcript_variant	MODIFIER	Transcript	ENST00000522092.1	protein_coding	32290	NA	NA
513	L1	8	934514	1035614	1	rs935819	1021814	0.0225217	ENSG00000237647	DLGAP2	YES	36	1	intron_variant,non_coding_transcript_variant	MODIFIER	Transcript	ENST00000578889.1	protein_coding	32290	NA	NA
513	L1	8	934514	1035614	1	rs935820	1022168	0.020157	ENSG00000237647	DLGAP2	YES	36	1	intron_variant,non_coding_transcript_variant	MODIFIER	Transcript	ENST00000522092.1	protein_coding	32290	NA	NA
513	L1	8	934514	1035614	1	rs935820	1022168	0.020157	ENSG00000237647	DLGAP2	YES	36	1	intron_variant,non_coding_transcript_variant	MODIFIER	Transcript	ENST00000578889.1	protein_coding	32290	NA	NA
513	L1	8	934514	1035614	1	rs935821	1022455	0.0198643	ENSG00000237647	DLGAP2	YES	36	1	intron_variant,non_coding_transcript_variant	MODIFIER	Transcript	ENST00000522092.1	protein_coding	32290	NA	NA
513	L1	8	934514	1035614	1	rs935821	1022455	0.0198643	ENSG00000237647	DLGAP2	YES	36	1	intron_variant,non_coding_transcript_variant	MODIFIER	Transcript	ENST00000578889.1	protein_coding	32290	NA	NA
513	L1	8	934514	1035614	1	rs2004701	1022287	0.0187848	ENSG00000237647	DLGAP2	YES	36	1	intron_variant,non_coding_transcript_variant	MODIFIER	Transcript	ENST00000522092.1	protein_coding	32290	NA	NA
513	L1	8	934514	1035614	1	rs2004701	1022287	0.0187848	ENSG00000237647	DLGAP2	YES	36	1	intron_variant,non_coding_transcript_variant	MODIFIER	Transcript	ENST00000578889.1	protein_coding	32290	NA	NA
513	L1	8	934514	1035614	1	rs2600493	1024970	0.0156331	ENSG00000237647	DLGAP2	YES	36	1	intron_variant,non_coding_transcript_variant	MODIFIER	Transcript	ENST00000522092.1	protein_coding	32290	NA	NA
513	L1	8	934514	1035614	1	rs2600493	1024970	0.0156331	ENSG00000237647	DLGAP2	YES	36	1	intron_variant,non_coding_transcript_variant	MODIFIER	Transcript	ENST00000578889.1	protein_coding	32290	NA	NA
513	L1	8	934514	1035614	1	rs7814231	1021103	0.0117054	ENSG00000237647	DLGAP2	YES	36	1	intron_variant,non_coding_transcript_variant	MODIFIER	Transcript	ENST00000522092.1	protein_coding	32290	NA	NA
513	L1	8	934514	1035614	1	rs7814231	1021103	0.0117054	ENSG00000237647	DLGAP2	YES	36	1	intron_variant,non_coding_transcript_variant	MODIFIER	Transcript	ENST00000578889.1	protein_coding	32290	NA	NA
513	L1	8	934514	1035614	1	rs2701898	1020812	0.011658	ENSG00000237647	DLGAP2	YES	36	1	intron_variant,non_coding_transcript_variant	MODIFIER	Transcript	ENST00000522092.1	protein_coding	32290	NA	NA
513	L1	8	934514	1035614	1	rs2701898	1020812	0.011658	ENSG00000237647	DLGAP2	YES	36	1	intron_variant,non_coding_transcript_variant	MODIFIER	Transcript	ENST00000578889.1	protein_coding	32290	NA	NA
513	L1	8	934514	1035614	1	rs11784252	1027964	0.0111007	ENSG00000237647	DLGAP2	YES	36	1	intron_variant,non_coding_transcript_variant	MODIFIER	Transcript	ENST00000522092.1	protein_coding	32290	NA	NA
513	L1	8	934514	1035614	1	rs11784252	1027964	0.0111007	ENSG00000237647	DLGAP2	YES	36	1	intron_variant,non_coding_transcript_variant	MODIFIER	Transcript	ENST00000578889.1	protein_coding	32290	NA	NA
513	L1	8	934514	1035614	1	rs7814070	1020991	0.0110716	ENSG00000237647	DLGAP2	YES	36	1	intron_variant,non_coding_transcript_variant	MODIFIER	Transcript	ENST00000522092.1	protein_coding	32290	NA	NA
513	L1	8	934514	1035614	1	rs7814070	1020991	0.0110716	ENSG00000237647	DLGAP2	YES	36	1	intron_variant,non_coding_transcript_variant	MODIFIER	Transcript	ENST00000578889.1	protein_coding	32290	NA	NA
513	L1	8	934514	1035614	1	rs2701935	1028618	0.00888479	ENSG00000237647	DLGAP2	YES	36	1	intron_variant,non_coding_transcript_variant	MODIFIER	Transcript	ENST00000522092.1	protein_coding	32290	NA	NA
513	L1	8	934514	1035614	1	rs2701935	1028618	0.00888479	ENSG00000237647	DLGAP2	YES	36	1	intron_variant,non_coding_transcript_variant	MODIFIER	Transcript	ENST00000578889.1	protein_coding	32290	NA	NA
513	L1	8	934514	1035614	1	rs2600499	1026619	0.00885819	ENSG00000237647	DLGAP2	YES	36	1	intron_variant,non_coding_transcript_variant	MODIFIER	Transcript	ENST00000522092.1	protein_coding	32290	NA	NA
513	L1	8	934514	1035614	1	rs2600499	1026619	0.00885819	ENSG00000237647	DLGAP2	YES	36	1	intron_variant,non_coding_transcript_variant	MODIFIER	Transcript	ENST00000578889.1	protein_coding	32290	NA	NA
513	L1	8	934514	1035614	1	rs2123054	1028227	0.00841633	ENSG00000237647	DLGAP2	YES	36	1	intron_variant,non_coding_transcript_variant	MODIFIER	Transcript	ENST00000522092.1	protein_coding	32290	NA	NA
513	L1	8	934514	1035614	1	rs2123054	1028227	0.00841633	ENSG00000237647	DLGAP2	YES	36	1	intron_variant,non_coding_transcript_variant	MODIFIER	Transcript	ENST00000578889.1	protein_coding	32290	NA	NA
513	L1	8	934514	1035614	1	rs2600500	1029031	0.00755784	ENSG00000237647	DLGAP2	YES	36	1	intron_variant,non_coding_transcript_variant	MODIFIER	Transcript	ENST00000522092.1	protein_coding	32290	NA	NA
513	L1	8	934514	1035614	1	rs2600500	1029031	0.00755784	ENSG00000237647	DLGAP2	YES	36	1	intron_variant,non_coding_transcript_variant	MODIFIER	Transcript	ENST00000578889.1	protein_coding	32290	NA	NA
513	L1	8	934514	1035614	1	rs2123055	1029500	0.00643361	ENSG00000237647	DLGAP2	YES	36	1	intron_variant,non_coding_transcript_variant	MODIFIER	Transcript	ENST00000522092.1	protein_coding	32290	NA	NA
513	L1	8	934514	1035614	1	rs2123055	1029500	0.00643361	ENSG00000237647	DLGAP2	YES	36	1	intron_variant,non_coding_transcript_variant	MODIFIER	Transcript	ENST00000578889.1	protein_coding	32290	NA	NA
516	L1	4	176698701	176756601	1	rs12498839	176731401	0.323242	ENSG00000150625	GPM6A	YES	92	1	intron_variant	MODIFIER	Transcript	ENST00000280187.7	protein_coding	4460	NA	NA
516	L1	4	176698701	176756601	1	rs12498839	176731401	0.323242	ENSG00000150625	GPM6A	YES	92	1	intron_variant	MODIFIER	Transcript	ENST00000393658.2	protein_coding	4460	NA	NA
516	L1	4	176698701	176756601	1	rs12498839	176731401	0.323242	ENSG00000150625	GPM6A	YES	92	1	intron_variant	MODIFIER	Transcript	ENST00000502754.1	protein_coding	4460	NA	NA
516	L1	4	176698701	176756601	1	rs12498839	176731401	0.323242	ENSG00000150625	GPM6A	YES	92	1	intron_variant	MODIFIER	Transcript	ENST00000503397.1	protein_coding	4460	NA	NA
516	L1	4	176698701	176756601	1	rs12498839	176731401	0.323242	ENSG00000150625	GPM6A	YES	92	1	downstream_gene_variant	MODIFIER	Transcript	ENST00000503563.1	protein_coding	4460	NA	NA
516	L1	4	176698701	176756601	1	rs12498839	176731401	0.323242	ENSG00000150625	GPM6A	YES	92	1	intron_variant	MODIFIER	Transcript	ENST00000505375.1	protein_coding	4460	NA	NA
516	L1	4	176698701	176756601	1	rs12498839	176731401	0.323242	ENSG00000150625	GPM6A	YES	92	1	upstream_gene_variant	MODIFIER	Transcript	ENST00000505561.1	protein_coding	4460	NA	NA
516	L1	4	176698701	176756601	1	rs12498839	176731401	0.323242	ENSG00000150625	GPM6A	YES	92	1	intron_variant	MODIFIER	Transcript	ENST00000506894.1	protein_coding	4460	NA	NA
516	L1	4	176698701	176756601	1	rs12498839	176731401	0.323242	ENSG00000150625	GPM6A	YES	92	1	intron_variant	MODIFIER	Transcript	ENST00000507540.1	protein_coding	4460	NA	NA
516	L1	4	176698701	176756601	1	rs12498839	176731401	0.323242	ENSG00000150625	GPM6A	YES	92	1	intron_variant	MODIFIER	Transcript	ENST00000509865.1	protein_coding	4460	NA	NA
516	L1	4	176698701	176756601	1	rs12498839	176731401	0.323242	ENSG00000150625	GPM6A	YES	92	1	intron_variant	MODIFIER	Transcript	ENST00000512509.1	protein_coding	4460	NA	NA
516	L1	4	176698701	176756601	1	rs12498839	176731401	0.323242	ENSG00000150625	GPM6A	YES	92	1	intron_variant	MODIFIER	Transcript	ENST00000512610.1	protein_coding	4460	NA	NA
516	L1	4	176698701	176756601	1	rs12498839	176731401	0.323242	ENSG00000150625	GPM6A	YES	92	1	intron_variant	MODIFIER	Transcript	ENST00000513365.1	protein_coding	4460	NA	NA
516	L1	4	176698701	176756601	1	rs12498839	176731401	0.323242	ENSG00000150625	GPM6A	YES	92	1	intron_variant	MODIFIER	Transcript	ENST00000513667.1	protein_coding	4460	NA	NA
516	L1	4	176698701	176756601	1	rs1027407	176718936	0.102375	ENSG00000150625	GPM6A	YES	92	1	intron_variant	MODIFIER	Transcript	ENST00000280187.7	protein_coding	4460	NA	NA
516	L1	4	176698701	176756601	1	rs1027407	176718936	0.102375	ENSG00000150625	GPM6A	YES	92	1	intron_variant	MODIFIER	Transcript	ENST00000393658.2	protein_coding	4460	NA	NA
516	L1	4	176698701	176756601	1	rs1027407	176718936	0.102375	ENSG00000150625	GPM6A	YES	92	1	intron_variant	MODIFIER	Transcript	ENST00000502754.1	protein_coding	4460	NA	NA
516	L1	4	176698701	176756601	1	rs1027407	176718936	0.102375	ENSG00000150625	GPM6A	YES	92	1	intron_variant	MODIFIER	Transcript	ENST00000503397.1	protein_coding	4460	NA	NA
516	L1	4	176698701	176756601	1	rs1027407	176718936	0.102375	ENSG00000150625	GPM6A	YES	92	1	intron_variant	MODIFIER	Transcript	ENST00000505375.1	protein_coding	4460	NA	NA
516	L1	4	176698701	176756601	1	rs1027407	176718936	0.102375	ENSG00000150625	GPM6A	YES	92	1	intron_variant	MODIFIER	Transcript	ENST00000505561.1	protein_coding	4460	NA	NA
516	L1	4	176698701	176756601	1	rs1027407	176718936	0.102375	ENSG00000150625	GPM6A	YES	92	1	intron_variant	MODIFIER	Transcript	ENST00000506894.1	protein_coding	4460	NA	NA
516	L1	4	176698701	176756601	1	rs1027407	176718936	0.102375	ENSG00000150625	GPM6A	YES	92	1	intron_variant	MODIFIER	Transcript	ENST00000507540.1	protein_coding	4460	NA	NA
516	L1	4	176698701	176756601	1	rs1027407	176718936	0.102375	ENSG00000150625	GPM6A	YES	92	1	intron_variant	MODIFIER	Transcript	ENST00000509865.1	protein_coding	4460	NA	NA
516	L1	4	176698701	176756601	1	rs1027407	176718936	0.102375	ENSG00000150625	GPM6A	YES	92	1	intron_variant	MODIFIER	Transcript	ENST00000512509.1	protein_coding	4460	NA	NA
516	L1	4	176698701	176756601	1	rs1027407	176718936	0.102375	ENSG00000150625	GPM6A	YES	92	1	intron_variant	MODIFIER	Transcript	ENST00000512610.1	protein_coding	4460	NA	NA
516	L1	4	176698701	176756601	1	rs1027407	176718936	0.102375	ENSG00000150625	GPM6A	YES	92	1	intron_variant	MODIFIER	Transcript	ENST00000513365.1	protein_coding	4460	NA	NA
516	L1	4	176698701	176756601	1	rs1027407	176718936	0.102375	ENSG00000150625	GPM6A	YES	92	1	intron_variant	MODIFIER	Transcript	ENST00000513667.1	protein_coding	4460	NA	NA
516	L1	4	176698701	176756601	1	rs78640136	176721419	0.0977086	ENSG00000150625	GPM6A	YES	92	1	intron_variant	MODIFIER	Transcript	ENST00000280187.7	protein_coding	4460	NA	NA
516	L1	4	176698701	176756601	1	rs78640136	176721419	0.0977086	ENSG00000150625	GPM6A	YES	92	1	intron_variant	MODIFIER	Transcript	ENST00000393658.2	protein_coding	4460	NA	NA
516	L1	4	176698701	176756601	1	rs78640136	176721419	0.0977086	ENSG00000150625	GPM6A	YES	92	1	intron_variant	MODIFIER	Transcript	ENST00000502754.1	protein_coding	4460	NA	NA
516	L1	4	176698701	176756601	1	rs78640136	176721419	0.0977086	ENSG00000150625	GPM6A	YES	92	1	intron_variant	MODIFIER	Transcript	ENST00000503397.1	protein_coding	4460	NA	NA
516	L1	4	176698701	176756601	1	rs78640136	176721419	0.0977086	ENSG00000150625	GPM6A	YES	92	1	intron_variant	MODIFIER	Transcript	ENST00000505375.1	protein_coding	4460	NA	NA
516	L1	4	176698701	176756601	1	rs78640136	176721419	0.0977086	ENSG00000150625	GPM6A	YES	92	1	intron_variant	MODIFIER	Transcript	ENST00000505561.1	protein_coding	4460	NA	NA
516	L1	4	176698701	176756601	1	rs78640136	176721419	0.0977086	ENSG00000150625	GPM6A	YES	92	1	intron_variant	MODIFIER	Transcript	ENST00000506894.1	protein_coding	4460	NA	NA
516	L1	4	176698701	176756601	1	rs78640136	176721419	0.0977086	ENSG00000150625	GPM6A	YES	92	1	intron_variant	MODIFIER	Transcript	ENST00000507540.1	protein_coding	4460	NA	NA
516	L1	4	176698701	176756601	1	rs78640136	176721419	0.0977086	ENSG00000150625	GPM6A	YES	92	1	intron_variant	MODIFIER	Transcript	ENST00000509865.1	protein_coding	4460	NA	NA
516	L1	4	176698701	176756601	1	rs78640136	176721419	0.0977086	ENSG00000150625	GPM6A	YES	92	1	intron_variant	MODIFIER	Transcript	ENST00000512509.1	protein_coding	4460	NA	NA
516	L1	4	176698701	176756601	1	rs78640136	176721419	0.0977086	ENSG00000150625	GPM6A	YES	92	1	intron_variant	MODIFIER	Transcript	ENST00000512610.1	protein_coding	4460	NA	NA
516	L1	4	176698701	176756601	1	rs78640136	176721419	0.0977086	ENSG00000150625	GPM6A	YES	92	1	intron_variant	MODIFIER	Transcript	ENST00000513365.1	protein_coding	4460	NA	NA
516	L1	4	176698701	176756601	1	rs78640136	176721419	0.0977086	ENSG00000150625	GPM6A	YES	92	1	intron_variant	MODIFIER	Transcript	ENST00000513667.1	protein_coding	4460	NA	NA
516	L1	4	176698701	176756601	1	rs10033966	176736961	0.0900052	ENSG00000150625	GPM6A	YES	92	1	intron_variant	MODIFIER	Transcript	ENST00000280187.7	protein_coding	4460	NA	NA
516	L1	4	176698701	176756601	1	rs10033966	176736961	0.0900052	ENSG00000150625	GPM6A	YES	92	1	upstream_gene_variant	MODIFIER	Transcript	ENST00000393658.2	protein_coding	4460	NA	NA
516	L1	4	176698701	176756601	1	rs10033966	176736961	0.0900052	ENSG00000150625	GPM6A	YES	92	1	intron_variant	MODIFIER	Transcript	ENST00000502754.1	protein_coding	4460	NA	NA
516	L1	4	176698701	176756601	1	rs10033966	176736961	0.0900052	ENSG00000150625	GPM6A	YES	92	1	intron_variant	MODIFIER	Transcript	ENST00000503397.1	protein_coding	4460	NA	NA
516	L1	4	176698701	176756601	1	rs10033966	176736961	0.0900052	ENSG00000150625	GPM6A	YES	92	1	intron_variant	MODIFIER	Transcript	ENST00000503563.1	protein_coding	4460	NA	NA
516	L1	4	176698701	176756601	1	rs10033966	176736961	0.0900052	ENSG00000150625	GPM6A	YES	92	1	upstream_gene_variant	MODIFIER	Transcript	ENST00000505375.1	protein_coding	4460	NA	NA
516	L1	4	176698701	176756601	1	rs10033966	176736961	0.0900052	ENSG00000150625	GPM6A	YES	92	1	intron_variant	MODIFIER	Transcript	ENST00000506894.1	protein_coding	4460	NA	NA
516	L1	4	176698701	176756601	1	rs10033966	176736961	0.0900052	ENSG00000150625	GPM6A	YES	92	1	intron_variant	MODIFIER	Transcript	ENST00000507540.1	protein_coding	4460	NA	NA
516	L1	4	176698701	176756601	1	rs10033966	176736961	0.0900052	ENSG00000150625	GPM6A	YES	92	1	intron_variant	MODIFIER	Transcript	ENST00000509865.1	protein_coding	4460	NA	NA
516	L1	4	176698701	176756601	1	rs10033966	176736961	0.0900052	ENSG00000150625	GPM6A	YES	92	1	intron_variant	MODIFIER	Transcript	ENST00000512509.1	protein_coding	4460	NA	NA
516	L1	4	176698701	176756601	1	rs10033966	176736961	0.0900052	ENSG00000150625	GPM6A	YES	92	1	intron_variant	MODIFIER	Transcript	ENST00000512610.1	protein_coding	4460	NA	NA
516	L1	4	176698701	176756601	1	rs10033966	176736961	0.0900052	ENSG00000150625	GPM6A	YES	92	1	intron_variant	MODIFIER	Transcript	ENST00000513365.1	protein_coding	4460	NA	NA
516	L1	4	176698701	176756601	1	rs10033966	176736961	0.0900052	ENSG00000150625	GPM6A	YES	92	1	intron_variant	MODIFIER	Transcript	ENST00000513667.1	protein_coding	4460	NA	NA
516	L1	4	176698701	176756601	1	rs28457258	176725993	0.0680808	ENSG00000150625	GPM6A	YES	92	1	intron_variant	MODIFIER	Transcript	ENST00000280187.7	protein_coding	4460	NA	NA
516	L1	4	176698701	176756601	1	rs28457258	176725993	0.0680808	ENSG00000150625	GPM6A	YES	92	1	intron_variant	MODIFIER	Transcript	ENST00000393658.2	protein_coding	4460	NA	NA
516	L1	4	176698701	176756601	1	rs28457258	176725993	0.0680808	ENSG00000150625	GPM6A	YES	92	1	intron_variant	MODIFIER	Transcript	ENST00000502754.1	protein_coding	4460	NA	NA
516	L1	4	176698701	176756601	1	rs28457258	176725993	0.0680808	ENSG00000150625	GPM6A	YES	92	1	intron_variant	MODIFIER	Transcript	ENST00000503397.1	protein_coding	4460	NA	NA
516	L1	4	176698701	176756601	1	rs28457258	176725993	0.0680808	ENSG00000150625	GPM6A	YES	92	1	intron_variant	MODIFIER	Transcript	ENST00000505375.1	protein_coding	4460	NA	NA
516	L1	4	176698701	176756601	1	rs28457258	176725993	0.0680808	ENSG00000150625	GPM6A	YES	92	1	intron_variant	MODIFIER	Transcript	ENST00000505561.1	protein_coding	4460	NA	NA
516	L1	4	176698701	176756601	1	rs28457258	176725993	0.0680808	ENSG00000150625	GPM6A	YES	92	1	intron_variant	MODIFIER	Transcript	ENST00000506894.1	protein_coding	4460	NA	NA
516	L1	4	176698701	176756601	1	rs28457258	176725993	0.0680808	ENSG00000150625	GPM6A	YES	92	1	intron_variant	MODIFIER	Transcript	ENST00000507540.1	protein_coding	4460	NA	NA
516	L1	4	176698701	176756601	1	rs28457258	176725993	0.0680808	ENSG00000150625	GPM6A	YES	92	1	intron_variant	MODIFIER	Transcript	ENST00000509865.1	protein_coding	4460	NA	NA
516	L1	4	176698701	176756601	1	rs28457258	176725993	0.0680808	ENSG00000150625	GPM6A	YES	92	1	intron_variant	MODIFIER	Transcript	ENST00000512509.1	protein_coding	4460	NA	NA
516	L1	4	176698701	176756601	1	rs28457258	176725993	0.0680808	ENSG00000150625	GPM6A	YES	92	1	intron_variant	MODIFIER	Transcript	ENST00000512610.1	protein_coding	4460	NA	NA
516	L1	4	176698701	176756601	1	rs28457258	176725993	0.0680808	ENSG00000150625	GPM6A	YES	92	1	intron_variant	MODIFIER	Transcript	ENST00000513365.1	protein_coding	4460	NA	NA
516	L1	4	176698701	176756601	1	rs28457258	176725993	0.0680808	ENSG00000150625	GPM6A	YES	92	1	intron_variant	MODIFIER	Transcript	ENST00000513667.1	protein_coding	4460	NA	NA
516	L1	4	176698701	176756601	1	rs6849661	176717618	0.0655264	ENSG00000150625	GPM6A	YES	92	1	intron_variant	MODIFIER	Transcript	ENST00000280187.7	protein_coding	4460	NA	NA
516	L1	4	176698701	176756601	1	rs6849661	176717618	0.0655264	ENSG00000150625	GPM6A	YES	92	1	intron_variant	MODIFIER	Transcript	ENST00000393658.2	protein_coding	4460	NA	NA
516	L1	4	176698701	176756601	1	rs6849661	176717618	0.0655264	ENSG00000150625	GPM6A	YES	92	1	intron_variant	MODIFIER	Transcript	ENST00000502754.1	protein_coding	4460	NA	NA
516	L1	4	176698701	176756601	1	rs6849661	176717618	0.0655264	ENSG00000150625	GPM6A	YES	92	1	intron_variant	MODIFIER	Transcript	ENST00000503397.1	protein_coding	4460	NA	NA
516	L1	4	176698701	176756601	1	rs6849661	176717618	0.0655264	ENSG00000150625	GPM6A	YES	92	1	intron_variant	MODIFIER	Transcript	ENST00000505375.1	protein_coding	4460	NA	NA
516	L1	4	176698701	176756601	1	rs6849661	176717618	0.0655264	ENSG00000150625	GPM6A	YES	92	1	intron_variant	MODIFIER	Transcript	ENST00000505561.1	protein_coding	4460	NA	NA
516	L1	4	176698701	176756601	1	rs6849661	176717618	0.0655264	ENSG00000150625	GPM6A	YES	92	1	intron_variant	MODIFIER	Transcript	ENST00000506894.1	protein_coding	4460	NA	NA
516	L1	4	176698701	176756601	1	rs6849661	176717618	0.0655264	ENSG00000150625	GPM6A	YES	92	1	intron_variant	MODIFIER	Transcript	ENST00000507540.1	protein_coding	4460	NA	NA
516	L1	4	176698701	176756601	1	rs6849661	176717618	0.0655264	ENSG00000150625	GPM6A	YES	92	1	intron_variant	MODIFIER	Transcript	ENST00000509865.1	protein_coding	4460	NA	NA
516	L1	4	176698701	176756601	1	rs6849661	176717618	0.0655264	ENSG00000150625	GPM6A	YES	92	1	intron_variant	MODIFIER	Transcript	ENST00000512509.1	protein_coding	4460	NA	NA
516	L1	4	176698701	176756601	1	rs6849661	176717618	0.0655264	ENSG00000150625	GPM6A	YES	92	1	intron_variant	MODIFIER	Transcript	ENST00000512610.1	protein_coding	4460	NA	NA
516	L1	4	176698701	176756601	1	rs6849661	176717618	0.0655264	ENSG00000150625	GPM6A	YES	92	1	intron_variant	MODIFIER	Transcript	ENST00000513365.1	protein_coding	4460	NA	NA
516	L1	4	176698701	176756601	1	rs6849661	176717618	0.0655264	ENSG00000150625	GPM6A	YES	92	1	intron_variant	MODIFIER	Transcript	ENST00000513667.1	protein_coding	4460	NA	NA
516	L1	4	176698701	176756601	1	rs11945986	176726606	0.0646365	ENSG00000150625	GPM6A	YES	92	1	intron_variant	MODIFIER	Transcript	ENST00000280187.7	protein_coding	4460	NA	NA
516	L1	4	176698701	176756601	1	rs11945986	176726606	0.0646365	ENSG00000150625	GPM6A	YES	92	1	intron_variant	MODIFIER	Transcript	ENST00000393658.2	protein_coding	4460	NA	NA
516	L1	4	176698701	176756601	1	rs11945986	176726606	0.0646365	ENSG00000150625	GPM6A	YES	92	1	intron_variant	MODIFIER	Transcript	ENST00000502754.1	protein_coding	4460	NA	NA
516	L1	4	176698701	176756601	1	rs11945986	176726606	0.0646365	ENSG00000150625	GPM6A	YES	92	1	intron_variant	MODIFIER	Transcript	ENST00000503397.1	protein_coding	4460	NA	NA
516	L1	4	176698701	176756601	1	rs11945986	176726606	0.0646365	ENSG00000150625	GPM6A	YES	92	1	intron_variant	MODIFIER	Transcript	ENST00000505375.1	protein_coding	4460	NA	NA
516	L1	4	176698701	176756601	1	rs11945986	176726606	0.0646365	ENSG00000150625	GPM6A	YES	92	1	intron_variant	MODIFIER	Transcript	ENST00000505561.1	protein_coding	4460	NA	NA
516	L1	4	176698701	176756601	1	rs11945986	176726606	0.0646365	ENSG00000150625	GPM6A	YES	92	1	intron_variant	MODIFIER	Transcript	ENST00000506894.1	protein_coding	4460	NA	NA
516	L1	4	176698701	176756601	1	rs11945986	176726606	0.0646365	ENSG00000150625	GPM6A	YES	92	1	intron_variant	MODIFIER	Transcript	ENST00000507540.1	protein_coding	4460	NA	NA
516	L1	4	176698701	176756601	1	rs11945986	176726606	0.0646365	ENSG00000150625	GPM6A	YES	92	1	intron_variant	MODIFIER	Transcript	ENST00000509865.1	protein_coding	4460	NA	NA
516	L1	4	176698701	176756601	1	rs11945986	176726606	0.0646365	ENSG00000150625	GPM6A	YES	92	1	intron_variant	MODIFIER	Transcript	ENST00000512509.1	protein_coding	4460	NA	NA
516	L1	4	176698701	176756601	1	rs11945986	176726606	0.0646365	ENSG00000150625	GPM6A	YES	92	1	intron_variant	MODIFIER	Transcript	ENST00000512610.1	protein_coding	4460	NA	NA
516	L1	4	176698701	176756601	1	rs11945986	176726606	0.0646365	ENSG00000150625	GPM6A	YES	92	1	intron_variant	MODIFIER	Transcript	ENST00000513365.1	protein_coding	4460	NA	NA
516	L1	4	176698701	176756601	1	rs11945986	176726606	0.0646365	ENSG00000150625	GPM6A	YES	92	1	intron_variant	MODIFIER	Transcript	ENST00000513667.1	protein_coding	4460	NA	NA
517	L1	4	176795452	176974252	1	rs41533650	176869252	0.163052	ENSG00000150625	GPM6A	YES	36	1	intron_variant	MODIFIER	Transcript	ENST00000280187.7	protein_coding	4460	NA	NA
517	L1	4	176795452	176974252	1	rs41533650	176869252	0.163052	ENSG00000150625	GPM6A	YES	36	1	intron_variant	MODIFIER	Transcript	ENST00000502754.1	protein_coding	4460	NA	NA
517	L1	4	176795452	176974252	1	rs41533650	176869252	0.163052	ENSG00000150625	GPM6A	YES	36	1	intron_variant	MODIFIER	Transcript	ENST00000503397.1	protein_coding	4460	NA	NA
517	L1	4	176795452	176974252	1	rs41533650	176869252	0.163052	ENSG00000150625	GPM6A	YES	36	1	intron_variant	MODIFIER	Transcript	ENST00000506894.1	protein_coding	4460	NA	NA
517	L1	4	176795452	176974252	1	rs41533650	176869252	0.163052	ENSG00000150625	GPM6A	YES	36	1	intron_variant	MODIFIER	Transcript	ENST00000509865.1	protein_coding	4460	NA	NA
517	L1	4	176795452	176974252	1	rs41533650	176869252	0.163052	ENSG00000150625	GPM6A	YES	36	1	intron_variant	MODIFIER	Transcript	ENST00000512509.1	protein_coding	4460	NA	NA
517	L1	4	176795452	176974252	1	rs62340585	176871122	0.151765	ENSG00000150625	GPM6A	YES	36	1	intron_variant	MODIFIER	Transcript	ENST00000280187.7	protein_coding	4460	NA	NA
517	L1	4	176795452	176974252	1	rs62340585	176871122	0.151765	ENSG00000150625	GPM6A	YES	36	1	intron_variant	MODIFIER	Transcript	ENST00000502754.1	protein_coding	4460	NA	NA
517	L1	4	176795452	176974252	1	rs62340585	176871122	0.151765	ENSG00000150625	GPM6A	YES	36	1	intron_variant	MODIFIER	Transcript	ENST00000503397.1	protein_coding	4460	NA	NA
517	L1	4	176795452	176974252	1	rs62340585	176871122	0.151765	ENSG00000150625	GPM6A	YES	36	1	intron_variant	MODIFIER	Transcript	ENST00000506894.1	protein_coding	4460	NA	NA
517	L1	4	176795452	176974252	1	rs62340585	176871122	0.151765	ENSG00000150625	GPM6A	YES	36	1	intron_variant	MODIFIER	Transcript	ENST00000509865.1	protein_coding	4460	NA	NA
517	L1	4	176795452	176974252	1	rs62340585	176871122	0.151765	ENSG00000150625	GPM6A	YES	36	1	intron_variant	MODIFIER	Transcript	ENST00000512509.1	protein_coding	4460	NA	NA
517	L1	4	176795452	176974252	1	rs2333321	176859992	0.142536	ENSG00000150625	GPM6A	YES	36	1	intron_variant	MODIFIER	Transcript	ENST00000280187.7	protein_coding	4460	NA	NA
517	L1	4	176795452	176974252	1	rs2333321	176859992	0.142536	ENSG00000150625	GPM6A	YES	36	1	intron_variant	MODIFIER	Transcript	ENST00000502754.1	protein_coding	4460	NA	NA
517	L1	4	176795452	176974252	1	rs2333321	176859992	0.142536	ENSG00000150625	GPM6A	YES	36	1	intron_variant	MODIFIER	Transcript	ENST00000503397.1	protein_coding	4460	NA	NA
517	L1	4	176795452	176974252	1	rs2333321	176859992	0.142536	ENSG00000150625	GPM6A	YES	36	1	intron_variant	MODIFIER	Transcript	ENST00000506894.1	protein_coding	4460	NA	NA
517	L1	4	176795452	176974252	1	rs2333321	176859992	0.142536	ENSG00000150625	GPM6A	YES	36	1	intron_variant	MODIFIER	Transcript	ENST00000509865.1	protein_coding	4460	NA	NA
517	L1	4	176795452	176974252	1	rs2333321	176859992	0.142536	ENSG00000150625	GPM6A	YES	36	1	intron_variant	MODIFIER	Transcript	ENST00000512509.1	protein_coding	4460	NA	NA
517	L1	4	176795452	176974252	1	rs62334820	176855221	0.13831	ENSG00000150625	GPM6A	YES	36	1	intron_variant	MODIFIER	Transcript	ENST00000280187.7	protein_coding	4460	NA	NA
517	L1	4	176795452	176974252	1	rs62334820	176855221	0.13831	ENSG00000150625	GPM6A	YES	36	1	intron_variant	MODIFIER	Transcript	ENST00000502754.1	protein_coding	4460	NA	NA
517	L1	4	176795452	176974252	1	rs62334820	176855221	0.13831	ENSG00000150625	GPM6A	YES	36	1	intron_variant	MODIFIER	Transcript	ENST00000503397.1	protein_coding	4460	NA	NA
517	L1	4	176795452	176974252	1	rs62334820	176855221	0.13831	ENSG00000150625	GPM6A	YES	36	1	intron_variant	MODIFIER	Transcript	ENST00000506894.1	protein_coding	4460	NA	NA
517	L1	4	176795452	176974252	1	rs62334820	176855221	0.13831	ENSG00000150625	GPM6A	YES	36	1	intron_variant	MODIFIER	Transcript	ENST00000509865.1	protein_coding	4460	NA	NA
517	L1	4	176795452	176974252	1	rs62334820	176855221	0.13831	ENSG00000150625	GPM6A	YES	36	1	intron_variant	MODIFIER	Transcript	ENST00000512509.1	protein_coding	4460	NA	NA
517	L1	4	176795452	176974252	1	rs72704544	176853286	0.119207	ENSG00000150625	GPM6A	YES	36	1	intron_variant	MODIFIER	Transcript	ENST00000280187.7	protein_coding	4460	NA	NA
517	L1	4	176795452	176974252	1	rs72704544	176853286	0.119207	ENSG00000150625	GPM6A	YES	36	1	intron_variant	MODIFIER	Transcript	ENST00000502754.1	protein_coding	4460	NA	NA
517	L1	4	176795452	176974252	1	rs72704544	176853286	0.119207	ENSG00000150625	GPM6A	YES	36	1	intron_variant	MODIFIER	Transcript	ENST00000503397.1	protein_coding	4460	NA	NA
517	L1	4	176795452	176974252	1	rs72704544	176853286	0.119207	ENSG00000150625	GPM6A	YES	36	1	intron_variant	MODIFIER	Transcript	ENST00000506894.1	protein_coding	4460	NA	NA
517	L1	4	176795452	176974252	1	rs72704544	176853286	0.119207	ENSG00000150625	GPM6A	YES	36	1	intron_variant	MODIFIER	Transcript	ENST00000509865.1	protein_coding	4460	NA	NA
517	L1	4	176795452	176974252	1	rs72704544	176853286	0.119207	ENSG00000150625	GPM6A	YES	36	1	intron_variant	MODIFIER	Transcript	ENST00000512509.1	protein_coding	4460	NA	NA
517	L1	4	176795452	176974252	1	rs17611770	176851045	0.112861	ENSG00000150625	GPM6A	YES	36	1	intron_variant	MODIFIER	Transcript	ENST00000280187.7	protein_coding	4460	NA	NA
517	L1	4	176795452	176974252	1	rs17611770	176851045	0.112861	ENSG00000150625	GPM6A	YES	36	1	intron_variant	MODIFIER	Transcript	ENST00000502754.1	protein_coding	4460	NA	NA
517	L1	4	176795452	176974252	1	rs17611770	176851045	0.112861	ENSG00000150625	GPM6A	YES	36	1	intron_variant	MODIFIER	Transcript	ENST00000503397.1	protein_coding	4460	NA	NA
517	L1	4	176795452	176974252	1	rs17611770	176851045	0.112861	ENSG00000150625	GPM6A	YES	36	1	intron_variant	MODIFIER	Transcript	ENST00000506894.1	protein_coding	4460	NA	NA
517	L1	4	176795452	176974252	1	rs17611770	176851045	0.112861	ENSG00000150625	GPM6A	YES	36	1	intron_variant	MODIFIER	Transcript	ENST00000509865.1	protein_coding	4460	NA	NA
517	L1	4	176795452	176974252	1	rs17611770	176851045	0.112861	ENSG00000150625	GPM6A	YES	36	1	intron_variant	MODIFIER	Transcript	ENST00000512509.1	protein_coding	4460	NA	NA
518	L1	11	133702666	133865884	3	rs558709	133809385	0.165422	ENSG00000080854	IGSF9B	YES	33	1	intron_variant	MODIFIER	Transcript	ENST00000321016.8	protein_coding	32326	NA	NA
518	L1	11	133702666	133865884	3	rs558709	133809385	0.165422	ENSG00000080854	IGSF9B	YES	33	1	downstream_gene_variant	MODIFIER	Transcript	ENST00000526663.1	protein_coding	32326	NA	NA
518	L1	11	133702666	133865884	3	rs558709	133809385	0.165422	ENSG00000080854	IGSF9B	YES	33	1	upstream_gene_variant	MODIFIER	Transcript	ENST00000527648.2	retained_intron	32326	NA	NA
518	L1	11	133702666	133865884	3	rs558709	133809385	0.165422	ENSG00000080854	IGSF9B	YES	33	1	intron_variant	MODIFIER	Transcript	ENST00000533160.1	protein_coding	32326	NA	NA
518	L1	11	133702666	133865884	3	rs558709	133809385	0.165422	ENSG00000080854	IGSF9B	YES	33	1	intron_variant	MODIFIER	Transcript	ENST00000533871.2	protein_coding	32326	NA	NA
518	L1	11	133702666	133865884	3	rs644854	133809660	0.154601	ENSG00000080854	IGSF9B	YES	33	1	intron_variant	MODIFIER	Transcript	ENST00000321016.8	protein_coding	32326	NA	NA
518	L1	11	133702666	133865884	3	rs644854	133809660	0.154601	ENSG00000080854	IGSF9B	YES	33	1	downstream_gene_variant	MODIFIER	Transcript	ENST00000526663.1	protein_coding	32326	NA	NA
518	L1	11	133702666	133865884	3	rs644854	133809660	0.154601	ENSG00000080854	IGSF9B	YES	33	1	upstream_gene_variant	MODIFIER	Transcript	ENST00000527648.2	retained_intron	32326	NA	NA
518	L1	11	133702666	133865884	3	rs644854	133809660	0.154601	ENSG00000080854	IGSF9B	YES	33	1	intron_variant	MODIFIER	Transcript	ENST00000533160.1	protein_coding	32326	NA	NA
518	L1	11	133702666	133865884	3	rs644854	133809660	0.154601	ENSG00000080854	IGSF9B	YES	33	1	intron_variant	MODIFIER	Transcript	ENST00000533871.2	protein_coding	32326	NA	NA
518	L1	11	133702666	133865884	3	rs476821	133810259	0.142895	ENSG00000080854	IGSF9B	YES	33	1	intron_variant	MODIFIER	Transcript	ENST00000321016.8	protein_coding	32326	NA	NA
518	L1	11	133702666	133865884	3	rs476821	133810259	0.142895	ENSG00000080854	IGSF9B	YES	33	1	downstream_gene_variant	MODIFIER	Transcript	ENST00000526663.1	protein_coding	32326	NA	NA
518	L1	11	133702666	133865884	3	rs476821	133810259	0.142895	ENSG00000080854	IGSF9B	YES	33	1	upstream_gene_variant	MODIFIER	Transcript	ENST00000527648.2	retained_intron	32326	NA	NA
518	L1	11	133702666	133865884	3	rs476821	133810259	0.142895	ENSG00000080854	IGSF9B	YES	33	1	intron_variant	MODIFIER	Transcript	ENST00000533160.1	protein_coding	32326	NA	NA
518	L1	11	133702666	133865884	3	rs476821	133810259	0.142895	ENSG00000080854	IGSF9B	YES	33	1	intron_variant	MODIFIER	Transcript	ENST00000533871.2	protein_coding	32326	NA	NA
518	L1	11	133702666	133865884	3	rs329641	133811396	0.121243	ENSG00000080854	IGSF9B	YES	33	1	intron_variant	MODIFIER	Transcript	ENST00000321016.8	protein_coding	32326	NA	NA
518	L1	11	133702666	133865884	3	rs329641	133811396	0.121243	ENSG00000080854	IGSF9B	YES	33	1	downstream_gene_variant	MODIFIER	Transcript	ENST00000526663.1	protein_coding	32326	NA	NA
518	L1	11	133702666	133865884	3	rs329641	133811396	0.121243	ENSG00000080854	IGSF9B	YES	33	1	upstream_gene_variant	MODIFIER	Transcript	ENST00000527648.2	retained_intron	32326	NA	NA
518	L1	11	133702666	133865884	3	rs329641	133811396	0.121243	ENSG00000080854	IGSF9B	YES	33	1	intron_variant	MODIFIER	Transcript	ENST00000533160.1	protein_coding	32326	NA	NA
518	L1	11	133702666	133865884	3	rs329641	133811396	0.121243	ENSG00000080854	IGSF9B	YES	33	1	intron_variant	MODIFIER	Transcript	ENST00000533871.2	protein_coding	32326	NA	NA
518	L1	11	133702666	133865884	3	rs329646	133813626	0.118603	ENSG00000080854	IGSF9B	YES	33	1	intron_variant	MODIFIER	Transcript	ENST00000321016.8	protein_coding	32326	NA	NA
518	L1	11	133702666	133865884	3	rs329646	133813626	0.118603	ENSG00000080854	IGSF9B	YES	33	1	downstream_gene_variant	MODIFIER	Transcript	ENST00000526663.1	protein_coding	32326	NA	NA
518	L1	11	133702666	133865884	3	rs329646	133813626	0.118603	ENSG00000080854	IGSF9B	YES	33	1	intron_variant	MODIFIER	Transcript	ENST00000533160.1	protein_coding	32326	NA	NA
518	L1	11	133702666	133865884	3	rs329646	133813626	0.118603	ENSG00000080854	IGSF9B	YES	33	1	intron_variant	MODIFIER	Transcript	ENST00000533871.2	protein_coding	32326	NA	NA
518	L1	11	133702666	133865884	3	rs502834	133817333	0.0819777	ENSG00000080854	IGSF9B	YES	33	1	intron_variant	MODIFIER	Transcript	ENST00000321016.8	protein_coding	32326	NA	NA
518	L1	11	133702666	133865884	3	rs502834	133817333	0.0819777	ENSG00000080854	IGSF9B	YES	33	1	intron_variant	MODIFIER	Transcript	ENST00000526663.1	protein_coding	32326	NA	NA
518	L1	11	133702666	133865884	3	rs502834	133817333	0.0819777	ENSG00000080854	IGSF9B	YES	33	1	upstream_gene_variant	MODIFIER	Transcript	ENST00000533160.1	protein_coding	32326	NA	NA
518	L1	11	133702666	133865884	3	rs502834	133817333	0.0819777	ENSG00000080854	IGSF9B	YES	33	1	intron_variant	MODIFIER	Transcript	ENST00000533871.2	protein_coding	32326	NA	NA
518	L1	11	133702666	133865884	3	rs329642	133812299	0.0631502	ENSG00000080854	IGSF9B	YES	33	1	intron_variant	MODIFIER	Transcript	ENST00000321016.8	protein_coding	32326	NA	NA
518	L1	11	133702666	133865884	3	rs329642	133812299	0.0631502	ENSG00000080854	IGSF9B	YES	33	1	downstream_gene_variant	MODIFIER	Transcript	ENST00000526663.1	protein_coding	32326	NA	NA
518	L1	11	133702666	133865884	3	rs329642	133812299	0.0631502	ENSG00000080854	IGSF9B	YES	33	1	upstream_gene_variant	MODIFIER	Transcript	ENST00000527648.2	retained_intron	32326	NA	NA
518	L1	11	133702666	133865884	3	rs329642	133812299	0.0631502	ENSG00000080854	IGSF9B	YES	33	1	intron_variant	MODIFIER	Transcript	ENST00000533160.1	protein_coding	32326	NA	NA
518	L1	11	133702666	133865884	3	rs329642	133812299	0.0631502	ENSG00000080854	IGSF9B	YES	33	1	intron_variant	MODIFIER	Transcript	ENST00000533871.2	protein_coding	32326	NA	NA
519	L1	11	133880987	133906837	1	rs11223668	133906264	0.552358	ENSG00000204241	RP11-713P17.3	NO	22	1	intron_variant,non_coding_transcript_variant	MODIFIER	Transcript	ENST00000527712.1	lincRNA	NA	NA	NA
519	L1	11	133880987	133906837	1	rs11223668	133906264	0.552358	ENSG00000204241	RP11-713P17.3	NO	22	1	intron_variant,non_coding_transcript_variant	MODIFIER	Transcript	ENST00000529070.1	lincRNA	NA	NA	NA
519	L1	11	133880987	133906837	1	rs11223668	133906264	0.552358	ENSG00000204241	RP11-713P17.3	NO	22	1	upstream_gene_variant	MODIFIER	Transcript	ENST00000531938.1	lincRNA	NA	NA	NA
519	L1	11	133880987	133906837	1	rs11223668	133906264	0.552358	ENSG00000204241	RP11-713P17.3	NO	22	1	upstream_gene_variant	MODIFIER	Transcript	ENST00000532327.1	lincRNA	NA	NA	NA
519	L1	11	133880987	133906837	1	rs11223668	133906264	0.552358	ENSG00000204241	RP11-713P17.3	NO	22	1	intron_variant,non_coding_transcript_variant	MODIFIER	Transcript	ENST00000532706.1	lincRNA	NA	NA	NA
519	L1	11	133880987	133906837	1	rs11223668	133906264	0.552358	ENSG00000204241	RP11-713P17.3	NO	22	1	intron_variant,non_coding_transcript_variant	MODIFIER	Transcript	ENST00000533091.1	lincRNA	NA	NA	NA
519	L1	11	133880987	133906837	1	rs11223668	133906264	0.552358	ENSG00000204241	RP11-713P17.3	NO	22	1	intron_variant,non_coding_transcript_variant	MODIFIER	Transcript	ENST00000533922.1	lincRNA	NA	NA	NA
519	L1	11	133880987	133906837	1	rs7938834	133899729	0.125166	ENSG00000204241	RP11-713P17.3	NO	22	1	upstream_gene_variant	MODIFIER	Transcript	ENST00000527712.1	lincRNA	NA	NA	NA
519	L1	11	133880987	133906837	1	rs7938834	133899729	0.125166	ENSG00000204241	RP11-713P17.3	NO	22	1	upstream_gene_variant	MODIFIER	Transcript	ENST00000529070.1	lincRNA	NA	NA	NA
519	L1	11	133880987	133906837	1	rs7938834	133899729	0.125166	ENSG00000204241	RP11-713P17.3	NO	22	1	upstream_gene_variant	MODIFIER	Transcript	ENST00000532706.1	lincRNA	NA	NA	NA
519	L1	11	133880987	133906837	1	rs7938834	133899729	0.125166	ENSG00000204241	RP11-713P17.3	NO	22	1	upstream_gene_variant	MODIFIER	Transcript	ENST00000533091.1	lincRNA	NA	NA	NA
519	L1	11	133880987	133906837	1	rs7938834	133899729	0.125166	ENSG00000204241	RP11-713P17.3	NO	22	1	upstream_gene_variant	MODIFIER	Transcript	ENST00000533922.1	lincRNA	NA	NA	NA
519	L1	11	133880987	133906837	1	rs7938718	133899614	0.11883	ENSG00000204241	RP11-713P17.3	NO	22	1	upstream_gene_variant	MODIFIER	Transcript	ENST00000527712.1	lincRNA	NA	NA	NA
519	L1	11	133880987	133906837	1	rs7938718	133899614	0.11883	ENSG00000204241	RP11-713P17.3	NO	22	1	upstream_gene_variant	MODIFIER	Transcript	ENST00000529070.1	lincRNA	NA	NA	NA
519	L1	11	133880987	133906837	1	rs7938718	133899614	0.11883	ENSG00000204241	RP11-713P17.3	NO	22	1	upstream_gene_variant	MODIFIER	Transcript	ENST00000532706.1	lincRNA	NA	NA	NA
519	L1	11	133880987	133906837	1	rs7938718	133899614	0.11883	ENSG00000204241	RP11-713P17.3	NO	22	1	upstream_gene_variant	MODIFIER	Transcript	ENST00000533091.1	lincRNA	NA	NA	NA
519	L1	11	133880987	133906837	1	rs7938718	133899614	0.11883	ENSG00000204241	RP11-713P17.3	NO	22	1	upstream_gene_variant	MODIFIER	Transcript	ENST00000533922.1	lincRNA	NA	NA	NA
519	L1	11	133880987	133906837	1	rs7127632	133897972	0.10347	ENSG00000204241	RP11-713P17.3	NO	22	1	upstream_gene_variant	MODIFIER	Transcript	ENST00000527712.1	lincRNA	NA	NA	NA
519	L1	11	133880987	133906837	1	rs7127632	133897972	0.10347	ENSG00000204241	RP11-713P17.3	NO	22	1	upstream_gene_variant	MODIFIER	Transcript	ENST00000529070.1	lincRNA	NA	NA	NA
519	L1	11	133880987	133906837	1	rs7127632	133897972	0.10347	ENSG00000204241	RP11-713P17.3	NO	22	1	upstream_gene_variant	MODIFIER	Transcript	ENST00000532706.1	lincRNA	NA	NA	NA
519	L1	11	133880987	133906837	1	rs7127632	133897972	0.10347	ENSG00000204241	RP11-713P17.3	NO	22	1	upstream_gene_variant	MODIFIER	Transcript	ENST00000533091.1	lincRNA	NA	NA	NA
519	L1	11	133880987	133906837	1	rs7127632	133897972	0.10347	ENSG00000204241	RP11-713P17.3	NO	22	1	upstream_gene_variant	MODIFIER	Transcript	ENST00000533922.1	lincRNA	NA	NA	NA
521	L1	18	77547512	77580712	1	rs7238071	77579812	0.425436	ENSG00000267780	RP11-154H12.3	NO	3	1	downstream_gene_variant	MODIFIER	Transcript	ENST00000592499.1	lincRNA	NA	NA	NA
521	L1	18	77547512	77580712	1	rs56775891	77575613	0.247788	ENSG00000267780	RP11-154H12.3	NO	3	1	intron_variant,non_coding_transcript_variant	MODIFIER	Transcript	ENST00000592499.1	lincRNA	NA	NA	NA
521	L1	18	77547512	77580712	1	rs11663602	77578191	0.157219	ENSG00000267780	RP11-154H12.3	NO	3	1	downstream_gene_variant	MODIFIER	Transcript	ENST00000592499.1	lincRNA	NA	NA	NA
522	L1	18	77586194	77931194	2	rs8091497	77632565	0.0888344	ENSG00000178342	KCNG2	YES	17	1	intron_variant	MODIFIER	Transcript	ENST00000316249.3	protein_coding	6249	NA	NA
522	L1	18	77586194	77931194	2	rs8091497	77632565	0.0888344	ENSG00000178342	KCNG2	YES	17	1	upstream_gene_variant	MODIFIER	Transcript	ENST00000590307.1	processed_transcript	6249	NA	NA
522	L1	18	77586194	77931194	2	rs72980087	77632194	0.0885529	ENSG00000178342	KCNG2	YES	17	1	intron_variant	MODIFIER	Transcript	ENST00000316249.3	protein_coding	6249	NA	NA
522	L1	18	77586194	77931194	2	rs72980087	77632194	0.0885529	ENSG00000178342	KCNG2	YES	17	1	upstream_gene_variant	MODIFIER	Transcript	ENST00000590307.1	processed_transcript	6249	NA	NA
522	L1	18	77586194	77931194	2	rs72980085	77631679	0.0800149	ENSG00000178342	KCNG2	YES	17	1	intron_variant	MODIFIER	Transcript	ENST00000316249.3	protein_coding	6249	NA	NA
522	L1	18	77586194	77931194	2	rs72980085	77631679	0.0800149	ENSG00000178342	KCNG2	YES	17	1	upstream_gene_variant	MODIFIER	Transcript	ENST00000590307.1	processed_transcript	6249	NA	NA
522	L1	18	77586194	77931194	2	rs28865701	77620911	0.0778275	ENSG00000178342	KCNG2	YES	17	1	upstream_gene_variant	MODIFIER	Transcript	ENST00000316249.3	protein_coding	6249	NA	NA
522	L1	18	77586194	77931194	2	rs4798922	77628953	0.0714883	ENSG00000178342	KCNG2	YES	17	1	intron_variant	MODIFIER	Transcript	ENST00000316249.3	protein_coding	6249	NA	NA
522	L1	18	77586194	77931194	2	rs11660941	77630600	0.0713121	ENSG00000178342	KCNG2	YES	17	1	intron_variant	MODIFIER	Transcript	ENST00000316249.3	protein_coding	6249	NA	NA
522	L1	18	77586194	77931194	2	rs4798923	77629373	0.0712726	ENSG00000178342	KCNG2	YES	17	1	intron_variant	MODIFIER	Transcript	ENST00000316249.3	protein_coding	6249	NA	NA
522	L1	18	77586194	77931194	2	rs28735056	77622879	0.0690199	ENSG00000178342	KCNG2	YES	17	1	upstream_gene_variant	MODIFIER	Transcript	ENST00000316249.3	protein_coding	6249	NA	NA
522	L1	18	77586194	77931194	2	rs61090726	77631219	0.0638884	ENSG00000178342	KCNG2	YES	17	1	intron_variant	MODIFIER	Transcript	ENST00000316249.3	protein_coding	6249	NA	NA
522	L1	18	77586194	77931194	2	rs61090726	77631219	0.0638884	ENSG00000178342	KCNG2	YES	17	1	upstream_gene_variant	MODIFIER	Transcript	ENST00000590307.1	processed_transcript	6249	NA	NA
522	L1	18	77586194	77931194	2	rs11662248	77619009	0.0627174	ENSG00000178342	KCNG2	YES	17	1	upstream_gene_variant	MODIFIER	Transcript	ENST00000316249.3	protein_coding	6249	NA	NA
522	L1	18	77586194	77931194	2	rs59183289	77631198	0.0472813	ENSG00000178342	KCNG2	YES	17	1	intron_variant	MODIFIER	Transcript	ENST00000316249.3	protein_coding	6249	NA	NA
522	L1	18	77586194	77931194	2	rs59183289	77631198	0.0472813	ENSG00000178342	KCNG2	YES	17	1	upstream_gene_variant	MODIFIER	Transcript	ENST00000590307.1	processed_transcript	6249	NA	NA
522	L1	18	77586194	77931194	2	rs72980082	77630170	0.0414987	ENSG00000178342	KCNG2	YES	17	1	intron_variant	MODIFIER	Transcript	ENST00000316249.3	protein_coding	6249	NA	NA
522	L2	18	77586194	77931194	2	rs71367557	77640169	0.531683	ENSG00000178342	KCNG2	YES	3	1	intron_variant	MODIFIER	Transcript	ENST00000316249.3	protein_coding	6249	NA	NA
522	L2	18	77586194	77931194	2	rs71367557	77640169	0.531683	ENSG00000178342	KCNG2	YES	3	1	intron_variant,non_coding_transcript_variant	MODIFIER	Transcript	ENST00000590307.1	processed_transcript	6249	NA	NA
522	L2	18	77586194	77931194	2	rs77622349	77628605	0.343915	ENSG00000178342	KCNG2	YES	3	1	intron_variant	MODIFIER	Transcript	ENST00000316249.3	protein_coding	6249	NA	NA
002	L1	7	1827867	2344867	1	rs58120505	2029867	0.474089	ENSG00000002822	MAD1L1	YES	19	1	intron_variant	MODIFIER	Transcript	ENST00000265854.7	protein_coding	6762	NA	NA
002	L1	7	1827867	2344867	1	rs58120505	2029867	0.474089	ENSG00000002822	MAD1L1	YES	19	1	intron_variant	MODIFIER	Transcript	ENST00000399654.2	protein_coding	6762	NA	NA
002	L1	7	1827867	2344867	1	rs58120505	2029867	0.474089	ENSG00000002822	MAD1L1	YES	19	1	intron_variant	MODIFIER	Transcript	ENST00000402746.1	protein_coding	6762	NA	NA
002	L1	7	1827867	2344867	1	rs58120505	2029867	0.474089	ENSG00000002822	MAD1L1	YES	19	1	intron_variant	MODIFIER	Transcript	ENST00000406869.1	protein_coding	6762	NA	NA
002	L1	7	1827867	2344867	1	rs58120505	2029867	0.474089	ENSG00000002822	MAD1L1	YES	19	1	intron_variant	MODIFIER	Transcript	ENST00000438959.1	protein_coding	6762	NA	NA
002	L1	7	1827867	2344867	1	rs58120505	2029867	0.474089	ENSG00000002822	MAD1L1	YES	19	1	intron_variant	MODIFIER	Transcript	ENST00000444373.2	protein_coding	6762	NA	NA
002	L1	7	1827867	2344867	1	rs12668848	2020995	0.268914	ENSG00000002822	MAD1L1	YES	19	1	intron_variant	MODIFIER	Transcript	ENST00000265854.7	protein_coding	6762	NA	NA
002	L1	7	1827867	2344867	1	rs12668848	2020995	0.268914	ENSG00000002822	MAD1L1	YES	19	1	intron_variant	MODIFIER	Transcript	ENST00000399654.2	protein_coding	6762	NA	NA
002	L1	7	1827867	2344867	1	rs12668848	2020995	0.268914	ENSG00000002822	MAD1L1	YES	19	1	intron_variant	MODIFIER	Transcript	ENST00000402746.1	protein_coding	6762	NA	NA
002	L1	7	1827867	2344867	1	rs12668848	2020995	0.268914	ENSG00000002822	MAD1L1	YES	19	1	intron_variant	MODIFIER	Transcript	ENST00000406869.1	protein_coding	6762	NA	NA
002	L1	7	1827867	2344867	1	rs12668848	2020995	0.268914	ENSG00000002822	MAD1L1	YES	19	1	intron_variant	MODIFIER	Transcript	ENST00000438959.1	protein_coding	6762	NA	NA
002	L1	7	1827867	2344867	1	rs12668848	2020995	0.268914	ENSG00000002822	MAD1L1	YES	19	1	intron_variant	MODIFIER	Transcript	ENST00000444373.2	protein_coding	6762	NA	NA
002	L1	7	1827867	2344867	1	rs12668848	2020995	0.268914	ENSG00000002822	MAD1L1	YES	19	1	upstream_gene_variant	MODIFIER	Transcript	ENST00000450235.1	protein_coding	6762	NA	NA
002	L1	7	1827867	2344867	1	rs11763870	2027448	0.201617	ENSG00000002822	MAD1L1	YES	19	1	intron_variant	MODIFIER	Transcript	ENST00000265854.7	protein_coding	6762	NA	NA
002	L1	7	1827867	2344867	1	rs11763870	2027448	0.201617	ENSG00000002822	MAD1L1	YES	19	1	intron_variant	MODIFIER	Transcript	ENST00000399654.2	protein_coding	6762	NA	NA
002	L1	7	1827867	2344867	1	rs11763870	2027448	0.201617	ENSG00000002822	MAD1L1	YES	19	1	intron_variant	MODIFIER	Transcript	ENST00000402746.1	protein_coding	6762	NA	NA
002	L1	7	1827867	2344867	1	rs11763870	2027448	0.201617	ENSG00000002822	MAD1L1	YES	19	1	intron_variant	MODIFIER	Transcript	ENST00000406869.1	protein_coding	6762	NA	NA
002	L1	7	1827867	2344867	1	rs11763870	2027448	0.201617	ENSG00000002822	MAD1L1	YES	19	1	intron_variant	MODIFIER	Transcript	ENST00000438959.1	protein_coding	6762	NA	NA
002	L1	7	1827867	2344867	1	rs11763870	2027448	0.201617	ENSG00000002822	MAD1L1	YES	19	1	intron_variant	MODIFIER	Transcript	ENST00000444373.2	protein_coding	6762	NA	NA
003	L1	15	91391160	91443060	1	rs4702	91426560	0.999538	ENSG00000140564	FURIN	YES	NA	NA	3_prime_UTR_variant	MODIFIER	Transcript	ENST00000268171.3	protein_coding	8568	NA	NA
004	L1	12	2275658	2440458	1	rs12423277	2314319	0.245751	ENSG00000151067	CACNA1C	YES	345	1	intron_variant	MODIFIER	Transcript	ENST00000327702.7	protein_coding	1390	NA	NA
004	L1	12	2275658	2440458	1	rs12423277	2314319	0.245751	ENSG00000151067	CACNA1C	YES	345	1	intron_variant	MODIFIER	Transcript	ENST00000335762.5	protein_coding	1390	NA	NA
004	L1	12	2275658	2440458	1	rs12423277	2314319	0.245751	ENSG00000151067	CACNA1C	YES	345	1	intron_variant	MODIFIER	Transcript	ENST00000344100.3	protein_coding	1390	NA	NA
004	L1	12	2275658	2440458	1	rs12423277	2314319	0.245751	ENSG00000151067	CACNA1C	YES	345	1	intron_variant	MODIFIER	Transcript	ENST00000347598.4	protein_coding	1390	NA	NA
004	L1	12	2275658	2440458	1	rs12423277	2314319	0.245751	ENSG00000151067	CACNA1C	YES	345	1	intron_variant	MODIFIER	Transcript	ENST00000399591.1	protein_coding	1390	NA	NA
004	L1	12	2275658	2440458	1	rs12423277	2314319	0.245751	ENSG00000151067	CACNA1C	YES	345	1	intron_variant	MODIFIER	Transcript	ENST00000399595.1	protein_coding	1390	NA	NA
004	L1	12	2275658	2440458	1	rs12423277	2314319	0.245751	ENSG00000151067	CACNA1C	YES	345	1	intron_variant	MODIFIER	Transcript	ENST00000399597.1	protein_coding	1390	NA	NA
004	L1	12	2275658	2440458	1	rs12423277	2314319	0.245751	ENSG00000151067	CACNA1C	YES	345	1	intron_variant	MODIFIER	Transcript	ENST00000399601.1	protein_coding	1390	NA	NA
004	L1	12	2275658	2440458	1	rs12423277	2314319	0.245751	ENSG00000151067	CACNA1C	YES	345	1	intron_variant	MODIFIER	Transcript	ENST00000399603.1	protein_coding	1390	NA	NA
004	L1	12	2275658	2440458	1	rs12423277	2314319	0.245751	ENSG00000151067	CACNA1C	YES	345	1	intron_variant	MODIFIER	Transcript	ENST00000399606.1	protein_coding	1390	NA	NA
004	L1	12	2275658	2440458	1	rs12423277	2314319	0.245751	ENSG00000151067	CACNA1C	YES	345	1	intron_variant	MODIFIER	Transcript	ENST00000399617.1	protein_coding	1390	NA	NA
004	L1	12	2275658	2440458	1	rs12423277	2314319	0.245751	ENSG00000151067	CACNA1C	YES	345	1	intron_variant	MODIFIER	Transcript	ENST00000399621.1	protein_coding	1390	NA	NA
004	L1	12	2275658	2440458	1	rs12423277	2314319	0.245751	ENSG00000151067	CACNA1C	YES	345	1	intron_variant	MODIFIER	Transcript	ENST00000399629.1	protein_coding	1390	NA	NA
004	L1	12	2275658	2440458	1	rs12423277	2314319	0.245751	ENSG00000151067	CACNA1C	YES	345	1	intron_variant	MODIFIER	Transcript	ENST00000399634.1	protein_coding	1390	NA	NA
004	L1	12	2275658	2440458	1	rs12423277	2314319	0.245751	ENSG00000151067	CACNA1C	YES	345	1	intron_variant	MODIFIER	Transcript	ENST00000399637.1	protein_coding	1390	NA	NA
004	L1	12	2275658	2440458	1	rs12423277	2314319	0.245751	ENSG00000151067	CACNA1C	YES	345	1	intron_variant	MODIFIER	Transcript	ENST00000399638.1	protein_coding	1390	NA	NA
004	L1	12	2275658	2440458	1	rs12423277	2314319	0.245751	ENSG00000151067	CACNA1C	YES	345	1	intron_variant	MODIFIER	Transcript	ENST00000399641.1	protein_coding	1390	NA	NA
004	L1	12	2275658	2440458	1	rs12423277	2314319	0.245751	ENSG00000151067	CACNA1C	YES	345	1	intron_variant	MODIFIER	Transcript	ENST00000399644.1	protein_coding	1390	NA	NA
004	L1	12	2275658	2440458	1	rs12423277	2314319	0.245751	ENSG00000151067	CACNA1C	YES	345	1	intron_variant	MODIFIER	Transcript	ENST00000399649.1	protein_coding	1390	NA	NA
004	L1	12	2275658	2440458	1	rs12423277	2314319	0.245751	ENSG00000151067	CACNA1C	YES	345	1	intron_variant	MODIFIER	Transcript	ENST00000399655.1	protein_coding	1390	NA	NA
004	L1	12	2275658	2440458	1	rs12423277	2314319	0.245751	ENSG00000151067	CACNA1C	YES	345	1	intron_variant	MODIFIER	Transcript	ENST00000402845.3	protein_coding	1390	NA	NA
004	L1	12	2275658	2440458	1	rs12423277	2314319	0.245751	ENSG00000151067	CACNA1C	YES	345	1	intron_variant	MODIFIER	Transcript	ENST00000406454.3	protein_coding	1390	NA	NA
004	L1	12	2275658	2440458	1	rs12423277	2314319	0.245751	ENSG00000151067	CACNA1C	YES	345	1	intron_variant	MODIFIER	Transcript	ENST00000480911.1	protein_coding	1390	NA	NA
004	L1	12	2275658	2440458	1	rs1860056	2311836	0.1735	ENSG00000151067	CACNA1C	YES	345	1	intron_variant	MODIFIER	Transcript	ENST00000327702.7	protein_coding	1390	NA	NA
004	L1	12	2275658	2440458	1	rs1860056	2311836	0.1735	ENSG00000151067	CACNA1C	YES	345	1	intron_variant	MODIFIER	Transcript	ENST00000335762.5	protein_coding	1390	NA	NA
004	L1	12	2275658	2440458	1	rs1860056	2311836	0.1735	ENSG00000151067	CACNA1C	YES	345	1	intron_variant	MODIFIER	Transcript	ENST00000344100.3	protein_coding	1390	NA	NA
004	L1	12	2275658	2440458	1	rs1860056	2311836	0.1735	ENSG00000151067	CACNA1C	YES	345	1	intron_variant	MODIFIER	Transcript	ENST00000347598.4	protein_coding	1390	NA	NA
004	L1	12	2275658	2440458	1	rs1860056	2311836	0.1735	ENSG00000151067	CACNA1C	YES	345	1	intron_variant	MODIFIER	Transcript	ENST00000399591.1	protein_coding	1390	NA	NA
004	L1	12	2275658	2440458	1	rs1860056	2311836	0.1735	ENSG00000151067	CACNA1C	YES	345	1	intron_variant	MODIFIER	Transcript	ENST00000399595.1	protein_coding	1390	NA	NA
004	L1	12	2275658	2440458	1	rs1860056	2311836	0.1735	ENSG00000151067	CACNA1C	YES	345	1	intron_variant	MODIFIER	Transcript	ENST00000399597.1	protein_coding	1390	NA	NA
004	L1	12	2275658	2440458	1	rs1860056	2311836	0.1735	ENSG00000151067	CACNA1C	YES	345	1	intron_variant	MODIFIER	Transcript	ENST00000399601.1	protein_coding	1390	NA	NA
004	L1	12	2275658	2440458	1	rs1860056	2311836	0.1735	ENSG00000151067	CACNA1C	YES	345	1	intron_variant	MODIFIER	Transcript	ENST00000399603.1	protein_coding	1390	NA	NA
004	L1	12	2275658	2440458	1	rs1860056	2311836	0.1735	ENSG00000151067	CACNA1C	YES	345	1	intron_variant	MODIFIER	Transcript	ENST00000399606.1	protein_coding	1390	NA	NA
004	L1	12	2275658	2440458	1	rs1860056	2311836	0.1735	ENSG00000151067	CACNA1C	YES	345	1	intron_variant	MODIFIER	Transcript	ENST00000399617.1	protein_coding	1390	NA	NA
004	L1	12	2275658	2440458	1	rs1860056	2311836	0.1735	ENSG00000151067	CACNA1C	YES	345	1	intron_variant	MODIFIER	Transcript	ENST00000399621.1	protein_coding	1390	NA	NA
004	L1	12	2275658	2440458	1	rs1860056	2311836	0.1735	ENSG00000151067	CACNA1C	YES	345	1	intron_variant	MODIFIER	Transcript	ENST00000399629.1	protein_coding	1390	NA	NA
004	L1	12	2275658	2440458	1	rs1860056	2311836	0.1735	ENSG00000151067	CACNA1C	YES	345	1	intron_variant	MODIFIER	Transcript	ENST00000399634.1	protein_coding	1390	NA	NA
004	L1	12	2275658	2440458	1	rs1860056	2311836	0.1735	ENSG00000151067	CACNA1C	YES	345	1	intron_variant	MODIFIER	Transcript	ENST00000399637.1	protein_coding	1390	NA	NA
004	L1	12	2275658	2440458	1	rs1860056	2311836	0.1735	ENSG00000151067	CACNA1C	YES	345	1	intron_variant	MODIFIER	Transcript	ENST00000399638.1	protein_coding	1390	NA	NA
004	L1	12	2275658	2440458	1	rs1860056	2311836	0.1735	ENSG00000151067	CACNA1C	YES	345	1	intron_variant	MODIFIER	Transcript	ENST00000399641.1	protein_coding	1390	NA	NA
004	L1	12	2275658	2440458	1	rs1860056	2311836	0.1735	ENSG00000151067	CACNA1C	YES	345	1	intron_variant	MODIFIER	Transcript	ENST00000399644.1	protein_coding	1390	NA	NA
004	L1	12	2275658	2440458	1	rs1860056	2311836	0.1735	ENSG00000151067	CACNA1C	YES	345	1	intron_variant	MODIFIER	Transcript	ENST00000399649.1	protein_coding	1390	NA	NA
004	L1	12	2275658	2440458	1	rs1860056	2311836	0.1735	ENSG00000151067	CACNA1C	YES	345	1	intron_variant	MODIFIER	Transcript	ENST00000399655.1	protein_coding	1390	NA	NA
004	L1	12	2275658	2440458	1	rs1860056	2311836	0.1735	ENSG00000151067	CACNA1C	YES	345	1	intron_variant	MODIFIER	Transcript	ENST00000402845.3	protein_coding	1390	NA	NA
004	L1	12	2275658	2440458	1	rs1860056	2311836	0.1735	ENSG00000151067	CACNA1C	YES	345	1	intron_variant	MODIFIER	Transcript	ENST00000406454.3	protein_coding	1390	NA	NA
004	L1	12	2275658	2440458	1	rs1860056	2311836	0.1735	ENSG00000151067	CACNA1C	YES	345	1	intron_variant	MODIFIER	Transcript	ENST00000480911.1	protein_coding	1390	NA	NA
004	L1	12	2275658	2440458	1	rs2238056	2327944	0.142258	ENSG00000151067	CACNA1C	YES	345	1	intron_variant	MODIFIER	Transcript	ENST00000327702.7	protein_coding	1390	NA	NA
004	L1	12	2275658	2440458	1	rs2238056	2327944	0.142258	ENSG00000151067	CACNA1C	YES	345	1	intron_variant	MODIFIER	Transcript	ENST00000335762.5	protein_coding	1390	NA	NA
004	L1	12	2275658	2440458	1	rs2238056	2327944	0.142258	ENSG00000151067	CACNA1C	YES	345	1	intron_variant	MODIFIER	Transcript	ENST00000344100.3	protein_coding	1390	NA	NA
004	L1	12	2275658	2440458	1	rs2238056	2327944	0.142258	ENSG00000151067	CACNA1C	YES	345	1	intron_variant	MODIFIER	Transcript	ENST00000347598.4	protein_coding	1390	NA	NA
004	L1	12	2275658	2440458	1	rs2238056	2327944	0.142258	ENSG00000151067	CACNA1C	YES	345	1	intron_variant	MODIFIER	Transcript	ENST00000399591.1	protein_coding	1390	NA	NA
004	L1	12	2275658	2440458	1	rs2238056	2327944	0.142258	ENSG00000151067	CACNA1C	YES	345	1	intron_variant	MODIFIER	Transcript	ENST00000399595.1	protein_coding	1390	NA	NA
004	L1	12	2275658	2440458	1	rs2238056	2327944	0.142258	ENSG00000151067	CACNA1C	YES	345	1	intron_variant	MODIFIER	Transcript	ENST00000399597.1	protein_coding	1390	NA	NA
004	L1	12	2275658	2440458	1	rs2238056	2327944	0.142258	ENSG00000151067	CACNA1C	YES	345	1	intron_variant	MODIFIER	Transcript	ENST00000399601.1	protein_coding	1390	NA	NA
004	L1	12	2275658	2440458	1	rs2238056	2327944	0.142258	ENSG00000151067	CACNA1C	YES	345	1	intron_variant	MODIFIER	Transcript	ENST00000399603.1	protein_coding	1390	NA	NA
004	L1	12	2275658	2440458	1	rs2238056	2327944	0.142258	ENSG00000151067	CACNA1C	YES	345	1	intron_variant	MODIFIER	Transcript	ENST00000399606.1	protein_coding	1390	NA	NA
004	L1	12	2275658	2440458	1	rs2238056	2327944	0.142258	ENSG00000151067	CACNA1C	YES	345	1	intron_variant	MODIFIER	Transcript	ENST00000399617.1	protein_coding	1390	NA	NA
004	L1	12	2275658	2440458	1	rs2238056	2327944	0.142258	ENSG00000151067	CACNA1C	YES	345	1	intron_variant	MODIFIER	Transcript	ENST00000399621.1	protein_coding	1390	NA	NA
004	L1	12	2275658	2440458	1	rs2238056	2327944	0.142258	ENSG00000151067	CACNA1C	YES	345	1	intron_variant	MODIFIER	Transcript	ENST00000399629.1	protein_coding	1390	NA	NA
004	L1	12	2275658	2440458	1	rs2238056	2327944	0.142258	ENSG00000151067	CACNA1C	YES	345	1	intron_variant	MODIFIER	Transcript	ENST00000399634.1	protein_coding	1390	NA	NA
004	L1	12	2275658	2440458	1	rs2238056	2327944	0.142258	ENSG00000151067	CACNA1C	YES	345	1	intron_variant	MODIFIER	Transcript	ENST00000399637.1	protein_coding	1390	NA	NA
004	L1	12	2275658	2440458	1	rs2238056	2327944	0.142258	ENSG00000151067	CACNA1C	YES	345	1	intron_variant	MODIFIER	Transcript	ENST00000399638.1	protein_coding	1390	NA	NA
004	L1	12	2275658	2440458	1	rs2238056	2327944	0.142258	ENSG00000151067	CACNA1C	YES	345	1	intron_variant	MODIFIER	Transcript	ENST00000399641.1	protein_coding	1390	NA	NA
004	L1	12	2275658	2440458	1	rs2238056	2327944	0.142258	ENSG00000151067	CACNA1C	YES	345	1	intron_variant	MODIFIER	Transcript	ENST00000399644.1	protein_coding	1390	NA	NA
004	L1	12	2275658	2440458	1	rs2238056	2327944	0.142258	ENSG00000151067	CACNA1C	YES	345	1	intron_variant	MODIFIER	Transcript	ENST00000399649.1	protein_coding	1390	NA	NA
004	L1	12	2275658	2440458	1	rs2238056	2327944	0.142258	ENSG00000151067	CACNA1C	YES	345	1	intron_variant	MODIFIER	Transcript	ENST00000399655.1	protein_coding	1390	NA	NA
004	L1	12	2275658	2440458	1	rs2238056	2327944	0.142258	ENSG00000151067	CACNA1C	YES	345	1	intron_variant	MODIFIER	Transcript	ENST00000402845.3	protein_coding	1390	NA	NA
004	L1	12	2275658	2440458	1	rs2238056	2327944	0.142258	ENSG00000151067	CACNA1C	YES	345	1	intron_variant	MODIFIER	Transcript	ENST00000406454.3	protein_coding	1390	NA	NA
004	L1	12	2275658	2440458	1	rs2238056	2327944	0.142258	ENSG00000151067	CACNA1C	YES	345	1	intron_variant	MODIFIER	Transcript	ENST00000480911.1	protein_coding	1390	NA	NA
004	L1	12	2275658	2440458	1	rs2238051	2307175	0.0348893	ENSG00000151067	CACNA1C	YES	345	1	intron_variant	MODIFIER	Transcript	ENST00000327702.7	protein_coding	1390	NA	NA
004	L1	12	2275658	2440458	1	rs2238051	2307175	0.0348893	ENSG00000151067	CACNA1C	YES	345	1	intron_variant	MODIFIER	Transcript	ENST00000335762.5	protein_coding	1390	NA	NA
004	L1	12	2275658	2440458	1	rs2238051	2307175	0.0348893	ENSG00000151067	CACNA1C	YES	345	1	intron_variant	MODIFIER	Transcript	ENST00000344100.3	protein_coding	1390	NA	NA
004	L1	12	2275658	2440458	1	rs2238051	2307175	0.0348893	ENSG00000151067	CACNA1C	YES	345	1	intron_variant	MODIFIER	Transcript	ENST00000347598.4	protein_coding	1390	NA	NA
004	L1	12	2275658	2440458	1	rs2238051	2307175	0.0348893	ENSG00000151067	CACNA1C	YES	345	1	intron_variant	MODIFIER	Transcript	ENST00000399591.1	protein_coding	1390	NA	NA
004	L1	12	2275658	2440458	1	rs2238051	2307175	0.0348893	ENSG00000151067	CACNA1C	YES	345	1	intron_variant	MODIFIER	Transcript	ENST00000399595.1	protein_coding	1390	NA	NA
004	L1	12	2275658	2440458	1	rs2238051	2307175	0.0348893	ENSG00000151067	CACNA1C	YES	345	1	intron_variant	MODIFIER	Transcript	ENST00000399597.1	protein_coding	1390	NA	NA
004	L1	12	2275658	2440458	1	rs2238051	2307175	0.0348893	ENSG00000151067	CACNA1C	YES	345	1	intron_variant	MODIFIER	Transcript	ENST00000399601.1	protein_coding	1390	NA	NA
004	L1	12	2275658	2440458	1	rs2238051	2307175	0.0348893	ENSG00000151067	CACNA1C	YES	345	1	intron_variant	MODIFIER	Transcript	ENST00000399603.1	protein_coding	1390	NA	NA
004	L1	12	2275658	2440458	1	rs2238051	2307175	0.0348893	ENSG00000151067	CACNA1C	YES	345	1	intron_variant	MODIFIER	Transcript	ENST00000399606.1	protein_coding	1390	NA	NA
004	L1	12	2275658	2440458	1	rs2238051	2307175	0.0348893	ENSG00000151067	CACNA1C	YES	345	1	intron_variant	MODIFIER	Transcript	ENST00000399617.1	protein_coding	1390	NA	NA
004	L1	12	2275658	2440458	1	rs2238051	2307175	0.0348893	ENSG00000151067	CACNA1C	YES	345	1	intron_variant	MODIFIER	Transcript	ENST00000399621.1	protein_coding	1390	NA	NA
004	L1	12	2275658	2440458	1	rs2238051	2307175	0.0348893	ENSG00000151067	CACNA1C	YES	345	1	intron_variant	MODIFIER	Transcript	ENST00000399629.1	protein_coding	1390	NA	NA
004	L1	12	2275658	2440458	1	rs2238051	2307175	0.0348893	ENSG00000151067	CACNA1C	YES	345	1	intron_variant	MODIFIER	Transcript	ENST00000399634.1	protein_coding	1390	NA	NA
004	L1	12	2275658	2440458	1	rs2238051	2307175	0.0348893	ENSG00000151067	CACNA1C	YES	345	1	intron_variant	MODIFIER	Transcript	ENST00000399637.1	protein_coding	1390	NA	NA
004	L1	12	2275658	2440458	1	rs2238051	2307175	0.0348893	ENSG00000151067	CACNA1C	YES	345	1	intron_variant	MODIFIER	Transcript	ENST00000399638.1	protein_coding	1390	NA	NA
004	L1	12	2275658	2440458	1	rs2238051	2307175	0.0348893	ENSG00000151067	CACNA1C	YES	345	1	intron_variant	MODIFIER	Transcript	ENST00000399641.1	protein_coding	1390	NA	NA
004	L1	12	2275658	2440458	1	rs2238051	2307175	0.0348893	ENSG00000151067	CACNA1C	YES	345	1	intron_variant	MODIFIER	Transcript	ENST00000399644.1	protein_coding	1390	NA	NA
004	L1	12	2275658	2440458	1	rs2238051	2307175	0.0348893	ENSG00000151067	CACNA1C	YES	345	1	intron_variant	MODIFIER	Transcript	ENST00000399649.1	protein_coding	1390	NA	NA
004	L1	12	2275658	2440458	1	rs2238051	2307175	0.0348893	ENSG00000151067	CACNA1C	YES	345	1	intron_variant	MODIFIER	Transcript	ENST00000399655.1	protein_coding	1390	NA	NA
004	L1	12	2275658	2440458	1	rs2238051	2307175	0.0348893	ENSG00000151067	CACNA1C	YES	345	1	intron_variant	MODIFIER	Transcript	ENST00000402845.3	protein_coding	1390	NA	NA
004	L1	12	2275658	2440458	1	rs2238051	2307175	0.0348893	ENSG00000151067	CACNA1C	YES	345	1	intron_variant	MODIFIER	Transcript	ENST00000406454.3	protein_coding	1390	NA	NA
004	L1	12	2275658	2440458	1	rs2238051	2307175	0.0348893	ENSG00000151067	CACNA1C	YES	345	1	intron_variant	MODIFIER	Transcript	ENST00000480911.1	protein_coding	1390	NA	NA
004	L1	12	2275658	2440458	1	rs10774034	2330458	0.0315636	ENSG00000151067	CACNA1C	YES	345	1	intron_variant	MODIFIER	Transcript	ENST00000327702.7	protein_coding	1390	NA	NA
004	L1	12	2275658	2440458	1	rs10774034	2330458	0.0315636	ENSG00000151067	CACNA1C	YES	345	1	intron_variant	MODIFIER	Transcript	ENST00000335762.5	protein_coding	1390	NA	NA
004	L1	12	2275658	2440458	1	rs10774034	2330458	0.0315636	ENSG00000151067	CACNA1C	YES	345	1	intron_variant	MODIFIER	Transcript	ENST00000344100.3	protein_coding	1390	NA	NA
004	L1	12	2275658	2440458	1	rs10774034	2330458	0.0315636	ENSG00000151067	CACNA1C	YES	345	1	intron_variant	MODIFIER	Transcript	ENST00000347598.4	protein_coding	1390	NA	NA
004	L1	12	2275658	2440458	1	rs10774034	2330458	0.0315636	ENSG00000151067	CACNA1C	YES	345	1	intron_variant	MODIFIER	Transcript	ENST00000399591.1	protein_coding	1390	NA	NA
004	L1	12	2275658	2440458	1	rs10774034	2330458	0.0315636	ENSG00000151067	CACNA1C	YES	345	1	intron_variant	MODIFIER	Transcript	ENST00000399595.1	protein_coding	1390	NA	NA
004	L1	12	2275658	2440458	1	rs10774034	2330458	0.0315636	ENSG00000151067	CACNA1C	YES	345	1	intron_variant	MODIFIER	Transcript	ENST00000399597.1	protein_coding	1390	NA	NA
004	L1	12	2275658	2440458	1	rs10774034	2330458	0.0315636	ENSG00000151067	CACNA1C	YES	345	1	intron_variant	MODIFIER	Transcript	ENST00000399601.1	protein_coding	1390	NA	NA
004	L1	12	2275658	2440458	1	rs10774034	2330458	0.0315636	ENSG00000151067	CACNA1C	YES	345	1	intron_variant	MODIFIER	Transcript	ENST00000399603.1	protein_coding	1390	NA	NA
004	L1	12	2275658	2440458	1	rs10774034	2330458	0.0315636	ENSG00000151067	CACNA1C	YES	345	1	intron_variant	MODIFIER	Transcript	ENST00000399606.1	protein_coding	1390	NA	NA
004	L1	12	2275658	2440458	1	rs10774034	2330458	0.0315636	ENSG00000151067	CACNA1C	YES	345	1	intron_variant	MODIFIER	Transcript	ENST00000399617.1	protein_coding	1390	NA	NA
004	L1	12	2275658	2440458	1	rs10774034	2330458	0.0315636	ENSG00000151067	CACNA1C	YES	345	1	intron_variant	MODIFIER	Transcript	ENST00000399621.1	protein_coding	1390	NA	NA
004	L1	12	2275658	2440458	1	rs10774034	2330458	0.0315636	ENSG00000151067	CACNA1C	YES	345	1	intron_variant	MODIFIER	Transcript	ENST00000399629.1	protein_coding	1390	NA	NA
004	L1	12	2275658	2440458	1	rs10774034	2330458	0.0315636	ENSG00000151067	CACNA1C	YES	345	1	intron_variant	MODIFIER	Transcript	ENST00000399634.1	protein_coding	1390	NA	NA
004	L1	12	2275658	2440458	1	rs10774034	2330458	0.0315636	ENSG00000151067	CACNA1C	YES	345	1	intron_variant	MODIFIER	Transcript	ENST00000399637.1	protein_coding	1390	NA	NA
004	L1	12	2275658	2440458	1	rs10774034	2330458	0.0315636	ENSG00000151067	CACNA1C	YES	345	1	intron_variant	MODIFIER	Transcript	ENST00000399638.1	protein_coding	1390	NA	NA
004	L1	12	2275658	2440458	1	rs10774034	2330458	0.0315636	ENSG00000151067	CACNA1C	YES	345	1	intron_variant	MODIFIER	Transcript	ENST00000399641.1	protein_coding	1390	NA	NA
004	L1	12	2275658	2440458	1	rs10774034	2330458	0.0315636	ENSG00000151067	CACNA1C	YES	345	1	intron_variant	MODIFIER	Transcript	ENST00000399644.1	protein_coding	1390	NA	NA
004	L1	12	2275658	2440458	1	rs10774034	2330458	0.0315636	ENSG00000151067	CACNA1C	YES	345	1	intron_variant	MODIFIER	Transcript	ENST00000399649.1	protein_coding	1390	NA	NA
004	L1	12	2275658	2440458	1	rs10774034	2330458	0.0315636	ENSG00000151067	CACNA1C	YES	345	1	intron_variant	MODIFIER	Transcript	ENST00000399655.1	protein_coding	1390	NA	NA
004	L1	12	2275658	2440458	1	rs10774034	2330458	0.0315636	ENSG00000151067	CACNA1C	YES	345	1	intron_variant	MODIFIER	Transcript	ENST00000402845.3	protein_coding	1390	NA	NA
004	L1	12	2275658	2440458	1	rs10774034	2330458	0.0315636	ENSG00000151067	CACNA1C	YES	345	1	intron_variant	MODIFIER	Transcript	ENST00000406454.3	protein_coding	1390	NA	NA
004	L1	12	2275658	2440458	1	rs10774034	2330458	0.0315636	ENSG00000151067	CACNA1C	YES	345	1	intron_variant	MODIFIER	Transcript	ENST00000480911.1	protein_coding	1390	NA	NA
004	L1	12	2275658	2440458	1	rs11062162	2332104	0.0257833	ENSG00000151067	CACNA1C	YES	345	1	intron_variant	MODIFIER	Transcript	ENST00000327702.7	protein_coding	1390	NA	NA
004	L1	12	2275658	2440458	1	rs11062162	2332104	0.0257833	ENSG00000151067	CACNA1C	YES	345	1	intron_variant	MODIFIER	Transcript	ENST00000335762.5	protein_coding	1390	NA	NA
004	L1	12	2275658	2440458	1	rs11062162	2332104	0.0257833	ENSG00000151067	CACNA1C	YES	345	1	intron_variant	MODIFIER	Transcript	ENST00000344100.3	protein_coding	1390	NA	NA
004	L1	12	2275658	2440458	1	rs11062162	2332104	0.0257833	ENSG00000151067	CACNA1C	YES	345	1	intron_variant	MODIFIER	Transcript	ENST00000347598.4	protein_coding	1390	NA	NA
004	L1	12	2275658	2440458	1	rs11062162	2332104	0.0257833	ENSG00000151067	CACNA1C	YES	345	1	intron_variant	MODIFIER	Transcript	ENST00000399591.1	protein_coding	1390	NA	NA
004	L1	12	2275658	2440458	1	rs11062162	2332104	0.0257833	ENSG00000151067	CACNA1C	YES	345	1	intron_variant	MODIFIER	Transcript	ENST00000399595.1	protein_coding	1390	NA	NA
004	L1	12	2275658	2440458	1	rs11062162	2332104	0.0257833	ENSG00000151067	CACNA1C	YES	345	1	intron_variant	MODIFIER	Transcript	ENST00000399597.1	protein_coding	1390	NA	NA
004	L1	12	2275658	2440458	1	rs11062162	2332104	0.0257833	ENSG00000151067	CACNA1C	YES	345	1	intron_variant	MODIFIER	Transcript	ENST00000399601.1	protein_coding	1390	NA	NA
004	L1	12	2275658	2440458	1	rs11062162	2332104	0.0257833	ENSG00000151067	CACNA1C	YES	345	1	intron_variant	MODIFIER	Transcript	ENST00000399603.1	protein_coding	1390	NA	NA
004	L1	12	2275658	2440458	1	rs11062162	2332104	0.0257833	ENSG00000151067	CACNA1C	YES	345	1	intron_variant	MODIFIER	Transcript	ENST00000399606.1	protein_coding	1390	NA	NA
004	L1	12	2275658	2440458	1	rs11062162	2332104	0.0257833	ENSG00000151067	CACNA1C	YES	345	1	intron_variant	MODIFIER	Transcript	ENST00000399617.1	protein_coding	1390	NA	NA
004	L1	12	2275658	2440458	1	rs11062162	2332104	0.0257833	ENSG00000151067	CACNA1C	YES	345	1	intron_variant	MODIFIER	Transcript	ENST00000399621.1	protein_coding	1390	NA	NA
004	L1	12	2275658	2440458	1	rs11062162	2332104	0.0257833	ENSG00000151067	CACNA1C	YES	345	1	intron_variant	MODIFIER	Transcript	ENST00000399629.1	protein_coding	1390	NA	NA
004	L1	12	2275658	2440458	1	rs11062162	2332104	0.0257833	ENSG00000151067	CACNA1C	YES	345	1	intron_variant	MODIFIER	Transcript	ENST00000399634.1	protein_coding	1390	NA	NA
004	L1	12	2275658	2440458	1	rs11062162	2332104	0.0257833	ENSG00000151067	CACNA1C	YES	345	1	intron_variant	MODIFIER	Transcript	ENST00000399637.1	protein_coding	1390	NA	NA
004	L1	12	2275658	2440458	1	rs11062162	2332104	0.0257833	ENSG00000151067	CACNA1C	YES	345	1	intron_variant	MODIFIER	Transcript	ENST00000399638.1	protein_coding	1390	NA	NA
004	L1	12	2275658	2440458	1	rs11062162	2332104	0.0257833	ENSG00000151067	CACNA1C	YES	345	1	intron_variant	MODIFIER	Transcript	ENST00000399641.1	protein_coding	1390	NA	NA
004	L1	12	2275658	2440458	1	rs11062162	2332104	0.0257833	ENSG00000151067	CACNA1C	YES	345	1	intron_variant	MODIFIER	Transcript	ENST00000399644.1	protein_coding	1390	NA	NA
004	L1	12	2275658	2440458	1	rs11062162	2332104	0.0257833	ENSG00000151067	CACNA1C	YES	345	1	intron_variant	MODIFIER	Transcript	ENST00000399649.1	protein_coding	1390	NA	NA
004	L1	12	2275658	2440458	1	rs11062162	2332104	0.0257833	ENSG00000151067	CACNA1C	YES	345	1	intron_variant	MODIFIER	Transcript	ENST00000399655.1	protein_coding	1390	NA	NA
004	L1	12	2275658	2440458	1	rs11062162	2332104	0.0257833	ENSG00000151067	CACNA1C	YES	345	1	intron_variant	MODIFIER	Transcript	ENST00000402845.3	protein_coding	1390	NA	NA
004	L1	12	2275658	2440458	1	rs11062162	2332104	0.0257833	ENSG00000151067	CACNA1C	YES	345	1	intron_variant	MODIFIER	Transcript	ENST00000406454.3	protein_coding	1390	NA	NA
004	L1	12	2275658	2440458	1	rs11062162	2332104	0.0257833	ENSG00000151067	CACNA1C	YES	345	1	intron_variant	MODIFIER	Transcript	ENST00000480911.1	protein_coding	1390	NA	NA
004	L1	12	2275658	2440458	1	rs1016388	2321868	0.0242602	ENSG00000151067	CACNA1C	YES	345	1	intron_variant	MODIFIER	Transcript	ENST00000327702.7	protein_coding	1390	NA	NA
004	L1	12	2275658	2440458	1	rs1016388	2321868	0.0242602	ENSG00000151067	CACNA1C	YES	345	1	intron_variant	MODIFIER	Transcript	ENST00000335762.5	protein_coding	1390	NA	NA
004	L1	12	2275658	2440458	1	rs1016388	2321868	0.0242602	ENSG00000151067	CACNA1C	YES	345	1	intron_variant	MODIFIER	Transcript	ENST00000344100.3	protein_coding	1390	NA	NA
004	L1	12	2275658	2440458	1	rs1016388	2321868	0.0242602	ENSG00000151067	CACNA1C	YES	345	1	intron_variant	MODIFIER	Transcript	ENST00000347598.4	protein_coding	1390	NA	NA
004	L1	12	2275658	2440458	1	rs1016388	2321868	0.0242602	ENSG00000151067	CACNA1C	YES	345	1	intron_variant	MODIFIER	Transcript	ENST00000399591.1	protein_coding	1390	NA	NA
004	L1	12	2275658	2440458	1	rs1016388	2321868	0.0242602	ENSG00000151067	CACNA1C	YES	345	1	intron_variant	MODIFIER	Transcript	ENST00000399595.1	protein_coding	1390	NA	NA
004	L1	12	2275658	2440458	1	rs1016388	2321868	0.0242602	ENSG00000151067	CACNA1C	YES	345	1	intron_variant	MODIFIER	Transcript	ENST00000399597.1	protein_coding	1390	NA	NA
004	L1	12	2275658	2440458	1	rs1016388	2321868	0.0242602	ENSG00000151067	CACNA1C	YES	345	1	intron_variant	MODIFIER	Transcript	ENST00000399601.1	protein_coding	1390	NA	NA
004	L1	12	2275658	2440458	1	rs1016388	2321868	0.0242602	ENSG00000151067	CACNA1C	YES	345	1	intron_variant	MODIFIER	Transcript	ENST00000399603.1	protein_coding	1390	NA	NA
004	L1	12	2275658	2440458	1	rs1016388	2321868	0.0242602	ENSG00000151067	CACNA1C	YES	345	1	intron_variant	MODIFIER	Transcript	ENST00000399606.1	protein_coding	1390	NA	NA
004	L1	12	2275658	2440458	1	rs1016388	2321868	0.0242602	ENSG00000151067	CACNA1C	YES	345	1	intron_variant	MODIFIER	Transcript	ENST00000399617.1	protein_coding	1390	NA	NA
004	L1	12	2275658	2440458	1	rs1016388	2321868	0.0242602	ENSG00000151067	CACNA1C	YES	345	1	intron_variant	MODIFIER	Transcript	ENST00000399621.1	protein_coding	1390	NA	NA
004	L1	12	2275658	2440458	1	rs1016388	2321868	0.0242602	ENSG00000151067	CACNA1C	YES	345	1	intron_variant	MODIFIER	Transcript	ENST00000399629.1	protein_coding	1390	NA	NA
004	L1	12	2275658	2440458	1	rs1016388	2321868	0.0242602	ENSG00000151067	CACNA1C	YES	345	1	intron_variant	MODIFIER	Transcript	ENST00000399634.1	protein_coding	1390	NA	NA
004	L1	12	2275658	2440458	1	rs1016388	2321868	0.0242602	ENSG00000151067	CACNA1C	YES	345	1	intron_variant	MODIFIER	Transcript	ENST00000399637.1	protein_coding	1390	NA	NA
004	L1	12	2275658	2440458	1	rs1016388	2321868	0.0242602	ENSG00000151067	CACNA1C	YES	345	1	intron_variant	MODIFIER	Transcript	ENST00000399638.1	protein_coding	1390	NA	NA
004	L1	12	2275658	2440458	1	rs1016388	2321868	0.0242602	ENSG00000151067	CACNA1C	YES	345	1	intron_variant	MODIFIER	Transcript	ENST00000399641.1	protein_coding	1390	NA	NA
004	L1	12	2275658	2440458	1	rs1016388	2321868	0.0242602	ENSG00000151067	CACNA1C	YES	345	1	intron_variant	MODIFIER	Transcript	ENST00000399644.1	protein_coding	1390	NA	NA
004	L1	12	2275658	2440458	1	rs1016388	2321868	0.0242602	ENSG00000151067	CACNA1C	YES	345	1	intron_variant	MODIFIER	Transcript	ENST00000399649.1	protein_coding	1390	NA	NA
004	L1	12	2275658	2440458	1	rs1016388	2321868	0.0242602	ENSG00000151067	CACNA1C	YES	345	1	intron_variant	MODIFIER	Transcript	ENST00000399655.1	protein_coding	1390	NA	NA
004	L1	12	2275658	2440458	1	rs1016388	2321868	0.0242602	ENSG00000151067	CACNA1C	YES	345	1	intron_variant	MODIFIER	Transcript	ENST00000402845.3	protein_coding	1390	NA	NA
004	L1	12	2275658	2440458	1	rs1016388	2321868	0.0242602	ENSG00000151067	CACNA1C	YES	345	1	intron_variant	MODIFIER	Transcript	ENST00000406454.3	protein_coding	1390	NA	NA
004	L1	12	2275658	2440458	1	rs1016388	2321868	0.0242602	ENSG00000151067	CACNA1C	YES	345	1	intron_variant	MODIFIER	Transcript	ENST00000480911.1	protein_coding	1390	NA	NA
004	L1	12	2275658	2440458	1	rs1108073	2333638	0.0208023	ENSG00000151067	CACNA1C	YES	345	1	intron_variant	MODIFIER	Transcript	ENST00000327702.7	protein_coding	1390	NA	NA
004	L1	12	2275658	2440458	1	rs1108073	2333638	0.0208023	ENSG00000151067	CACNA1C	YES	345	1	intron_variant	MODIFIER	Transcript	ENST00000335762.5	protein_coding	1390	NA	NA
004	L1	12	2275658	2440458	1	rs1108073	2333638	0.0208023	ENSG00000151067	CACNA1C	YES	345	1	intron_variant	MODIFIER	Transcript	ENST00000344100.3	protein_coding	1390	NA	NA
004	L1	12	2275658	2440458	1	rs1108073	2333638	0.0208023	ENSG00000151067	CACNA1C	YES	345	1	intron_variant	MODIFIER	Transcript	ENST00000347598.4	protein_coding	1390	NA	NA
004	L1	12	2275658	2440458	1	rs1108073	2333638	0.0208023	ENSG00000151067	CACNA1C	YES	345	1	intron_variant	MODIFIER	Transcript	ENST00000399591.1	protein_coding	1390	NA	NA
004	L1	12	2275658	2440458	1	rs1108073	2333638	0.0208023	ENSG00000151067	CACNA1C	YES	345	1	intron_variant	MODIFIER	Transcript	ENST00000399595.1	protein_coding	1390	NA	NA
004	L1	12	2275658	2440458	1	rs1108073	2333638	0.0208023	ENSG00000151067	CACNA1C	YES	345	1	intron_variant	MODIFIER	Transcript	ENST00000399597.1	protein_coding	1390	NA	NA
004	L1	12	2275658	2440458	1	rs1108073	2333638	0.0208023	ENSG00000151067	CACNA1C	YES	345	1	intron_variant	MODIFIER	Transcript	ENST00000399601.1	protein_coding	1390	NA	NA
004	L1	12	2275658	2440458	1	rs1108073	2333638	0.0208023	ENSG00000151067	CACNA1C	YES	345	1	intron_variant	MODIFIER	Transcript	ENST00000399603.1	protein_coding	1390	NA	NA
004	L1	12	2275658	2440458	1	rs1108073	2333638	0.0208023	ENSG00000151067	CACNA1C	YES	345	1	intron_variant	MODIFIER	Transcript	ENST00000399606.1	protein_coding	1390	NA	NA
004	L1	12	2275658	2440458	1	rs1108073	2333638	0.0208023	ENSG00000151067	CACNA1C	YES	345	1	intron_variant	MODIFIER	Transcript	ENST00000399617.1	protein_coding	1390	NA	NA
004	L1	12	2275658	2440458	1	rs1108073	2333638	0.0208023	ENSG00000151067	CACNA1C	YES	345	1	intron_variant	MODIFIER	Transcript	ENST00000399621.1	protein_coding	1390	NA	NA
004	L1	12	2275658	2440458	1	rs1108073	2333638	0.0208023	ENSG00000151067	CACNA1C	YES	345	1	intron_variant	MODIFIER	Transcript	ENST00000399629.1	protein_coding	1390	NA	NA
004	L1	12	2275658	2440458	1	rs1108073	2333638	0.0208023	ENSG00000151067	CACNA1C	YES	345	1	intron_variant	MODIFIER	Transcript	ENST00000399634.1	protein_coding	1390	NA	NA
004	L1	12	2275658	2440458	1	rs1108073	2333638	0.0208023	ENSG00000151067	CACNA1C	YES	345	1	intron_variant	MODIFIER	Transcript	ENST00000399637.1	protein_coding	1390	NA	NA
004	L1	12	2275658	2440458	1	rs1108073	2333638	0.0208023	ENSG00000151067	CACNA1C	YES	345	1	intron_variant	MODIFIER	Transcript	ENST00000399638.1	protein_coding	1390	NA	NA
004	L1	12	2275658	2440458	1	rs1108073	2333638	0.0208023	ENSG00000151067	CACNA1C	YES	345	1	intron_variant	MODIFIER	Transcript	ENST00000399641.1	protein_coding	1390	NA	NA
004	L1	12	2275658	2440458	1	rs1108073	2333638	0.0208023	ENSG00000151067	CACNA1C	YES	345	1	intron_variant	MODIFIER	Transcript	ENST00000399644.1	protein_coding	1390	NA	NA
004	L1	12	2275658	2440458	1	rs1108073	2333638	0.0208023	ENSG00000151067	CACNA1C	YES	345	1	intron_variant	MODIFIER	Transcript	ENST00000399649.1	protein_coding	1390	NA	NA
004	L1	12	2275658	2440458	1	rs1108073	2333638	0.0208023	ENSG00000151067	CACNA1C	YES	345	1	intron_variant	MODIFIER	Transcript	ENST00000399655.1	protein_coding	1390	NA	NA
004	L1	12	2275658	2440458	1	rs1108073	2333638	0.0208023	ENSG00000151067	CACNA1C	YES	345	1	intron_variant	MODIFIER	Transcript	ENST00000402845.3	protein_coding	1390	NA	NA
004	L1	12	2275658	2440458	1	rs1108073	2333638	0.0208023	ENSG00000151067	CACNA1C	YES	345	1	intron_variant	MODIFIER	Transcript	ENST00000406454.3	protein_coding	1390	NA	NA
004	L1	12	2275658	2440458	1	rs1108073	2333638	0.0208023	ENSG00000151067	CACNA1C	YES	345	1	intron_variant	MODIFIER	Transcript	ENST00000480911.1	protein_coding	1390	NA	NA
004	L1	12	2275658	2440458	1	rs11062161	2329970	0.0206556	ENSG00000151067	CACNA1C	YES	345	1	intron_variant	MODIFIER	Transcript	ENST00000327702.7	protein_coding	1390	NA	NA
004	L1	12	2275658	2440458	1	rs11062161	2329970	0.0206556	ENSG00000151067	CACNA1C	YES	345	1	intron_variant	MODIFIER	Transcript	ENST00000335762.5	protein_coding	1390	NA	NA
004	L1	12	2275658	2440458	1	rs11062161	2329970	0.0206556	ENSG00000151067	CACNA1C	YES	345	1	intron_variant	MODIFIER	Transcript	ENST00000344100.3	protein_coding	1390	NA	NA
004	L1	12	2275658	2440458	1	rs11062161	2329970	0.0206556	ENSG00000151067	CACNA1C	YES	345	1	intron_variant	MODIFIER	Transcript	ENST00000347598.4	protein_coding	1390	NA	NA
004	L1	12	2275658	2440458	1	rs11062161	2329970	0.0206556	ENSG00000151067	CACNA1C	YES	345	1	intron_variant	MODIFIER	Transcript	ENST00000399591.1	protein_coding	1390	NA	NA
004	L1	12	2275658	2440458	1	rs11062161	2329970	0.0206556	ENSG00000151067	CACNA1C	YES	345	1	intron_variant	MODIFIER	Transcript	ENST00000399595.1	protein_coding	1390	NA	NA
004	L1	12	2275658	2440458	1	rs11062161	2329970	0.0206556	ENSG00000151067	CACNA1C	YES	345	1	intron_variant	MODIFIER	Transcript	ENST00000399597.1	protein_coding	1390	NA	NA
004	L1	12	2275658	2440458	1	rs11062161	2329970	0.0206556	ENSG00000151067	CACNA1C	YES	345	1	intron_variant	MODIFIER	Transcript	ENST00000399601.1	protein_coding	1390	NA	NA
004	L1	12	2275658	2440458	1	rs11062161	2329970	0.0206556	ENSG00000151067	CACNA1C	YES	345	1	intron_variant	MODIFIER	Transcript	ENST00000399603.1	protein_coding	1390	NA	NA
004	L1	12	2275658	2440458	1	rs11062161	2329970	0.0206556	ENSG00000151067	CACNA1C	YES	345	1	intron_variant	MODIFIER	Transcript	ENST00000399606.1	protein_coding	1390	NA	NA
004	L1	12	2275658	2440458	1	rs11062161	2329970	0.0206556	ENSG00000151067	CACNA1C	YES	345	1	intron_variant	MODIFIER	Transcript	ENST00000399617.1	protein_coding	1390	NA	NA
004	L1	12	2275658	2440458	1	rs11062161	2329970	0.0206556	ENSG00000151067	CACNA1C	YES	345	1	intron_variant	MODIFIER	Transcript	ENST00000399621.1	protein_coding	1390	NA	NA
004	L1	12	2275658	2440458	1	rs11062161	2329970	0.0206556	ENSG00000151067	CACNA1C	YES	345	1	intron_variant	MODIFIER	Transcript	ENST00000399629.1	protein_coding	1390	NA	NA
004	L1	12	2275658	2440458	1	rs11062161	2329970	0.0206556	ENSG00000151067	CACNA1C	YES	345	1	intron_variant	MODIFIER	Transcript	ENST00000399634.1	protein_coding	1390	NA	NA
004	L1	12	2275658	2440458	1	rs11062161	2329970	0.0206556	ENSG00000151067	CACNA1C	YES	345	1	intron_variant	MODIFIER	Transcript	ENST00000399637.1	protein_coding	1390	NA	NA
004	L1	12	2275658	2440458	1	rs11062161	2329970	0.0206556	ENSG00000151067	CACNA1C	YES	345	1	intron_variant	MODIFIER	Transcript	ENST00000399638.1	protein_coding	1390	NA	NA
004	L1	12	2275658	2440458	1	rs11062161	2329970	0.0206556	ENSG00000151067	CACNA1C	YES	345	1	intron_variant	MODIFIER	Transcript	ENST00000399641.1	protein_coding	1390	NA	NA
004	L1	12	2275658	2440458	1	rs11062161	2329970	0.0206556	ENSG00000151067	CACNA1C	YES	345	1	intron_variant	MODIFIER	Transcript	ENST00000399644.1	protein_coding	1390	NA	NA
004	L1	12	2275658	2440458	1	rs11062161	2329970	0.0206556	ENSG00000151067	CACNA1C	YES	345	1	intron_variant	MODIFIER	Transcript	ENST00000399649.1	protein_coding	1390	NA	NA
004	L1	12	2275658	2440458	1	rs11062161	2329970	0.0206556	ENSG00000151067	CACNA1C	YES	345	1	intron_variant	MODIFIER	Transcript	ENST00000399655.1	protein_coding	1390	NA	NA
004	L1	12	2275658	2440458	1	rs11062161	2329970	0.0206556	ENSG00000151067	CACNA1C	YES	345	1	intron_variant	MODIFIER	Transcript	ENST00000402845.3	protein_coding	1390	NA	NA
004	L1	12	2275658	2440458	1	rs11062161	2329970	0.0206556	ENSG00000151067	CACNA1C	YES	345	1	intron_variant	MODIFIER	Transcript	ENST00000406454.3	protein_coding	1390	NA	NA
004	L1	12	2275658	2440458	1	rs11062161	2329970	0.0206556	ENSG00000151067	CACNA1C	YES	345	1	intron_variant	MODIFIER	Transcript	ENST00000480911.1	protein_coding	1390	NA	NA
004	L1	12	2275658	2440458	1	rs3794297	2338396	0.01949	ENSG00000151067	CACNA1C	YES	345	1	intron_variant	MODIFIER	Transcript	ENST00000327702.7	protein_coding	1390	NA	NA
004	L1	12	2275658	2440458	1	rs3794297	2338396	0.01949	ENSG00000151067	CACNA1C	YES	345	1	intron_variant	MODIFIER	Transcript	ENST00000335762.5	protein_coding	1390	NA	NA
004	L1	12	2275658	2440458	1	rs3794297	2338396	0.01949	ENSG00000151067	CACNA1C	YES	345	1	intron_variant	MODIFIER	Transcript	ENST00000344100.3	protein_coding	1390	NA	NA
004	L1	12	2275658	2440458	1	rs3794297	2338396	0.01949	ENSG00000151067	CACNA1C	YES	345	1	intron_variant	MODIFIER	Transcript	ENST00000347598.4	protein_coding	1390	NA	NA
004	L1	12	2275658	2440458	1	rs3794297	2338396	0.01949	ENSG00000151067	CACNA1C	YES	345	1	intron_variant	MODIFIER	Transcript	ENST00000399591.1	protein_coding	1390	NA	NA
004	L1	12	2275658	2440458	1	rs3794297	2338396	0.01949	ENSG00000151067	CACNA1C	YES	345	1	intron_variant	MODIFIER	Transcript	ENST00000399595.1	protein_coding	1390	NA	NA
004	L1	12	2275658	2440458	1	rs3794297	2338396	0.01949	ENSG00000151067	CACNA1C	YES	345	1	intron_variant	MODIFIER	Transcript	ENST00000399597.1	protein_coding	1390	NA	NA
004	L1	12	2275658	2440458	1	rs3794297	2338396	0.01949	ENSG00000151067	CACNA1C	YES	345	1	intron_variant	MODIFIER	Transcript	ENST00000399601.1	protein_coding	1390	NA	NA
004	L1	12	2275658	2440458	1	rs3794297	2338396	0.01949	ENSG00000151067	CACNA1C	YES	345	1	intron_variant	MODIFIER	Transcript	ENST00000399603.1	protein_coding	1390	NA	NA
004	L1	12	2275658	2440458	1	rs3794297	2338396	0.01949	ENSG00000151067	CACNA1C	YES	345	1	intron_variant	MODIFIER	Transcript	ENST00000399606.1	protein_coding	1390	NA	NA
004	L1	12	2275658	2440458	1	rs3794297	2338396	0.01949	ENSG00000151067	CACNA1C	YES	345	1	intron_variant	MODIFIER	Transcript	ENST00000399617.1	protein_coding	1390	NA	NA
004	L1	12	2275658	2440458	1	rs3794297	2338396	0.01949	ENSG00000151067	CACNA1C	YES	345	1	intron_variant	MODIFIER	Transcript	ENST00000399621.1	protein_coding	1390	NA	NA
004	L1	12	2275658	2440458	1	rs3794297	2338396	0.01949	ENSG00000151067	CACNA1C	YES	345	1	intron_variant	MODIFIER	Transcript	ENST00000399629.1	protein_coding	1390	NA	NA
004	L1	12	2275658	2440458	1	rs3794297	2338396	0.01949	ENSG00000151067	CACNA1C	YES	345	1	intron_variant	MODIFIER	Transcript	ENST00000399634.1	protein_coding	1390	NA	NA
004	L1	12	2275658	2440458	1	rs3794297	2338396	0.01949	ENSG00000151067	CACNA1C	YES	345	1	intron_variant	MODIFIER	Transcript	ENST00000399637.1	protein_coding	1390	NA	NA
004	L1	12	2275658	2440458	1	rs3794297	2338396	0.01949	ENSG00000151067	CACNA1C	YES	345	1	intron_variant	MODIFIER	Transcript	ENST00000399638.1	protein_coding	1390	NA	NA
004	L1	12	2275658	2440458	1	rs3794297	2338396	0.01949	ENSG00000151067	CACNA1C	YES	345	1	intron_variant	MODIFIER	Transcript	ENST00000399641.1	protein_coding	1390	NA	NA
004	L1	12	2275658	2440458	1	rs3794297	2338396	0.01949	ENSG00000151067	CACNA1C	YES	345	1	intron_variant	MODIFIER	Transcript	ENST00000399644.1	protein_coding	1390	NA	NA
004	L1	12	2275658	2440458	1	rs3794297	2338396	0.01949	ENSG00000151067	CACNA1C	YES	345	1	intron_variant	MODIFIER	Transcript	ENST00000399649.1	protein_coding	1390	NA	NA
004	L1	12	2275658	2440458	1	rs3794297	2338396	0.01949	ENSG00000151067	CACNA1C	YES	345	1	intron_variant	MODIFIER	Transcript	ENST00000399655.1	protein_coding	1390	NA	NA
004	L1	12	2275658	2440458	1	rs3794297	2338396	0.01949	ENSG00000151067	CACNA1C	YES	345	1	intron_variant	MODIFIER	Transcript	ENST00000402845.3	protein_coding	1390	NA	NA
004	L1	12	2275658	2440458	1	rs3794297	2338396	0.01949	ENSG00000151067	CACNA1C	YES	345	1	intron_variant	MODIFIER	Transcript	ENST00000406454.3	protein_coding	1390	NA	NA
004	L1	12	2275658	2440458	1	rs3794297	2338396	0.01949	ENSG00000151067	CACNA1C	YES	345	1	intron_variant	MODIFIER	Transcript	ENST00000480911.1	protein_coding	1390	NA	NA
004	L1	12	2275658	2440458	1	rs2239033	2337746	0.0187458	ENSG00000151067	CACNA1C	YES	345	1	intron_variant	MODIFIER	Transcript	ENST00000327702.7	protein_coding	1390	NA	NA
004	L1	12	2275658	2440458	1	rs2239033	2337746	0.0187458	ENSG00000151067	CACNA1C	YES	345	1	intron_variant	MODIFIER	Transcript	ENST00000335762.5	protein_coding	1390	NA	NA
004	L1	12	2275658	2440458	1	rs2239033	2337746	0.0187458	ENSG00000151067	CACNA1C	YES	345	1	intron_variant	MODIFIER	Transcript	ENST00000344100.3	protein_coding	1390	NA	NA
004	L1	12	2275658	2440458	1	rs2239033	2337746	0.0187458	ENSG00000151067	CACNA1C	YES	345	1	intron_variant	MODIFIER	Transcript	ENST00000347598.4	protein_coding	1390	NA	NA
004	L1	12	2275658	2440458	1	rs2239033	2337746	0.0187458	ENSG00000151067	CACNA1C	YES	345	1	intron_variant	MODIFIER	Transcript	ENST00000399591.1	protein_coding	1390	NA	NA
004	L1	12	2275658	2440458	1	rs2239033	2337746	0.0187458	ENSG00000151067	CACNA1C	YES	345	1	intron_variant	MODIFIER	Transcript	ENST00000399595.1	protein_coding	1390	NA	NA
004	L1	12	2275658	2440458	1	rs2239033	2337746	0.0187458	ENSG00000151067	CACNA1C	YES	345	1	intron_variant	MODIFIER	Transcript	ENST00000399597.1	protein_coding	1390	NA	NA
004	L1	12	2275658	2440458	1	rs2239033	2337746	0.0187458	ENSG00000151067	CACNA1C	YES	345	1	intron_variant	MODIFIER	Transcript	ENST00000399601.1	protein_coding	1390	NA	NA
004	L1	12	2275658	2440458	1	rs2239033	2337746	0.0187458	ENSG00000151067	CACNA1C	YES	345	1	intron_variant	MODIFIER	Transcript	ENST00000399603.1	protein_coding	1390	NA	NA
004	L1	12	2275658	2440458	1	rs2239033	2337746	0.0187458	ENSG00000151067	CACNA1C	YES	345	1	intron_variant	MODIFIER	Transcript	ENST00000399606.1	protein_coding	1390	NA	NA
004	L1	12	2275658	2440458	1	rs2239033	2337746	0.0187458	ENSG00000151067	CACNA1C	YES	345	1	intron_variant	MODIFIER	Transcript	ENST00000399617.1	protein_coding	1390	NA	NA
004	L1	12	2275658	2440458	1	rs2239033	2337746	0.0187458	ENSG00000151067	CACNA1C	YES	345	1	intron_variant	MODIFIER	Transcript	ENST00000399621.1	protein_coding	1390	NA	NA
004	L1	12	2275658	2440458	1	rs2239033	2337746	0.0187458	ENSG00000151067	CACNA1C	YES	345	1	intron_variant	MODIFIER	Transcript	ENST00000399629.1	protein_coding	1390	NA	NA
004	L1	12	2275658	2440458	1	rs2239033	2337746	0.0187458	ENSG00000151067	CACNA1C	YES	345	1	intron_variant	MODIFIER	Transcript	ENST00000399634.1	protein_coding	1390	NA	NA
004	L1	12	2275658	2440458	1	rs2239033	2337746	0.0187458	ENSG00000151067	CACNA1C	YES	345	1	intron_variant	MODIFIER	Transcript	ENST00000399637.1	protein_coding	1390	NA	NA
004	L1	12	2275658	2440458	1	rs2239033	2337746	0.0187458	ENSG00000151067	CACNA1C	YES	345	1	intron_variant	MODIFIER	Transcript	ENST00000399638.1	protein_coding	1390	NA	NA
004	L1	12	2275658	2440458	1	rs2239033	2337746	0.0187458	ENSG00000151067	CACNA1C	YES	345	1	intron_variant	MODIFIER	Transcript	ENST00000399641.1	protein_coding	1390	NA	NA
004	L1	12	2275658	2440458	1	rs2239033	2337746	0.0187458	ENSG00000151067	CACNA1C	YES	345	1	intron_variant	MODIFIER	Transcript	ENST00000399644.1	protein_coding	1390	NA	NA
004	L1	12	2275658	2440458	1	rs2239033	2337746	0.0187458	ENSG00000151067	CACNA1C	YES	345	1	intron_variant	MODIFIER	Transcript	ENST00000399649.1	protein_coding	1390	NA	NA
004	L1	12	2275658	2440458	1	rs2239033	2337746	0.0187458	ENSG00000151067	CACNA1C	YES	345	1	intron_variant	MODIFIER	Transcript	ENST00000399655.1	protein_coding	1390	NA	NA
004	L1	12	2275658	2440458	1	rs2239033	2337746	0.0187458	ENSG00000151067	CACNA1C	YES	345	1	intron_variant	MODIFIER	Transcript	ENST00000402845.3	protein_coding	1390	NA	NA
004	L1	12	2275658	2440458	1	rs2239033	2337746	0.0187458	ENSG00000151067	CACNA1C	YES	345	1	intron_variant	MODIFIER	Transcript	ENST00000406454.3	protein_coding	1390	NA	NA
004	L1	12	2275658	2440458	1	rs2239033	2337746	0.0187458	ENSG00000151067	CACNA1C	YES	345	1	intron_variant	MODIFIER	Transcript	ENST00000480911.1	protein_coding	1390	NA	NA
004	L1	12	2275658	2440458	1	rs2283291	2337460	0.0177976	ENSG00000151067	CACNA1C	YES	345	1	intron_variant	MODIFIER	Transcript	ENST00000327702.7	protein_coding	1390	NA	NA
004	L1	12	2275658	2440458	1	rs2283291	2337460	0.0177976	ENSG00000151067	CACNA1C	YES	345	1	intron_variant	MODIFIER	Transcript	ENST00000335762.5	protein_coding	1390	NA	NA
004	L1	12	2275658	2440458	1	rs2283291	2337460	0.0177976	ENSG00000151067	CACNA1C	YES	345	1	intron_variant	MODIFIER	Transcript	ENST00000344100.3	protein_coding	1390	NA	NA
004	L1	12	2275658	2440458	1	rs2283291	2337460	0.0177976	ENSG00000151067	CACNA1C	YES	345	1	intron_variant	MODIFIER	Transcript	ENST00000347598.4	protein_coding	1390	NA	NA
004	L1	12	2275658	2440458	1	rs2283291	2337460	0.0177976	ENSG00000151067	CACNA1C	YES	345	1	intron_variant	MODIFIER	Transcript	ENST00000399591.1	protein_coding	1390	NA	NA
004	L1	12	2275658	2440458	1	rs2283291	2337460	0.0177976	ENSG00000151067	CACNA1C	YES	345	1	intron_variant	MODIFIER	Transcript	ENST00000399595.1	protein_coding	1390	NA	NA
004	L1	12	2275658	2440458	1	rs2283291	2337460	0.0177976	ENSG00000151067	CACNA1C	YES	345	1	intron_variant	MODIFIER	Transcript	ENST00000399597.1	protein_coding	1390	NA	NA
004	L1	12	2275658	2440458	1	rs2283291	2337460	0.0177976	ENSG00000151067	CACNA1C	YES	345	1	intron_variant	MODIFIER	Transcript	ENST00000399601.1	protein_coding	1390	NA	NA
004	L1	12	2275658	2440458	1	rs2283291	2337460	0.0177976	ENSG00000151067	CACNA1C	YES	345	1	intron_variant	MODIFIER	Transcript	ENST00000399603.1	protein_coding	1390	NA	NA
004	L1	12	2275658	2440458	1	rs2283291	2337460	0.0177976	ENSG00000151067	CACNA1C	YES	345	1	intron_variant	MODIFIER	Transcript	ENST00000399606.1	protein_coding	1390	NA	NA
004	L1	12	2275658	2440458	1	rs2283291	2337460	0.0177976	ENSG00000151067	CACNA1C	YES	345	1	intron_variant	MODIFIER	Transcript	ENST00000399617.1	protein_coding	1390	NA	NA
004	L1	12	2275658	2440458	1	rs2283291	2337460	0.0177976	ENSG00000151067	CACNA1C	YES	345	1	intron_variant	MODIFIER	Transcript	ENST00000399621.1	protein_coding	1390	NA	NA
004	L1	12	2275658	2440458	1	rs2283291	2337460	0.0177976	ENSG00000151067	CACNA1C	YES	345	1	intron_variant	MODIFIER	Transcript	ENST00000399629.1	protein_coding	1390	NA	NA
004	L1	12	2275658	2440458	1	rs2283291	2337460	0.0177976	ENSG00000151067	CACNA1C	YES	345	1	intron_variant	MODIFIER	Transcript	ENST00000399634.1	protein_coding	1390	NA	NA
004	L1	12	2275658	2440458	1	rs2283291	2337460	0.0177976	ENSG00000151067	CACNA1C	YES	345	1	intron_variant	MODIFIER	Transcript	ENST00000399637.1	protein_coding	1390	NA	NA
004	L1	12	2275658	2440458	1	rs2283291	2337460	0.0177976	ENSG00000151067	CACNA1C	YES	345	1	intron_variant	MODIFIER	Transcript	ENST00000399638.1	protein_coding	1390	NA	NA
004	L1	12	2275658	2440458	1	rs2283291	2337460	0.0177976	ENSG00000151067	CACNA1C	YES	345	1	intron_variant	MODIFIER	Transcript	ENST00000399641.1	protein_coding	1390	NA	NA
004	L1	12	2275658	2440458	1	rs2283291	2337460	0.0177976	ENSG00000151067	CACNA1C	YES	345	1	intron_variant	MODIFIER	Transcript	ENST00000399644.1	protein_coding	1390	NA	NA
004	L1	12	2275658	2440458	1	rs2283291	2337460	0.0177976	ENSG00000151067	CACNA1C	YES	345	1	intron_variant	MODIFIER	Transcript	ENST00000399649.1	protein_coding	1390	NA	NA
004	L1	12	2275658	2440458	1	rs2283291	2337460	0.0177976	ENSG00000151067	CACNA1C	YES	345	1	intron_variant	MODIFIER	Transcript	ENST00000399655.1	protein_coding	1390	NA	NA
004	L1	12	2275658	2440458	1	rs2283291	2337460	0.0177976	ENSG00000151067	CACNA1C	YES	345	1	intron_variant	MODIFIER	Transcript	ENST00000402845.3	protein_coding	1390	NA	NA
004	L1	12	2275658	2440458	1	rs2283291	2337460	0.0177976	ENSG00000151067	CACNA1C	YES	345	1	intron_variant	MODIFIER	Transcript	ENST00000406454.3	protein_coding	1390	NA	NA
004	L1	12	2275658	2440458	1	rs2283291	2337460	0.0177976	ENSG00000151067	CACNA1C	YES	345	1	intron_variant	MODIFIER	Transcript	ENST00000480911.1	protein_coding	1390	NA	NA
004	L1	12	2275658	2440458	1	rs2239030	2335941	0.0163907	ENSG00000151067	CACNA1C	YES	345	1	intron_variant	MODIFIER	Transcript	ENST00000327702.7	protein_coding	1390	NA	NA
004	L1	12	2275658	2440458	1	rs2239030	2335941	0.0163907	ENSG00000151067	CACNA1C	YES	345	1	intron_variant	MODIFIER	Transcript	ENST00000335762.5	protein_coding	1390	NA	NA
004	L1	12	2275658	2440458	1	rs2239030	2335941	0.0163907	ENSG00000151067	CACNA1C	YES	345	1	intron_variant	MODIFIER	Transcript	ENST00000344100.3	protein_coding	1390	NA	NA
004	L1	12	2275658	2440458	1	rs2239030	2335941	0.0163907	ENSG00000151067	CACNA1C	YES	345	1	intron_variant	MODIFIER	Transcript	ENST00000347598.4	protein_coding	1390	NA	NA
004	L1	12	2275658	2440458	1	rs2239030	2335941	0.0163907	ENSG00000151067	CACNA1C	YES	345	1	intron_variant	MODIFIER	Transcript	ENST00000399591.1	protein_coding	1390	NA	NA
004	L1	12	2275658	2440458	1	rs2239030	2335941	0.0163907	ENSG00000151067	CACNA1C	YES	345	1	intron_variant	MODIFIER	Transcript	ENST00000399595.1	protein_coding	1390	NA	NA
004	L1	12	2275658	2440458	1	rs2239030	2335941	0.0163907	ENSG00000151067	CACNA1C	YES	345	1	intron_variant	MODIFIER	Transcript	ENST00000399597.1	protein_coding	1390	NA	NA
004	L1	12	2275658	2440458	1	rs2239030	2335941	0.0163907	ENSG00000151067	CACNA1C	YES	345	1	intron_variant	MODIFIER	Transcript	ENST00000399601.1	protein_coding	1390	NA	NA
004	L1	12	2275658	2440458	1	rs2239030	2335941	0.0163907	ENSG00000151067	CACNA1C	YES	345	1	intron_variant	MODIFIER	Transcript	ENST00000399603.1	protein_coding	1390	NA	NA
004	L1	12	2275658	2440458	1	rs2239030	2335941	0.0163907	ENSG00000151067	CACNA1C	YES	345	1	intron_variant	MODIFIER	Transcript	ENST00000399606.1	protein_coding	1390	NA	NA
004	L1	12	2275658	2440458	1	rs2239030	2335941	0.0163907	ENSG00000151067	CACNA1C	YES	345	1	intron_variant	MODIFIER	Transcript	ENST00000399617.1	protein_coding	1390	NA	NA
004	L1	12	2275658	2440458	1	rs2239030	2335941	0.0163907	ENSG00000151067	CACNA1C	YES	345	1	intron_variant	MODIFIER	Transcript	ENST00000399621.1	protein_coding	1390	NA	NA
004	L1	12	2275658	2440458	1	rs2239030	2335941	0.0163907	ENSG00000151067	CACNA1C	YES	345	1	intron_variant	MODIFIER	Transcript	ENST00000399629.1	protein_coding	1390	NA	NA
004	L1	12	2275658	2440458	1	rs2239030	2335941	0.0163907	ENSG00000151067	CACNA1C	YES	345	1	intron_variant	MODIFIER	Transcript	ENST00000399634.1	protein_coding	1390	NA	NA
004	L1	12	2275658	2440458	1	rs2239030	2335941	0.0163907	ENSG00000151067	CACNA1C	YES	345	1	intron_variant	MODIFIER	Transcript	ENST00000399637.1	protein_coding	1390	NA	NA
004	L1	12	2275658	2440458	1	rs2239030	2335941	0.0163907	ENSG00000151067	CACNA1C	YES	345	1	intron_variant	MODIFIER	Transcript	ENST00000399638.1	protein_coding	1390	NA	NA
004	L1	12	2275658	2440458	1	rs2239030	2335941	0.0163907	ENSG00000151067	CACNA1C	YES	345	1	intron_variant	MODIFIER	Transcript	ENST00000399641.1	protein_coding	1390	NA	NA
004	L1	12	2275658	2440458	1	rs2239030	2335941	0.0163907	ENSG00000151067	CACNA1C	YES	345	1	intron_variant	MODIFIER	Transcript	ENST00000399644.1	protein_coding	1390	NA	NA
004	L1	12	2275658	2440458	1	rs2239030	2335941	0.0163907	ENSG00000151067	CACNA1C	YES	345	1	intron_variant	MODIFIER	Transcript	ENST00000399649.1	protein_coding	1390	NA	NA
004	L1	12	2275658	2440458	1	rs2239030	2335941	0.0163907	ENSG00000151067	CACNA1C	YES	345	1	intron_variant	MODIFIER	Transcript	ENST00000399655.1	protein_coding	1390	NA	NA
004	L1	12	2275658	2440458	1	rs2239030	2335941	0.0163907	ENSG00000151067	CACNA1C	YES	345	1	intron_variant	MODIFIER	Transcript	ENST00000402845.3	protein_coding	1390	NA	NA
004	L1	12	2275658	2440458	1	rs2239030	2335941	0.0163907	ENSG00000151067	CACNA1C	YES	345	1	intron_variant	MODIFIER	Transcript	ENST00000406454.3	protein_coding	1390	NA	NA
004	L1	12	2275658	2440458	1	rs2239030	2335941	0.0163907	ENSG00000151067	CACNA1C	YES	345	1	intron_variant	MODIFIER	Transcript	ENST00000480911.1	protein_coding	1390	NA	NA
004	L1	12	2275658	2440458	1	rs6489353	2338858	0.00780235	ENSG00000151067	CACNA1C	YES	345	1	intron_variant	MODIFIER	Transcript	ENST00000327702.7	protein_coding	1390	NA	NA
004	L1	12	2275658	2440458	1	rs6489353	2338858	0.00780235	ENSG00000151067	CACNA1C	YES	345	1	intron_variant	MODIFIER	Transcript	ENST00000335762.5	protein_coding	1390	NA	NA
004	L1	12	2275658	2440458	1	rs6489353	2338858	0.00780235	ENSG00000151067	CACNA1C	YES	345	1	intron_variant	MODIFIER	Transcript	ENST00000344100.3	protein_coding	1390	NA	NA
004	L1	12	2275658	2440458	1	rs6489353	2338858	0.00780235	ENSG00000151067	CACNA1C	YES	345	1	intron_variant	MODIFIER	Transcript	ENST00000347598.4	protein_coding	1390	NA	NA
004	L1	12	2275658	2440458	1	rs6489353	2338858	0.00780235	ENSG00000151067	CACNA1C	YES	345	1	intron_variant	MODIFIER	Transcript	ENST00000399591.1	protein_coding	1390	NA	NA
004	L1	12	2275658	2440458	1	rs6489353	2338858	0.00780235	ENSG00000151067	CACNA1C	YES	345	1	intron_variant	MODIFIER	Transcript	ENST00000399595.1	protein_coding	1390	NA	NA
004	L1	12	2275658	2440458	1	rs6489353	2338858	0.00780235	ENSG00000151067	CACNA1C	YES	345	1	intron_variant	MODIFIER	Transcript	ENST00000399597.1	protein_coding	1390	NA	NA
004	L1	12	2275658	2440458	1	rs6489353	2338858	0.00780235	ENSG00000151067	CACNA1C	YES	345	1	intron_variant	MODIFIER	Transcript	ENST00000399601.1	protein_coding	1390	NA	NA
004	L1	12	2275658	2440458	1	rs6489353	2338858	0.00780235	ENSG00000151067	CACNA1C	YES	345	1	intron_variant	MODIFIER	Transcript	ENST00000399603.1	protein_coding	1390	NA	NA
004	L1	12	2275658	2440458	1	rs6489353	2338858	0.00780235	ENSG00000151067	CACNA1C	YES	345	1	intron_variant	MODIFIER	Transcript	ENST00000399606.1	protein_coding	1390	NA	NA
004	L1	12	2275658	2440458	1	rs6489353	2338858	0.00780235	ENSG00000151067	CACNA1C	YES	345	1	intron_variant	MODIFIER	Transcript	ENST00000399617.1	protein_coding	1390	NA	NA
004	L1	12	2275658	2440458	1	rs6489353	2338858	0.00780235	ENSG00000151067	CACNA1C	YES	345	1	intron_variant	MODIFIER	Transcript	ENST00000399621.1	protein_coding	1390	NA	NA
004	L1	12	2275658	2440458	1	rs6489353	2338858	0.00780235	ENSG00000151067	CACNA1C	YES	345	1	intron_variant	MODIFIER	Transcript	ENST00000399629.1	protein_coding	1390	NA	NA
004	L1	12	2275658	2440458	1	rs6489353	2338858	0.00780235	ENSG00000151067	CACNA1C	YES	345	1	intron_variant	MODIFIER	Transcript	ENST00000399634.1	protein_coding	1390	NA	NA
004	L1	12	2275658	2440458	1	rs6489353	2338858	0.00780235	ENSG00000151067	CACNA1C	YES	345	1	intron_variant	MODIFIER	Transcript	ENST00000399637.1	protein_coding	1390	NA	NA
004	L1	12	2275658	2440458	1	rs6489353	2338858	0.00780235	ENSG00000151067	CACNA1C	YES	345	1	intron_variant	MODIFIER	Transcript	ENST00000399638.1	protein_coding	1390	NA	NA
004	L1	12	2275658	2440458	1	rs6489353	2338858	0.00780235	ENSG00000151067	CACNA1C	YES	345	1	intron_variant	MODIFIER	Transcript	ENST00000399641.1	protein_coding	1390	NA	NA
004	L1	12	2275658	2440458	1	rs6489353	2338858	0.00780235	ENSG00000151067	CACNA1C	YES	345	1	intron_variant	MODIFIER	Transcript	ENST00000399644.1	protein_coding	1390	NA	NA
004	L1	12	2275658	2440458	1	rs6489353	2338858	0.00780235	ENSG00000151067	CACNA1C	YES	345	1	intron_variant	MODIFIER	Transcript	ENST00000399649.1	protein_coding	1390	NA	NA
004	L1	12	2275658	2440458	1	rs6489353	2338858	0.00780235	ENSG00000151067	CACNA1C	YES	345	1	intron_variant	MODIFIER	Transcript	ENST00000399655.1	protein_coding	1390	NA	NA
004	L1	12	2275658	2440458	1	rs6489353	2338858	0.00780235	ENSG00000151067	CACNA1C	YES	345	1	intron_variant	MODIFIER	Transcript	ENST00000402845.3	protein_coding	1390	NA	NA
004	L1	12	2275658	2440458	1	rs6489353	2338858	0.00780235	ENSG00000151067	CACNA1C	YES	345	1	intron_variant	MODIFIER	Transcript	ENST00000406454.3	protein_coding	1390	NA	NA
004	L1	12	2275658	2440458	1	rs6489353	2338858	0.00780235	ENSG00000151067	CACNA1C	YES	345	1	intron_variant	MODIFIER	Transcript	ENST00000480911.1	protein_coding	1390	NA	NA
004	L1	12	2275658	2440458	1	rs11062146	2297996	0.00742517	ENSG00000151067	CACNA1C	YES	345	1	intron_variant	MODIFIER	Transcript	ENST00000327702.7	protein_coding	1390	NA	NA
004	L1	12	2275658	2440458	1	rs11062146	2297996	0.00742517	ENSG00000151067	CACNA1C	YES	345	1	intron_variant	MODIFIER	Transcript	ENST00000335762.5	protein_coding	1390	NA	NA
004	L1	12	2275658	2440458	1	rs11062146	2297996	0.00742517	ENSG00000151067	CACNA1C	YES	345	1	intron_variant	MODIFIER	Transcript	ENST00000344100.3	protein_coding	1390	NA	NA
004	L1	12	2275658	2440458	1	rs11062146	2297996	0.00742517	ENSG00000151067	CACNA1C	YES	345	1	intron_variant	MODIFIER	Transcript	ENST00000347598.4	protein_coding	1390	NA	NA
004	L1	12	2275658	2440458	1	rs11062146	2297996	0.00742517	ENSG00000151067	CACNA1C	YES	345	1	intron_variant	MODIFIER	Transcript	ENST00000399591.1	protein_coding	1390	NA	NA
004	L1	12	2275658	2440458	1	rs11062146	2297996	0.00742517	ENSG00000151067	CACNA1C	YES	345	1	intron_variant	MODIFIER	Transcript	ENST00000399595.1	protein_coding	1390	NA	NA
004	L1	12	2275658	2440458	1	rs11062146	2297996	0.00742517	ENSG00000151067	CACNA1C	YES	345	1	intron_variant	MODIFIER	Transcript	ENST00000399597.1	protein_coding	1390	NA	NA
004	L1	12	2275658	2440458	1	rs11062146	2297996	0.00742517	ENSG00000151067	CACNA1C	YES	345	1	intron_variant	MODIFIER	Transcript	ENST00000399601.1	protein_coding	1390	NA	NA
004	L1	12	2275658	2440458	1	rs11062146	2297996	0.00742517	ENSG00000151067	CACNA1C	YES	345	1	intron_variant	MODIFIER	Transcript	ENST00000399603.1	protein_coding	1390	NA	NA
004	L1	12	2275658	2440458	1	rs11062146	2297996	0.00742517	ENSG00000151067	CACNA1C	YES	345	1	intron_variant	MODIFIER	Transcript	ENST00000399606.1	protein_coding	1390	NA	NA
004	L1	12	2275658	2440458	1	rs11062146	2297996	0.00742517	ENSG00000151067	CACNA1C	YES	345	1	intron_variant	MODIFIER	Transcript	ENST00000399617.1	protein_coding	1390	NA	NA
004	L1	12	2275658	2440458	1	rs11062146	2297996	0.00742517	ENSG00000151067	CACNA1C	YES	345	1	intron_variant	MODIFIER	Transcript	ENST00000399621.1	protein_coding	1390	NA	NA
004	L1	12	2275658	2440458	1	rs11062146	2297996	0.00742517	ENSG00000151067	CACNA1C	YES	345	1	intron_variant	MODIFIER	Transcript	ENST00000399629.1	protein_coding	1390	NA	NA
004	L1	12	2275658	2440458	1	rs11062146	2297996	0.00742517	ENSG00000151067	CACNA1C	YES	345	1	intron_variant	MODIFIER	Transcript	ENST00000399634.1	protein_coding	1390	NA	NA
004	L1	12	2275658	2440458	1	rs11062146	2297996	0.00742517	ENSG00000151067	CACNA1C	YES	345	1	intron_variant	MODIFIER	Transcript	ENST00000399637.1	protein_coding	1390	NA	NA
004	L1	12	2275658	2440458	1	rs11062146	2297996	0.00742517	ENSG00000151067	CACNA1C	YES	345	1	intron_variant	MODIFIER	Transcript	ENST00000399638.1	protein_coding	1390	NA	NA
004	L1	12	2275658	2440458	1	rs11062146	2297996	0.00742517	ENSG00000151067	CACNA1C	YES	345	1	intron_variant	MODIFIER	Transcript	ENST00000399641.1	protein_coding	1390	NA	NA
004	L1	12	2275658	2440458	1	rs11062146	2297996	0.00742517	ENSG00000151067	CACNA1C	YES	345	1	intron_variant	MODIFIER	Transcript	ENST00000399644.1	protein_coding	1390	NA	NA
004	L1	12	2275658	2440458	1	rs11062146	2297996	0.00742517	ENSG00000151067	CACNA1C	YES	345	1	intron_variant	MODIFIER	Transcript	ENST00000399649.1	protein_coding	1390	NA	NA
004	L1	12	2275658	2440458	1	rs11062146	2297996	0.00742517	ENSG00000151067	CACNA1C	YES	345	1	intron_variant	MODIFIER	Transcript	ENST00000399655.1	protein_coding	1390	NA	NA
004	L1	12	2275658	2440458	1	rs11062146	2297996	0.00742517	ENSG00000151067	CACNA1C	YES	345	1	intron_variant	MODIFIER	Transcript	ENST00000402845.3	protein_coding	1390	NA	NA
004	L1	12	2275658	2440458	1	rs11062146	2297996	0.00742517	ENSG00000151067	CACNA1C	YES	345	1	intron_variant	MODIFIER	Transcript	ENST00000406454.3	protein_coding	1390	NA	NA
004	L1	12	2275658	2440458	1	rs11062146	2297996	0.00742517	ENSG00000151067	CACNA1C	YES	345	1	intron_variant	MODIFIER	Transcript	ENST00000480911.1	protein_coding	1390	NA	NA
005	L1	4	102456709	103388709	1	rs13107325	103188709	0.990246	ENSG00000138821	SLC39A8	YES	7	1	missense_variant	MODERATE	Transcript	ENST00000356736.4	protein_coding	20862	tolerated(1)	benign(0.124)
005	L1	4	102456709	103388709	1	rs13107325	103188709	0.990246	ENSG00000138821	SLC39A8	YES	7	1	missense_variant	MODERATE	Transcript	ENST00000356736.4	protein_coding	20862	tolerated(0.11)	benign(0.313)
005	L1	4	102456709	103388709	1	rs13107325	103188709	0.990246	ENSG00000138821	SLC39A8	YES	7	1	missense_variant	MODERATE	Transcript	ENST00000394833.2	protein_coding	20862	tolerated(1)	benign(0.124)
005	L1	4	102456709	103388709	1	rs13107325	103188709	0.990246	ENSG00000138821	SLC39A8	YES	7	1	missense_variant	MODERATE	Transcript	ENST00000394833.2	protein_coding	20862	tolerated(0.11)	benign(0.313)
005	L1	4	102456709	103388709	1	rs13107325	103188709	0.990246	ENSG00000138821	SLC39A8	YES	7	1	missense_variant	MODERATE	Transcript	ENST00000424970.2	protein_coding	20862	tolerated(1)	possibly_damaging(0.793)
005	L1	4	102456709	103388709	1	rs13107325	103188709	0.990246	ENSG00000138821	SLC39A8	YES	7	1	missense_variant	MODERATE	Transcript	ENST00000424970.2	protein_coding	20862	tolerated(0.1)	possibly_damaging(0.679)
005	L1	4	102456709	103388709	1	rs13107325	103188709	0.990246	ENSG00000138821	SLC39A8	YES	7	1	downstream_gene_variant	MODIFIER	Transcript	ENST00000512337.1	processed_transcript	20862	NA	NA
005	L1	4	102456709	103388709	1	rs13107325	103188709	0.990246	ENSG00000138821	SLC39A8	YES	NA	NA	missense_variant	MODERATE	Transcript	ENST00000356736.4	protein_coding	20862	tolerated(1)	benign(0.124)
005	L1	4	102456709	103388709	1	rs13107325	103188709	0.990246	ENSG00000138821	SLC39A8	YES	NA	NA	missense_variant	MODERATE	Transcript	ENST00000356736.4	protein_coding	20862	tolerated(0.11)	benign(0.313)
005	L1	4	102456709	103388709	1	rs13107325	103188709	0.990246	ENSG00000138821	SLC39A8	YES	NA	NA	missense_variant	MODERATE	Transcript	ENST00000394833.2	protein_coding	20862	tolerated(1)	benign(0.124)
005	L1	4	102456709	103388709	1	rs13107325	103188709	0.990246	ENSG00000138821	SLC39A8	YES	NA	NA	missense_variant	MODERATE	Transcript	ENST00000394833.2	protein_coding	20862	tolerated(0.11)	benign(0.313)
005	L1	4	102456709	103388709	1	rs13107325	103188709	0.990246	ENSG00000138821	SLC39A8	YES	NA	NA	missense_variant	MODERATE	Transcript	ENST00000424970.2	protein_coding	20862	tolerated(1)	possibly_damaging(0.793)
005	L1	4	102456709	103388709	1	rs13107325	103188709	0.990246	ENSG00000138821	SLC39A8	YES	NA	NA	missense_variant	MODERATE	Transcript	ENST00000424970.2	protein_coding	20862	tolerated(0.1)	possibly_damaging(0.679)
006	L1	7	136989559	137093759	1	rs13230189	137073259	0.088757	ENSG00000157680	DGKI	YES	181	1	downstream_gene_variant	MODIFIER	Transcript	ENST00000288490.5	protein_coding	2855	NA	NA
006	L1	7	136989559	137093759	1	rs13230189	137073259	0.088757	ENSG00000157680	DGKI	YES	181	1	downstream_gene_variant	MODIFIER	Transcript	ENST00000424189.2	protein_coding	2855	NA	NA
006	L1	7	136989559	137093759	1	rs13230189	137073259	0.088757	ENSG00000157680	DGKI	YES	181	1	downstream_gene_variant	MODIFIER	Transcript	ENST00000446122.1	protein_coding	2855	NA	NA
006	L1	7	136989559	137093759	1	rs13230189	137073259	0.088757	ENSG00000157680	DGKI	YES	181	1	3_prime_UTR_variant	MODIFIER	Transcript	ENST00000453654.2	protein_coding	2855	NA	NA
006	L1	7	136989559	137093759	1	rs13230189	137073259	0.088757	ENSG00000157680	DGKI	YES	181	1	downstream_gene_variant	MODIFIER	Transcript	ENST00000477835.1	processed_transcript	2855	NA	NA
006	L1	7	136989559	137093759	1	rs13230189	137073259	0.088757	ENSG00000157680	DGKI	YES	181	1	downstream_gene_variant	MODIFIER	Transcript	ENST00000486153.1	retained_intron	2855	NA	NA
006	L1	7	136989559	137093759	1	rs13230189	137073259	0.088757	ENSG00000157680	DGKI	YES	181	1	downstream_gene_variant	MODIFIER	Transcript	ENST00000494390.1	processed_transcript	2855	NA	NA
006	L1	7	136989559	137093759	1	rs13230189	137073259	0.088757	ENSG00000157680	DGKI	YES	181	1	downstream_gene_variant	MODIFIER	Transcript	ENST00000497321.1	processed_transcript	2855	NA	NA
006	L1	7	136989559	137093759	1	rs728055	137072531	0.0712854	ENSG00000157680	DGKI	YES	181	1	downstream_gene_variant	MODIFIER	Transcript	ENST00000288490.5	protein_coding	2855	NA	NA
006	L1	7	136989559	137093759	1	rs728055	137072531	0.0712854	ENSG00000157680	DGKI	YES	181	1	downstream_gene_variant	MODIFIER	Transcript	ENST00000424189.2	protein_coding	2855	NA	NA
006	L1	7	136989559	137093759	1	rs728055	137072531	0.0712854	ENSG00000157680	DGKI	YES	181	1	downstream_gene_variant	MODIFIER	Transcript	ENST00000446122.1	protein_coding	2855	NA	NA
006	L1	7	136989559	137093759	1	rs728055	137072531	0.0712854	ENSG00000157680	DGKI	YES	181	1	3_prime_UTR_variant	MODIFIER	Transcript	ENST00000453654.2	protein_coding	2855	NA	NA
006	L1	7	136989559	137093759	1	rs728055	137072531	0.0712854	ENSG00000157680	DGKI	YES	181	1	downstream_gene_variant	MODIFIER	Transcript	ENST00000477835.1	processed_transcript	2855	NA	NA
006	L1	7	136989559	137093759	1	rs728055	137072531	0.0712854	ENSG00000157680	DGKI	YES	181	1	downstream_gene_variant	MODIFIER	Transcript	ENST00000486153.1	retained_intron	2855	NA	NA
006	L1	7	136989559	137093759	1	rs728055	137072531	0.0712854	ENSG00000157680	DGKI	YES	181	1	downstream_gene_variant	MODIFIER	Transcript	ENST00000494390.1	processed_transcript	2855	NA	NA
006	L1	7	136989559	137093759	1	rs728055	137072531	0.0712854	ENSG00000157680	DGKI	YES	181	1	downstream_gene_variant	MODIFIER	Transcript	ENST00000497321.1	processed_transcript	2855	NA	NA
006	L1	7	136989559	137093759	1	rs2278829	137072931	0.0643942	ENSG00000157680	DGKI	YES	181	1	downstream_gene_variant	MODIFIER	Transcript	ENST00000288490.5	protein_coding	2855	NA	NA
006	L1	7	136989559	137093759	1	rs2278829	137072931	0.0643942	ENSG00000157680	DGKI	YES	181	1	downstream_gene_variant	MODIFIER	Transcript	ENST00000424189.2	protein_coding	2855	NA	NA
006	L1	7	136989559	137093759	1	rs2278829	137072931	0.0643942	ENSG00000157680	DGKI	YES	181	1	downstream_gene_variant	MODIFIER	Transcript	ENST00000446122.1	protein_coding	2855	NA	NA
006	L1	7	136989559	137093759	1	rs2278829	137072931	0.0643942	ENSG00000157680	DGKI	YES	181	1	3_prime_UTR_variant	MODIFIER	Transcript	ENST00000453654.2	protein_coding	2855	NA	NA
006	L1	7	136989559	137093759	1	rs2278829	137072931	0.0643942	ENSG00000157680	DGKI	YES	181	1	downstream_gene_variant	MODIFIER	Transcript	ENST00000477835.1	processed_transcript	2855	NA	NA
006	L1	7	136989559	137093759	1	rs2278829	137072931	0.0643942	ENSG00000157680	DGKI	YES	181	1	downstream_gene_variant	MODIFIER	Transcript	ENST00000486153.1	retained_intron	2855	NA	NA
006	L1	7	136989559	137093759	1	rs2278829	137072931	0.0643942	ENSG00000157680	DGKI	YES	181	1	downstream_gene_variant	MODIFIER	Transcript	ENST00000494390.1	processed_transcript	2855	NA	NA
006	L1	7	136989559	137093759	1	rs2278829	137072931	0.0643942	ENSG00000157680	DGKI	YES	181	1	downstream_gene_variant	MODIFIER	Transcript	ENST00000497321.1	processed_transcript	2855	NA	NA
006	L1	7	136989559	137093759	1	rs4283969	137071327	0.0516924	ENSG00000157680	DGKI	YES	181	1	downstream_gene_variant	MODIFIER	Transcript	ENST00000288490.5	protein_coding	2855	NA	NA
006	L1	7	136989559	137093759	1	rs4283969	137071327	0.0516924	ENSG00000157680	DGKI	YES	181	1	downstream_gene_variant	MODIFIER	Transcript	ENST00000424189.2	protein_coding	2855	NA	NA
006	L1	7	136989559	137093759	1	rs4283969	137071327	0.0516924	ENSG00000157680	DGKI	YES	181	1	downstream_gene_variant	MODIFIER	Transcript	ENST00000446122.1	protein_coding	2855	NA	NA
006	L1	7	136989559	137093759	1	rs4283969	137071327	0.0516924	ENSG00000157680	DGKI	YES	181	1	3_prime_UTR_variant	MODIFIER	Transcript	ENST00000453654.2	protein_coding	2855	NA	NA
006	L1	7	136989559	137093759	1	rs4283969	137071327	0.0516924	ENSG00000157680	DGKI	YES	181	1	downstream_gene_variant	MODIFIER	Transcript	ENST00000477835.1	processed_transcript	2855	NA	NA
006	L1	7	136989559	137093759	1	rs4283969	137071327	0.0516924	ENSG00000157680	DGKI	YES	181	1	downstream_gene_variant	MODIFIER	Transcript	ENST00000486153.1	retained_intron	2855	NA	NA
006	L1	7	136989559	137093759	1	rs4283969	137071327	0.0516924	ENSG00000157680	DGKI	YES	181	1	downstream_gene_variant	MODIFIER	Transcript	ENST00000494390.1	processed_transcript	2855	NA	NA
006	L1	7	136989559	137093759	1	rs4283969	137071327	0.0516924	ENSG00000157680	DGKI	YES	181	1	downstream_gene_variant	MODIFIER	Transcript	ENST00000497321.1	processed_transcript	2855	NA	NA
006	L1	7	136989559	137093759	1	rs4613918	137071264	0.0419349	ENSG00000157680	DGKI	YES	181	1	downstream_gene_variant	MODIFIER	Transcript	ENST00000288490.5	protein_coding	2855	NA	NA
006	L1	7	136989559	137093759	1	rs4613918	137071264	0.0419349	ENSG00000157680	DGKI	YES	181	1	downstream_gene_variant	MODIFIER	Transcript	ENST00000424189.2	protein_coding	2855	NA	NA
006	L1	7	136989559	137093759	1	rs4613918	137071264	0.0419349	ENSG00000157680	DGKI	YES	181	1	downstream_gene_variant	MODIFIER	Transcript	ENST00000446122.1	protein_coding	2855	NA	NA
006	L1	7	136989559	137093759	1	rs4613918	137071264	0.0419349	ENSG00000157680	DGKI	YES	181	1	3_prime_UTR_variant	MODIFIER	Transcript	ENST00000453654.2	protein_coding	2855	NA	NA
006	L1	7	136989559	137093759	1	rs4613918	137071264	0.0419349	ENSG00000157680	DGKI	YES	181	1	downstream_gene_variant	MODIFIER	Transcript	ENST00000477835.1	processed_transcript	2855	NA	NA
006	L1	7	136989559	137093759	1	rs4613918	137071264	0.0419349	ENSG00000157680	DGKI	YES	181	1	downstream_gene_variant	MODIFIER	Transcript	ENST00000486153.1	retained_intron	2855	NA	NA
006	L1	7	136989559	137093759	1	rs4613918	137071264	0.0419349	ENSG00000157680	DGKI	YES	181	1	downstream_gene_variant	MODIFIER	Transcript	ENST00000494390.1	processed_transcript	2855	NA	NA
006	L1	7	136989559	137093759	1	rs4613918	137071264	0.0419349	ENSG00000157680	DGKI	YES	181	1	downstream_gene_variant	MODIFIER	Transcript	ENST00000497321.1	processed_transcript	2855	NA	NA
006	L1	7	136989559	137093759	1	rs12540417	137077103	0.0386818	ENSG00000157680	DGKI	YES	181	1	intron_variant	MODIFIER	Transcript	ENST00000288490.5	protein_coding	2855	NA	NA
006	L1	7	136989559	137093759	1	rs12540417	137077103	0.0386818	ENSG00000157680	DGKI	YES	181	1	intron_variant	MODIFIER	Transcript	ENST00000424189.2	protein_coding	2855	NA	NA
006	L1	7	136989559	137093759	1	rs12540417	137077103	0.0386818	ENSG00000157680	DGKI	YES	181	1	intron_variant	MODIFIER	Transcript	ENST00000446122.1	protein_coding	2855	NA	NA
006	L1	7	136989559	137093759	1	rs12540417	137077103	0.0386818	ENSG00000157680	DGKI	YES	181	1	intron_variant	MODIFIER	Transcript	ENST00000453654.2	protein_coding	2855	NA	NA
006	L1	7	136989559	137093759	1	rs12540417	137077103	0.0386818	ENSG00000157680	DGKI	YES	181	1	intron_variant,non_coding_transcript_variant	MODIFIER	Transcript	ENST00000477835.1	processed_transcript	2855	NA	NA
006	L1	7	136989559	137093759	1	rs12540417	137077103	0.0386818	ENSG00000157680	DGKI	YES	181	1	intron_variant,non_coding_transcript_variant	MODIFIER	Transcript	ENST00000486153.1	retained_intron	2855	NA	NA
006	L1	7	136989559	137093759	1	rs12540417	137077103	0.0386818	ENSG00000157680	DGKI	YES	181	1	intron_variant,non_coding_transcript_variant	MODIFIER	Transcript	ENST00000494390.1	processed_transcript	2855	NA	NA
006	L1	7	136989559	137093759	1	rs12540417	137077103	0.0386818	ENSG00000157680	DGKI	YES	181	1	intron_variant,non_coding_transcript_variant	MODIFIER	Transcript	ENST00000497321.1	processed_transcript	2855	NA	NA
006	L1	7	136989559	137093759	1	rs13236574	137078142	0.0386321	ENSG00000157680	DGKI	YES	181	1	intron_variant	MODIFIER	Transcript	ENST00000288490.5	protein_coding	2855	NA	NA
006	L1	7	136989559	137093759	1	rs13236574	137078142	0.0386321	ENSG00000157680	DGKI	YES	181	1	intron_variant	MODIFIER	Transcript	ENST00000424189.2	protein_coding	2855	NA	NA
006	L1	7	136989559	137093759	1	rs13236574	137078142	0.0386321	ENSG00000157680	DGKI	YES	181	1	intron_variant	MODIFIER	Transcript	ENST00000446122.1	protein_coding	2855	NA	NA
006	L1	7	136989559	137093759	1	rs13236574	137078142	0.0386321	ENSG00000157680	DGKI	YES	181	1	intron_variant	MODIFIER	Transcript	ENST00000453654.2	protein_coding	2855	NA	NA
006	L1	7	136989559	137093759	1	rs13236574	137078142	0.0386321	ENSG00000157680	DGKI	YES	181	1	intron_variant,non_coding_transcript_variant	MODIFIER	Transcript	ENST00000477835.1	processed_transcript	2855	NA	NA
006	L1	7	136989559	137093759	1	rs13236574	137078142	0.0386321	ENSG00000157680	DGKI	YES	181	1	intron_variant,non_coding_transcript_variant	MODIFIER	Transcript	ENST00000486153.1	retained_intron	2855	NA	NA
006	L1	7	136989559	137093759	1	rs13236574	137078142	0.0386321	ENSG00000157680	DGKI	YES	181	1	intron_variant,non_coding_transcript_variant	MODIFIER	Transcript	ENST00000494390.1	processed_transcript	2855	NA	NA
006	L1	7	136989559	137093759	1	rs13236574	137078142	0.0386321	ENSG00000157680	DGKI	YES	181	1	intron_variant,non_coding_transcript_variant	MODIFIER	Transcript	ENST00000497321.1	processed_transcript	2855	NA	NA
006	L1	7	136989559	137093759	1	rs12538697	137078040	0.0386315	ENSG00000157680	DGKI	YES	181	1	intron_variant	MODIFIER	Transcript	ENST00000288490.5	protein_coding	2855	NA	NA
006	L1	7	136989559	137093759	1	rs12538697	137078040	0.0386315	ENSG00000157680	DGKI	YES	181	1	intron_variant	MODIFIER	Transcript	ENST00000424189.2	protein_coding	2855	NA	NA
006	L1	7	136989559	137093759	1	rs12538697	137078040	0.0386315	ENSG00000157680	DGKI	YES	181	1	intron_variant	MODIFIER	Transcript	ENST00000446122.1	protein_coding	2855	NA	NA
006	L1	7	136989559	137093759	1	rs12538697	137078040	0.0386315	ENSG00000157680	DGKI	YES	181	1	intron_variant	MODIFIER	Transcript	ENST00000453654.2	protein_coding	2855	NA	NA
006	L1	7	136989559	137093759	1	rs12538697	137078040	0.0386315	ENSG00000157680	DGKI	YES	181	1	intron_variant,non_coding_transcript_variant	MODIFIER	Transcript	ENST00000477835.1	processed_transcript	2855	NA	NA
006	L1	7	136989559	137093759	1	rs12538697	137078040	0.0386315	ENSG00000157680	DGKI	YES	181	1	intron_variant,non_coding_transcript_variant	MODIFIER	Transcript	ENST00000486153.1	retained_intron	2855	NA	NA
006	L1	7	136989559	137093759	1	rs12538697	137078040	0.0386315	ENSG00000157680	DGKI	YES	181	1	intron_variant,non_coding_transcript_variant	MODIFIER	Transcript	ENST00000494390.1	processed_transcript	2855	NA	NA
006	L1	7	136989559	137093759	1	rs12538697	137078040	0.0386315	ENSG00000157680	DGKI	YES	181	1	intron_variant,non_coding_transcript_variant	MODIFIER	Transcript	ENST00000497321.1	processed_transcript	2855	NA	NA
006	L1	7	136989559	137093759	1	rs11766321	137076903	0.0346718	ENSG00000157680	DGKI	YES	181	1	intron_variant	MODIFIER	Transcript	ENST00000288490.5	protein_coding	2855	NA	NA
006	L1	7	136989559	137093759	1	rs11766321	137076903	0.0346718	ENSG00000157680	DGKI	YES	181	1	intron_variant	MODIFIER	Transcript	ENST00000424189.2	protein_coding	2855	NA	NA
006	L1	7	136989559	137093759	1	rs11766321	137076903	0.0346718	ENSG00000157680	DGKI	YES	181	1	intron_variant	MODIFIER	Transcript	ENST00000446122.1	protein_coding	2855	NA	NA
006	L1	7	136989559	137093759	1	rs11766321	137076903	0.0346718	ENSG00000157680	DGKI	YES	181	1	intron_variant	MODIFIER	Transcript	ENST00000453654.2	protein_coding	2855	NA	NA
006	L1	7	136989559	137093759	1	rs11766321	137076903	0.0346718	ENSG00000157680	DGKI	YES	181	1	intron_variant,non_coding_transcript_variant	MODIFIER	Transcript	ENST00000477835.1	processed_transcript	2855	NA	NA
006	L1	7	136989559	137093759	1	rs11766321	137076903	0.0346718	ENSG00000157680	DGKI	YES	181	1	intron_variant,non_coding_transcript_variant	MODIFIER	Transcript	ENST00000486153.1	retained_intron	2855	NA	NA
006	L1	7	136989559	137093759	1	rs11766321	137076903	0.0346718	ENSG00000157680	DGKI	YES	181	1	intron_variant,non_coding_transcript_variant	MODIFIER	Transcript	ENST00000494390.1	processed_transcript	2855	NA	NA
006	L1	7	136989559	137093759	1	rs11766321	137076903	0.0346718	ENSG00000157680	DGKI	YES	181	1	intron_variant,non_coding_transcript_variant	MODIFIER	Transcript	ENST00000497321.1	processed_transcript	2855	NA	NA
006	L1	7	136989559	137093759	1	rs13222414	137078190	0.0311417	ENSG00000157680	DGKI	YES	181	1	intron_variant	MODIFIER	Transcript	ENST00000288490.5	protein_coding	2855	NA	NA
006	L1	7	136989559	137093759	1	rs13222414	137078190	0.0311417	ENSG00000157680	DGKI	YES	181	1	intron_variant	MODIFIER	Transcript	ENST00000424189.2	protein_coding	2855	NA	NA
006	L1	7	136989559	137093759	1	rs13222414	137078190	0.0311417	ENSG00000157680	DGKI	YES	181	1	intron_variant	MODIFIER	Transcript	ENST00000446122.1	protein_coding	2855	NA	NA
006	L1	7	136989559	137093759	1	rs13222414	137078190	0.0311417	ENSG00000157680	DGKI	YES	181	1	intron_variant	MODIFIER	Transcript	ENST00000453654.2	protein_coding	2855	NA	NA
006	L1	7	136989559	137093759	1	rs13222414	137078190	0.0311417	ENSG00000157680	DGKI	YES	181	1	intron_variant,non_coding_transcript_variant	MODIFIER	Transcript	ENST00000477835.1	processed_transcript	2855	NA	NA
006	L1	7	136989559	137093759	1	rs13222414	137078190	0.0311417	ENSG00000157680	DGKI	YES	181	1	intron_variant,non_coding_transcript_variant	MODIFIER	Transcript	ENST00000486153.1	retained_intron	2855	NA	NA
006	L1	7	136989559	137093759	1	rs13222414	137078190	0.0311417	ENSG00000157680	DGKI	YES	181	1	intron_variant,non_coding_transcript_variant	MODIFIER	Transcript	ENST00000494390.1	processed_transcript	2855	NA	NA
006	L1	7	136989559	137093759	1	rs13222414	137078190	0.0311417	ENSG00000157680	DGKI	YES	181	1	intron_variant,non_coding_transcript_variant	MODIFIER	Transcript	ENST00000497321.1	processed_transcript	2855	NA	NA
006	L1	7	136989559	137093759	1	rs7779548	137074540	0.0302291	ENSG00000157680	DGKI	YES	181	1	downstream_gene_variant	MODIFIER	Transcript	ENST00000288490.5	protein_coding	2855	NA	NA
006	L1	7	136989559	137093759	1	rs7779548	137074540	0.0302291	ENSG00000157680	DGKI	YES	181	1	downstream_gene_variant	MODIFIER	Transcript	ENST00000424189.2	protein_coding	2855	NA	NA
006	L1	7	136989559	137093759	1	rs7779548	137074540	0.0302291	ENSG00000157680	DGKI	YES	181	1	downstream_gene_variant	MODIFIER	Transcript	ENST00000446122.1	protein_coding	2855	NA	NA
006	L1	7	136989559	137093759	1	rs7779548	137074540	0.0302291	ENSG00000157680	DGKI	YES	181	1	3_prime_UTR_variant	MODIFIER	Transcript	ENST00000453654.2	protein_coding	2855	NA	NA
006	L1	7	136989559	137093759	1	rs7779548	137074540	0.0302291	ENSG00000157680	DGKI	YES	181	1	downstream_gene_variant	MODIFIER	Transcript	ENST00000477835.1	processed_transcript	2855	NA	NA
006	L1	7	136989559	137093759	1	rs7779548	137074540	0.0302291	ENSG00000157680	DGKI	YES	181	1	downstream_gene_variant	MODIFIER	Transcript	ENST00000486153.1	retained_intron	2855	NA	NA
006	L1	7	136989559	137093759	1	rs7779548	137074540	0.0302291	ENSG00000157680	DGKI	YES	181	1	non_coding_transcript_exon_variant	MODIFIER	Transcript	ENST00000494390.1	processed_transcript	2855	NA	NA
006	L1	7	136989559	137093759	1	rs7779548	137074540	0.0302291	ENSG00000157680	DGKI	YES	181	1	downstream_gene_variant	MODIFIER	Transcript	ENST00000497321.1	processed_transcript	2855	NA	NA
006	L1	7	136989559	137093759	1	rs4728408	137072096	0.0302166	ENSG00000157680	DGKI	YES	181	1	downstream_gene_variant	MODIFIER	Transcript	ENST00000288490.5	protein_coding	2855	NA	NA
006	L1	7	136989559	137093759	1	rs4728408	137072096	0.0302166	ENSG00000157680	DGKI	YES	181	1	downstream_gene_variant	MODIFIER	Transcript	ENST00000424189.2	protein_coding	2855	NA	NA
006	L1	7	136989559	137093759	1	rs4728408	137072096	0.0302166	ENSG00000157680	DGKI	YES	181	1	downstream_gene_variant	MODIFIER	Transcript	ENST00000446122.1	protein_coding	2855	NA	NA
006	L1	7	136989559	137093759	1	rs4728408	137072096	0.0302166	ENSG00000157680	DGKI	YES	181	1	3_prime_UTR_variant	MODIFIER	Transcript	ENST00000453654.2	protein_coding	2855	NA	NA
006	L1	7	136989559	137093759	1	rs4728408	137072096	0.0302166	ENSG00000157680	DGKI	YES	181	1	downstream_gene_variant	MODIFIER	Transcript	ENST00000477835.1	processed_transcript	2855	NA	NA
006	L1	7	136989559	137093759	1	rs4728408	137072096	0.0302166	ENSG00000157680	DGKI	YES	181	1	downstream_gene_variant	MODIFIER	Transcript	ENST00000486153.1	retained_intron	2855	NA	NA
006	L1	7	136989559	137093759	1	rs4728408	137072096	0.0302166	ENSG00000157680	DGKI	YES	181	1	downstream_gene_variant	MODIFIER	Transcript	ENST00000494390.1	processed_transcript	2855	NA	NA
006	L1	7	136989559	137093759	1	rs4728408	137072096	0.0302166	ENSG00000157680	DGKI	YES	181	1	downstream_gene_variant	MODIFIER	Transcript	ENST00000497321.1	processed_transcript	2855	NA	NA
006	L1	7	136989559	137093759	1	rs17530005	137079284	0.0279689	ENSG00000157680	DGKI	YES	181	1	intron_variant	MODIFIER	Transcript	ENST00000288490.5	protein_coding	2855	NA	NA
006	L1	7	136989559	137093759	1	rs17530005	137079284	0.0279689	ENSG00000157680	DGKI	YES	181	1	intron_variant	MODIFIER	Transcript	ENST00000424189.2	protein_coding	2855	NA	NA
006	L1	7	136989559	137093759	1	rs17530005	137079284	0.0279689	ENSG00000157680	DGKI	YES	181	1	intron_variant	MODIFIER	Transcript	ENST00000446122.1	protein_coding	2855	NA	NA
006	L1	7	136989559	137093759	1	rs17530005	137079284	0.0279689	ENSG00000157680	DGKI	YES	181	1	intron_variant	MODIFIER	Transcript	ENST00000453654.2	protein_coding	2855	NA	NA
006	L1	7	136989559	137093759	1	rs17530005	137079284	0.0279689	ENSG00000157680	DGKI	YES	181	1	intron_variant,non_coding_transcript_variant	MODIFIER	Transcript	ENST00000477835.1	processed_transcript	2855	NA	NA
006	L1	7	136989559	137093759	1	rs17530005	137079284	0.0279689	ENSG00000157680	DGKI	YES	181	1	intron_variant,non_coding_transcript_variant	MODIFIER	Transcript	ENST00000486153.1	retained_intron	2855	NA	NA
006	L1	7	136989559	137093759	1	rs17530005	137079284	0.0279689	ENSG00000157680	DGKI	YES	181	1	intron_variant,non_coding_transcript_variant	MODIFIER	Transcript	ENST00000494390.1	processed_transcript	2855	NA	NA
006	L1	7	136989559	137093759	1	rs17530005	137079284	0.0279689	ENSG00000157680	DGKI	YES	181	1	intron_variant,non_coding_transcript_variant	MODIFIER	Transcript	ENST00000497321.1	processed_transcript	2855	NA	NA
006	L1	7	136989559	137093759	1	rs1376608	137074761	0.0273789	ENSG00000157680	DGKI	YES	181	1	downstream_gene_variant	MODIFIER	Transcript	ENST00000288490.5	protein_coding	2855	NA	NA
006	L1	7	136989559	137093759	1	rs1376608	137074761	0.0273789	ENSG00000157680	DGKI	YES	181	1	downstream_gene_variant	MODIFIER	Transcript	ENST00000424189.2	protein_coding	2855	NA	NA
006	L1	7	136989559	137093759	1	rs1376608	137074761	0.0273789	ENSG00000157680	DGKI	YES	181	1	downstream_gene_variant	MODIFIER	Transcript	ENST00000446122.1	protein_coding	2855	NA	NA
006	L1	7	136989559	137093759	1	rs1376608	137074761	0.0273789	ENSG00000157680	DGKI	YES	181	1	3_prime_UTR_variant	MODIFIER	Transcript	ENST00000453654.2	protein_coding	2855	NA	NA
006	L1	7	136989559	137093759	1	rs1376608	137074761	0.0273789	ENSG00000157680	DGKI	YES	181	1	downstream_gene_variant	MODIFIER	Transcript	ENST00000477835.1	processed_transcript	2855	NA	NA
006	L1	7	136989559	137093759	1	rs1376608	137074761	0.0273789	ENSG00000157680	DGKI	YES	181	1	downstream_gene_variant	MODIFIER	Transcript	ENST00000486153.1	retained_intron	2855	NA	NA
006	L1	7	136989559	137093759	1	rs1376608	137074761	0.0273789	ENSG00000157680	DGKI	YES	181	1	non_coding_transcript_exon_variant	MODIFIER	Transcript	ENST00000494390.1	processed_transcript	2855	NA	NA
006	L1	7	136989559	137093759	1	rs1376608	137074761	0.0273789	ENSG00000157680	DGKI	YES	181	1	downstream_gene_variant	MODIFIER	Transcript	ENST00000497321.1	processed_transcript	2855	NA	NA
006	L1	7	136989559	137093759	1	rs1376607	137074760	0.0245586	ENSG00000157680	DGKI	YES	181	1	downstream_gene_variant	MODIFIER	Transcript	ENST00000288490.5	protein_coding	2855	NA	NA
006	L1	7	136989559	137093759	1	rs1376607	137074760	0.0245586	ENSG00000157680	DGKI	YES	181	1	downstream_gene_variant	MODIFIER	Transcript	ENST00000424189.2	protein_coding	2855	NA	NA
006	L1	7	136989559	137093759	1	rs1376607	137074760	0.0245586	ENSG00000157680	DGKI	YES	181	1	downstream_gene_variant	MODIFIER	Transcript	ENST00000446122.1	protein_coding	2855	NA	NA
006	L1	7	136989559	137093759	1	rs1376607	137074760	0.0245586	ENSG00000157680	DGKI	YES	181	1	3_prime_UTR_variant	MODIFIER	Transcript	ENST00000453654.2	protein_coding	2855	NA	NA
006	L1	7	136989559	137093759	1	rs1376607	137074760	0.0245586	ENSG00000157680	DGKI	YES	181	1	downstream_gene_variant	MODIFIER	Transcript	ENST00000477835.1	processed_transcript	2855	NA	NA
006	L1	7	136989559	137093759	1	rs1376607	137074760	0.0245586	ENSG00000157680	DGKI	YES	181	1	downstream_gene_variant	MODIFIER	Transcript	ENST00000486153.1	retained_intron	2855	NA	NA
006	L1	7	136989559	137093759	1	rs1376607	137074760	0.0245586	ENSG00000157680	DGKI	YES	181	1	non_coding_transcript_exon_variant	MODIFIER	Transcript	ENST00000494390.1	processed_transcript	2855	NA	NA
006	L1	7	136989559	137093759	1	rs1376607	137074760	0.0245586	ENSG00000157680	DGKI	YES	181	1	downstream_gene_variant	MODIFIER	Transcript	ENST00000497321.1	processed_transcript	2855	NA	NA
006	L1	7	136989559	137093759	1	rs3735025	137074844	0.0245539	ENSG00000157680	DGKI	YES	181	1	downstream_gene_variant	MODIFIER	Transcript	ENST00000288490.5	protein_coding	2855	NA	NA
006	L1	7	136989559	137093759	1	rs3735025	137074844	0.0245539	ENSG00000157680	DGKI	YES	181	1	downstream_gene_variant	MODIFIER	Transcript	ENST00000424189.2	protein_coding	2855	NA	NA
006	L1	7	136989559	137093759	1	rs3735025	137074844	0.0245539	ENSG00000157680	DGKI	YES	181	1	downstream_gene_variant	MODIFIER	Transcript	ENST00000446122.1	protein_coding	2855	NA	NA
006	L1	7	136989559	137093759	1	rs3735025	137074844	0.0245539	ENSG00000157680	DGKI	YES	181	1	3_prime_UTR_variant	MODIFIER	Transcript	ENST00000453654.2	protein_coding	2855	NA	NA
006	L1	7	136989559	137093759	1	rs3735025	137074844	0.0245539	ENSG00000157680	DGKI	YES	181	1	downstream_gene_variant	MODIFIER	Transcript	ENST00000477835.1	processed_transcript	2855	NA	NA
006	L1	7	136989559	137093759	1	rs3735025	137074844	0.0245539	ENSG00000157680	DGKI	YES	181	1	downstream_gene_variant	MODIFIER	Transcript	ENST00000486153.1	retained_intron	2855	NA	NA
006	L1	7	136989559	137093759	1	rs3735025	137074844	0.0245539	ENSG00000157680	DGKI	YES	181	1	non_coding_transcript_exon_variant	MODIFIER	Transcript	ENST00000494390.1	processed_transcript	2855	NA	NA
006	L1	7	136989559	137093759	1	rs3735025	137074844	0.0245539	ENSG00000157680	DGKI	YES	181	1	downstream_gene_variant	MODIFIER	Transcript	ENST00000497321.1	processed_transcript	2855	NA	NA
006	L1	7	136989559	137093759	1	rs728054	137072364	0.0245442	ENSG00000157680	DGKI	YES	181	1	downstream_gene_variant	MODIFIER	Transcript	ENST00000288490.5	protein_coding	2855	NA	NA
006	L1	7	136989559	137093759	1	rs728054	137072364	0.0245442	ENSG00000157680	DGKI	YES	181	1	downstream_gene_variant	MODIFIER	Transcript	ENST00000424189.2	protein_coding	2855	NA	NA
006	L1	7	136989559	137093759	1	rs728054	137072364	0.0245442	ENSG00000157680	DGKI	YES	181	1	downstream_gene_variant	MODIFIER	Transcript	ENST00000446122.1	protein_coding	2855	NA	NA
006	L1	7	136989559	137093759	1	rs728054	137072364	0.0245442	ENSG00000157680	DGKI	YES	181	1	3_prime_UTR_variant	MODIFIER	Transcript	ENST00000453654.2	protein_coding	2855	NA	NA
006	L1	7	136989559	137093759	1	rs728054	137072364	0.0245442	ENSG00000157680	DGKI	YES	181	1	downstream_gene_variant	MODIFIER	Transcript	ENST00000477835.1	processed_transcript	2855	NA	NA
006	L1	7	136989559	137093759	1	rs728054	137072364	0.0245442	ENSG00000157680	DGKI	YES	181	1	downstream_gene_variant	MODIFIER	Transcript	ENST00000486153.1	retained_intron	2855	NA	NA
006	L1	7	136989559	137093759	1	rs728054	137072364	0.0245442	ENSG00000157680	DGKI	YES	181	1	downstream_gene_variant	MODIFIER	Transcript	ENST00000494390.1	processed_transcript	2855	NA	NA
006	L1	7	136989559	137093759	1	rs728054	137072364	0.0245442	ENSG00000157680	DGKI	YES	181	1	downstream_gene_variant	MODIFIER	Transcript	ENST00000497321.1	processed_transcript	2855	NA	NA
006	L1	7	136989559	137093759	1	rs7785663	137070298	0.0245414	ENSG00000157680	DGKI	YES	181	1	downstream_gene_variant	MODIFIER	Transcript	ENST00000288490.5	protein_coding	2855	NA	NA
006	L1	7	136989559	137093759	1	rs7785663	137070298	0.0245414	ENSG00000157680	DGKI	YES	181	1	downstream_gene_variant	MODIFIER	Transcript	ENST00000424189.2	protein_coding	2855	NA	NA
006	L1	7	136989559	137093759	1	rs7785663	137070298	0.0245414	ENSG00000157680	DGKI	YES	181	1	downstream_gene_variant	MODIFIER	Transcript	ENST00000446122.1	protein_coding	2855	NA	NA
006	L1	7	136989559	137093759	1	rs7785663	137070298	0.0245414	ENSG00000157680	DGKI	YES	181	1	3_prime_UTR_variant	MODIFIER	Transcript	ENST00000453654.2	protein_coding	2855	NA	NA
006	L1	7	136989559	137093759	1	rs7785663	137070298	0.0245414	ENSG00000157680	DGKI	YES	181	1	downstream_gene_variant	MODIFIER	Transcript	ENST00000494390.1	processed_transcript	2855	NA	NA
006	L1	7	136989559	137093759	1	rs10954580	137076712	0.0227737	ENSG00000157680	DGKI	YES	181	1	intron_variant	MODIFIER	Transcript	ENST00000288490.5	protein_coding	2855	NA	NA
006	L1	7	136989559	137093759	1	rs10954580	137076712	0.0227737	ENSG00000157680	DGKI	YES	181	1	intron_variant	MODIFIER	Transcript	ENST00000424189.2	protein_coding	2855	NA	NA
006	L1	7	136989559	137093759	1	rs10954580	137076712	0.0227737	ENSG00000157680	DGKI	YES	181	1	intron_variant	MODIFIER	Transcript	ENST00000446122.1	protein_coding	2855	NA	NA
006	L1	7	136989559	137093759	1	rs10954580	137076712	0.0227737	ENSG00000157680	DGKI	YES	181	1	intron_variant	MODIFIER	Transcript	ENST00000453654.2	protein_coding	2855	NA	NA
006	L1	7	136989559	137093759	1	rs10954580	137076712	0.0227737	ENSG00000157680	DGKI	YES	181	1	intron_variant,non_coding_transcript_variant	MODIFIER	Transcript	ENST00000477835.1	processed_transcript	2855	NA	NA
006	L1	7	136989559	137093759	1	rs10954580	137076712	0.0227737	ENSG00000157680	DGKI	YES	181	1	intron_variant,non_coding_transcript_variant	MODIFIER	Transcript	ENST00000486153.1	retained_intron	2855	NA	NA
006	L1	7	136989559	137093759	1	rs10954580	137076712	0.0227737	ENSG00000157680	DGKI	YES	181	1	intron_variant,non_coding_transcript_variant	MODIFIER	Transcript	ENST00000494390.1	processed_transcript	2855	NA	NA
006	L1	7	136989559	137093759	1	rs10954580	137076712	0.0227737	ENSG00000157680	DGKI	YES	181	1	intron_variant,non_coding_transcript_variant	MODIFIER	Transcript	ENST00000497321.1	processed_transcript	2855	NA	NA
006	L1	7	136989559	137093759	1	rs4518583	137071144	0.0220225	ENSG00000157680	DGKI	YES	181	1	downstream_gene_variant	MODIFIER	Transcript	ENST00000288490.5	protein_coding	2855	NA	NA
006	L1	7	136989559	137093759	1	rs4518583	137071144	0.0220225	ENSG00000157680	DGKI	YES	181	1	downstream_gene_variant	MODIFIER	Transcript	ENST00000424189.2	protein_coding	2855	NA	NA
006	L1	7	136989559	137093759	1	rs4518583	137071144	0.0220225	ENSG00000157680	DGKI	YES	181	1	downstream_gene_variant	MODIFIER	Transcript	ENST00000446122.1	protein_coding	2855	NA	NA
006	L1	7	136989559	137093759	1	rs4518583	137071144	0.0220225	ENSG00000157680	DGKI	YES	181	1	3_prime_UTR_variant	MODIFIER	Transcript	ENST00000453654.2	protein_coding	2855	NA	NA
006	L1	7	136989559	137093759	1	rs4518583	137071144	0.0220225	ENSG00000157680	DGKI	YES	181	1	downstream_gene_variant	MODIFIER	Transcript	ENST00000477835.1	processed_transcript	2855	NA	NA
006	L1	7	136989559	137093759	1	rs4518583	137071144	0.0220225	ENSG00000157680	DGKI	YES	181	1	downstream_gene_variant	MODIFIER	Transcript	ENST00000486153.1	retained_intron	2855	NA	NA
006	L1	7	136989559	137093759	1	rs4518583	137071144	0.0220225	ENSG00000157680	DGKI	YES	181	1	downstream_gene_variant	MODIFIER	Transcript	ENST00000494390.1	processed_transcript	2855	NA	NA
006	L1	7	136989559	137093759	1	rs4518583	137071144	0.0220225	ENSG00000157680	DGKI	YES	181	1	downstream_gene_variant	MODIFIER	Transcript	ENST00000497321.1	processed_transcript	2855	NA	NA
006	L1	7	136989559	137093759	1	rs17529963	137079172	0.0204699	ENSG00000157680	DGKI	YES	181	1	intron_variant	MODIFIER	Transcript	ENST00000288490.5	protein_coding	2855	NA	NA
006	L1	7	136989559	137093759	1	rs17529963	137079172	0.0204699	ENSG00000157680	DGKI	YES	181	1	intron_variant	MODIFIER	Transcript	ENST00000424189.2	protein_coding	2855	NA	NA
006	L1	7	136989559	137093759	1	rs17529963	137079172	0.0204699	ENSG00000157680	DGKI	YES	181	1	intron_variant	MODIFIER	Transcript	ENST00000446122.1	protein_coding	2855	NA	NA
006	L1	7	136989559	137093759	1	rs17529963	137079172	0.0204699	ENSG00000157680	DGKI	YES	181	1	intron_variant	MODIFIER	Transcript	ENST00000453654.2	protein_coding	2855	NA	NA
006	L1	7	136989559	137093759	1	rs17529963	137079172	0.0204699	ENSG00000157680	DGKI	YES	181	1	intron_variant,non_coding_transcript_variant	MODIFIER	Transcript	ENST00000477835.1	processed_transcript	2855	NA	NA
006	L1	7	136989559	137093759	1	rs17529963	137079172	0.0204699	ENSG00000157680	DGKI	YES	181	1	intron_variant,non_coding_transcript_variant	MODIFIER	Transcript	ENST00000486153.1	retained_intron	2855	NA	NA
006	L1	7	136989559	137093759	1	rs17529963	137079172	0.0204699	ENSG00000157680	DGKI	YES	181	1	intron_variant,non_coding_transcript_variant	MODIFIER	Transcript	ENST00000494390.1	processed_transcript	2855	NA	NA
006	L1	7	136989559	137093759	1	rs17529963	137079172	0.0204699	ENSG00000157680	DGKI	YES	181	1	intron_variant,non_coding_transcript_variant	MODIFIER	Transcript	ENST00000497321.1	processed_transcript	2855	NA	NA
006	L1	7	136989559	137093759	1	rs2351137	137071339	0.0204538	ENSG00000157680	DGKI	YES	181	1	downstream_gene_variant	MODIFIER	Transcript	ENST00000288490.5	protein_coding	2855	NA	NA
006	L1	7	136989559	137093759	1	rs2351137	137071339	0.0204538	ENSG00000157680	DGKI	YES	181	1	downstream_gene_variant	MODIFIER	Transcript	ENST00000424189.2	protein_coding	2855	NA	NA
006	L1	7	136989559	137093759	1	rs2351137	137071339	0.0204538	ENSG00000157680	DGKI	YES	181	1	downstream_gene_variant	MODIFIER	Transcript	ENST00000446122.1	protein_coding	2855	NA	NA
006	L1	7	136989559	137093759	1	rs2351137	137071339	0.0204538	ENSG00000157680	DGKI	YES	181	1	3_prime_UTR_variant	MODIFIER	Transcript	ENST00000453654.2	protein_coding	2855	NA	NA
006	L1	7	136989559	137093759	1	rs2351137	137071339	0.0204538	ENSG00000157680	DGKI	YES	181	1	downstream_gene_variant	MODIFIER	Transcript	ENST00000477835.1	processed_transcript	2855	NA	NA
006	L1	7	136989559	137093759	1	rs2351137	137071339	0.0204538	ENSG00000157680	DGKI	YES	181	1	downstream_gene_variant	MODIFIER	Transcript	ENST00000486153.1	retained_intron	2855	NA	NA
006	L1	7	136989559	137093759	1	rs2351137	137071339	0.0204538	ENSG00000157680	DGKI	YES	181	1	downstream_gene_variant	MODIFIER	Transcript	ENST00000494390.1	processed_transcript	2855	NA	NA
006	L1	7	136989559	137093759	1	rs2351137	137071339	0.0204538	ENSG00000157680	DGKI	YES	181	1	downstream_gene_variant	MODIFIER	Transcript	ENST00000497321.1	processed_transcript	2855	NA	NA
006	L1	7	136989559	137093759	1	rs4732253	137072151	0.0197526	ENSG00000157680	DGKI	YES	181	1	downstream_gene_variant	MODIFIER	Transcript	ENST00000288490.5	protein_coding	2855	NA	NA
006	L1	7	136989559	137093759	1	rs4732253	137072151	0.0197526	ENSG00000157680	DGKI	YES	181	1	downstream_gene_variant	MODIFIER	Transcript	ENST00000424189.2	protein_coding	2855	NA	NA
006	L1	7	136989559	137093759	1	rs4732253	137072151	0.0197526	ENSG00000157680	DGKI	YES	181	1	downstream_gene_variant	MODIFIER	Transcript	ENST00000446122.1	protein_coding	2855	NA	NA
006	L1	7	136989559	137093759	1	rs4732253	137072151	0.0197526	ENSG00000157680	DGKI	YES	181	1	3_prime_UTR_variant	MODIFIER	Transcript	ENST00000453654.2	protein_coding	2855	NA	NA
006	L1	7	136989559	137093759	1	rs4732253	137072151	0.0197526	ENSG00000157680	DGKI	YES	181	1	downstream_gene_variant	MODIFIER	Transcript	ENST00000477835.1	processed_transcript	2855	NA	NA
006	L1	7	136989559	137093759	1	rs4732253	137072151	0.0197526	ENSG00000157680	DGKI	YES	181	1	downstream_gene_variant	MODIFIER	Transcript	ENST00000486153.1	retained_intron	2855	NA	NA
006	L1	7	136989559	137093759	1	rs4732253	137072151	0.0197526	ENSG00000157680	DGKI	YES	181	1	downstream_gene_variant	MODIFIER	Transcript	ENST00000494390.1	processed_transcript	2855	NA	NA
006	L1	7	136989559	137093759	1	rs4732253	137072151	0.0197526	ENSG00000157680	DGKI	YES	181	1	downstream_gene_variant	MODIFIER	Transcript	ENST00000497321.1	processed_transcript	2855	NA	NA
007	L1	8	143267770	143462970	1	rs13262595	143316970	0.523034	ENSG00000171045	TSNARE1	YES	6	1	intron_variant	MODIFIER	Transcript	ENST00000307180.3	protein_coding	26437	NA	NA
007	L1	8	143267770	143462970	1	rs13262595	143316970	0.523034	ENSG00000171045	TSNARE1	YES	6	1	intron_variant	MODIFIER	Transcript	ENST00000520166.1	protein_coding	26437	NA	NA
007	L1	8	143267770	143462970	1	rs13262595	143316970	0.523034	ENSG00000171045	TSNARE1	YES	6	1	intron_variant	MODIFIER	Transcript	ENST00000524325.1	protein_coding	26437	NA	NA
007	L1	8	143267770	143462970	1	rs4129585	143312933	0.475128	ENSG00000171045	TSNARE1	YES	6	1	intron_variant	MODIFIER	Transcript	ENST00000307180.3	protein_coding	26437	NA	NA
007	L1	8	143267770	143462970	1	rs4129585	143312933	0.475128	ENSG00000171045	TSNARE1	YES	6	1	intron_variant	MODIFIER	Transcript	ENST00000520166.1	protein_coding	26437	NA	NA
007	L1	8	143267770	143462970	1	rs4129585	143312933	0.475128	ENSG00000171045	TSNARE1	YES	6	1	intron_variant	MODIFIER	Transcript	ENST00000524325.1	protein_coding	26437	NA	NA
008	L1	7	85575263	86594263	2	rs6943762	86403263	0.554803	ENSG00000198822	GRM3	YES	12	1	intron_variant	MODIFIER	Transcript	ENST00000361669.2	protein_coding	4595	NA	NA
008	L1	7	85575263	86594263	2	rs6943762	86403263	0.554803	ENSG00000198822	GRM3	YES	12	1	intron_variant	MODIFIER	Transcript	ENST00000394720.2	protein_coding	4595	NA	NA
008	L1	7	85575263	86594263	2	rs6943762	86403263	0.554803	ENSG00000198822	GRM3	YES	12	1	intron_variant	MODIFIER	Transcript	ENST00000439827.1	protein_coding	4595	NA	NA
008	L1	7	85575263	86594263	2	rs6943762	86403263	0.554803	ENSG00000198822	GRM3	YES	12	1	intron_variant	MODIFIER	Transcript	ENST00000454217.1	protein_coding	4595	NA	NA
008	L1	7	85575263	86594263	2	rs6943762	86403263	0.554803	ENSG00000198822	GRM3	YES	12	1	intron_variant	MODIFIER	Transcript	ENST00000536043.1	protein_coding	4595	NA	NA
008	L1	7	85575263	86594263	2	rs6943762	86403263	0.554803	ENSG00000198822	GRM3	YES	12	1	intron_variant	MODIFIER	Transcript	ENST00000546348.1	protein_coding	4595	NA	NA
008	L1	7	85575263	86594263	2	rs35274762	86412221	0.400721	ENSG00000198822	GRM3	YES	12	1	intron_variant	MODIFIER	Transcript	ENST00000361669.2	protein_coding	4595	NA	NA
008	L1	7	85575263	86594263	2	rs35274762	86412221	0.400721	ENSG00000198822	GRM3	YES	12	1	intron_variant	MODIFIER	Transcript	ENST00000394720.2	protein_coding	4595	NA	NA
008	L1	7	85575263	86594263	2	rs35274762	86412221	0.400721	ENSG00000198822	GRM3	YES	12	1	intron_variant	MODIFIER	Transcript	ENST00000439827.1	protein_coding	4595	NA	NA
008	L1	7	85575263	86594263	2	rs35274762	86412221	0.400721	ENSG00000198822	GRM3	YES	12	1	intron_variant	MODIFIER	Transcript	ENST00000454217.1	protein_coding	4595	NA	NA
008	L1	7	85575263	86594263	2	rs35274762	86412221	0.400721	ENSG00000198822	GRM3	YES	12	1	intron_variant	MODIFIER	Transcript	ENST00000536043.1	protein_coding	4595	NA	NA
008	L1	7	85575263	86594263	2	rs35274762	86412221	0.400721	ENSG00000198822	GRM3	YES	12	1	intron_variant	MODIFIER	Transcript	ENST00000546348.1	protein_coding	4595	NA	NA
018	L1	7	104472253	105088253	1	rs2252074	104594253	0.141582	ENSG00000228393	KMT2E-AS1	YES	11	1	non_coding_transcript_exon_variant	MODIFIER	Transcript	ENST00000450686.1	antisense	48961	NA	NA
018	L1	7	104472253	105088253	1	rs2428162	104595664	0.095702	ENSG00000228393	KMT2E-AS1	YES	11	1	intron_variant,non_coding_transcript_variant	MODIFIER	Transcript	ENST00000450686.1	antisense	48961	NA	NA
018	L1	7	104472253	105088253	1	rs7776707	104605530	0.0894795	ENSG00000228393	KMT2E-AS1	YES	11	1	intron_variant,non_coding_transcript_variant	MODIFIER	Transcript	ENST00000450686.1	antisense	48961	NA	NA
018	L1	7	104472253	105088253	1	rs17777642	104599208	0.0872653	ENSG00000228393	KMT2E-AS1	YES	11	1	intron_variant,non_coding_transcript_variant	MODIFIER	Transcript	ENST00000450686.1	antisense	48961	NA	NA
018	L1	7	104472253	105088253	1	rs6466033	104598610	0.0787675	ENSG00000228393	KMT2E-AS1	YES	11	1	intron_variant,non_coding_transcript_variant	MODIFIER	Transcript	ENST00000450686.1	antisense	48961	NA	NA
018	L1	7	104472253	105088253	1	rs6965384	104603112	0.0743231	ENSG00000228393	KMT2E-AS1	YES	11	1	intron_variant,non_coding_transcript_variant	MODIFIER	Transcript	ENST00000450686.1	antisense	48961	NA	NA
018	L1	7	104472253	105088253	1	rs10266287	104606003	0.0743231	ENSG00000228393	KMT2E-AS1	YES	11	1	intron_variant,non_coding_transcript_variant	MODIFIER	Transcript	ENST00000450686.1	antisense	48961	NA	NA
018	L1	7	104472253	105088253	1	rs6466031	104598479	0.0648784	ENSG00000228393	KMT2E-AS1	YES	11	1	intron_variant,non_coding_transcript_variant	MODIFIER	Transcript	ENST00000450686.1	antisense	48961	NA	NA
018	L1	7	104472253	105088253	1	rs2470951	104593713	0.0461825	ENSG00000228393	KMT2E-AS1	YES	11	1	intron_variant,non_coding_transcript_variant	MODIFIER	Transcript	ENST00000450686.1	antisense	48961	NA	NA
018	L1	7	104472253	105088253	1	rs6466030	104598448	0.0367658	ENSG00000228393	KMT2E-AS1	YES	11	1	intron_variant,non_coding_transcript_variant	MODIFIER	Transcript	ENST00000450686.1	antisense	48961	NA	NA
018	L1	7	104472253	105088253	1	rs6466034	104598750	0.03324	ENSG00000228393	KMT2E-AS1	YES	11	1	intron_variant,non_coding_transcript_variant	MODIFIER	Transcript	ENST00000450686.1	antisense	48961	NA	NA
019	L1	12	57541956	57850956	1	rs61937595	57682956	0.992591	ENSG00000179912	R3HDM2	YES	9	1	intron_variant	MODIFIER	Transcript	ENST00000347140.3	protein_coding	29167	NA	NA
019	L1	12	57541956	57850956	1	rs61937595	57682956	0.992591	ENSG00000179912	R3HDM2	YES	9	1	intron_variant	MODIFIER	Transcript	ENST00000358907.2	protein_coding	29167	NA	NA
019	L1	12	57541956	57850956	1	rs61937595	57682956	0.992591	ENSG00000179912	R3HDM2	YES	9	1	intron_variant,non_coding_transcript_variant	MODIFIER	Transcript	ENST00000393811.2	retained_intron	29167	NA	NA
019	L1	12	57541956	57850956	1	rs61937595	57682956	0.992591	ENSG00000179912	R3HDM2	YES	9	1	intron_variant	MODIFIER	Transcript	ENST00000402412.1	protein_coding	29167	NA	NA
019	L1	12	57541956	57850956	1	rs61937595	57682956	0.992591	ENSG00000179912	R3HDM2	YES	9	1	intron_variant	MODIFIER	Transcript	ENST00000403821.2	protein_coding	29167	NA	NA
019	L1	12	57541956	57850956	1	rs61937595	57682956	0.992591	ENSG00000179912	R3HDM2	YES	9	1	intron_variant	MODIFIER	Transcript	ENST00000413953.2	protein_coding	29167	NA	NA
019	L1	12	57541956	57850956	1	rs61937595	57682956	0.992591	ENSG00000179912	R3HDM2	YES	9	1	intron_variant	MODIFIER	Transcript	ENST00000429355.2	protein_coding	29167	NA	NA
019	L1	12	57541956	57850956	1	rs61937595	57682956	0.992591	ENSG00000179912	R3HDM2	YES	9	1	intron_variant,non_coding_transcript_variant	MODIFIER	Transcript	ENST00000547019.1	retained_intron	29167	NA	NA
019	L1	12	57541956	57850956	1	rs61937595	57682956	0.992591	ENSG00000179912	R3HDM2	YES	9	1	intron_variant	MODIFIER	Transcript	ENST00000547262.1	protein_coding	29167	NA	NA
020	L1	19	50037927	50204327	1	rs2304205	50168927	0.2685	ENSG00000126456	IRF3	YES	NA	NA	5_prime_UTR_variant	MODIFIER	Transcript	ENST00000377139.3	protein_coding	6118	NA	NA
020	L1	19	50037927	50204327	1	rs2304205	50168927	0.2685	ENSG00000126456	IRF3	YES	NA	NA	splice_donor_variant	HIGH	Transcript	ENST00000593337.1	protein_coding	6118	NA	NA
020	L1	19	50037927	50204327	1	rs2304205	50168927	0.2685	ENSG00000126456	IRF3	YES	NA	NA	5_prime_UTR_variant	MODIFIER	Transcript	ENST00000593818.1	protein_coding	6118	NA	NA
020	L1	19	50037927	50204327	1	rs2304205	50168927	0.2685	ENSG00000126456	IRF3	YES	NA	NA	5_prime_UTR_variant	MODIFIER	Transcript	ENST00000593922.1	protein_coding	6118	NA	NA
020	L1	19	50037927	50204327	1	rs2304205	50168927	0.2685	ENSG00000126456	IRF3	YES	NA	NA	splice_donor_variant,non_coding_transcript_variant	HIGH	Transcript	ENST00000594387.1	retained_intron	6118	NA	NA
020	L1	19	50037927	50204327	1	rs2304205	50168927	0.2685	ENSG00000126456	IRF3	YES	NA	NA	5_prime_UTR_variant	MODIFIER	Transcript	ENST00000595034.1	protein_coding	6118	NA	NA
020	L1	19	50037927	50204327	1	rs2304205	50168927	0.2685	ENSG00000126456	IRF3	YES	NA	NA	5_prime_UTR_variant	MODIFIER	Transcript	ENST00000596765.1	protein_coding	6118	NA	NA
020	L1	19	50037927	50204327	1	rs2304205	50168927	0.2685	ENSG00000126456	IRF3	YES	NA	NA	5_prime_UTR_variant	MODIFIER	Transcript	ENST00000596822.1	protein_coding	6118	NA	NA
020	L1	19	50037927	50204327	1	rs2304205	50168927	0.2685	ENSG00000126456	IRF3	YES	NA	NA	5_prime_UTR_variant	MODIFIER	Transcript	ENST00000597198.1	protein_coding	6118	NA	NA
020	L1	19	50037927	50204327	1	rs2304205	50168927	0.2685	ENSG00000126456	IRF3	YES	NA	NA	5_prime_UTR_variant,NMD_transcript_variant	MODIFIER	Transcript	ENST00000597636.1	nonsense_mediated_decay	6118	NA	NA
020	L1	19	50037927	50204327	1	rs2304205	50168927	0.2685	ENSG00000126456	IRF3	YES	NA	NA	5_prime_UTR_variant	MODIFIER	Transcript	ENST00000598108.1	protein_coding	6118	NA	NA
020	L1	19	50037927	50204327	1	rs2304205	50168927	0.2685	ENSG00000126456	IRF3	YES	NA	NA	5_prime_UTR_variant	MODIFIER	Transcript	ENST00000598808.1	protein_coding	6118	NA	NA
020	L1	19	50037927	50204327	1	rs2304205	50168927	0.2685	ENSG00000126456	IRF3	YES	NA	NA	5_prime_UTR_variant	MODIFIER	Transcript	ENST00000599144.1	protein_coding	6118	NA	NA
020	L1	19	50037927	50204327	1	rs2304205	50168927	0.2685	ENSG00000126456	IRF3	YES	NA	NA	5_prime_UTR_variant	MODIFIER	Transcript	ENST00000599223.1	protein_coding	6118	NA	NA
020	L1	19	50037927	50204327	1	rs2304205	50168927	0.2685	ENSG00000126456	IRF3	YES	NA	NA	5_prime_UTR_variant	MODIFIER	Transcript	ENST00000600022.1	protein_coding	6118	NA	NA
020	L1	19	50037927	50204327	1	rs2304205	50168927	0.2685	ENSG00000126456	IRF3	YES	NA	NA	5_prime_UTR_variant	MODIFIER	Transcript	ENST00000600453.1	protein_coding	6118	NA	NA
020	L1	19	50037927	50204327	1	rs2304205	50168927	0.2685	ENSG00000126456	IRF3	YES	NA	NA	5_prime_UTR_variant	MODIFIER	Transcript	ENST00000601291.1	protein_coding	6118	NA	NA
020	L1	19	50037927	50204327	1	rs2304205	50168927	0.2685	ENSG00000126456	IRF3	YES	NA	NA	5_prime_UTR_variant	MODIFIER	Transcript	ENST00000601373.1	protein_coding	6118	NA	NA
020	L1	19	50037927	50204327	1	rs2304205	50168927	0.2685	ENSG00000126456	IRF3	YES	NA	NA	splice_donor_variant	HIGH	Transcript	ENST00000601809.1	protein_coding	6118	NA	NA
020	L1	19	50037927	50204327	1	rs2304206	50168871	0.247124	ENSG00000126456	IRF3	YES	NA	NA	5_prime_UTR_variant	MODIFIER	Transcript	ENST00000597198.1	protein_coding	6118	NA	NA
020	L1	19	50037927	50204327	1	rs2304206	50168871	0.247124	ENSG00000126456	IRF3	YES	NA	NA	5_prime_UTR_variant,NMD_transcript_variant	MODIFIER	Transcript	ENST00000597636.1	nonsense_mediated_decay	6118	NA	NA
020	L1	19	50037927	50204327	1	rs2304206	50168871	0.247124	ENSG00000126456	IRF3	YES	NA	NA	5_prime_UTR_variant	MODIFIER	Transcript	ENST00000600453.1	protein_coding	6118	NA	NA
020	L1	19	50037927	50204327	1	rs7251	50162909	0.123957	ENSG00000126456	IRF3	YES	NA	NA	missense_variant	MODERATE	Transcript	ENST00000309877.7	protein_coding	6118	deleterious_low_confidence(0.01)	benign(0)
020	L1	19	50037927	50204327	1	rs7251	50162909	0.123957	ENSG00000126456	IRF3	YES	NA	NA	missense_variant	MODERATE	Transcript	ENST00000309877.7	protein_coding	6118	tolerated_low_confidence(0.51)	benign(0)
020	L1	19	50037927	50204327	1	rs7251	50162909	0.123957	ENSG00000126456	IRF3	YES	NA	NA	missense_variant	MODERATE	Transcript	ENST00000309877.7	protein_coding	6118	deleterious_low_confidence(0.02)	benign(0)
020	L1	19	50037927	50204327	1	rs7251	50162909	0.123957	ENSG00000126456	IRF3	YES	NA	NA	missense_variant	MODERATE	Transcript	ENST00000377135.4	protein_coding	6118	deleterious_low_confidence(0.01)	benign(0)
020	L1	19	50037927	50204327	1	rs7251	50162909	0.123957	ENSG00000126456	IRF3	YES	NA	NA	missense_variant	MODERATE	Transcript	ENST00000377135.4	protein_coding	6118	tolerated_low_confidence(0.61)	benign(0)
020	L1	19	50037927	50204327	1	rs7251	50162909	0.123957	ENSG00000126456	IRF3	YES	NA	NA	missense_variant	MODERATE	Transcript	ENST00000377135.4	protein_coding	6118	deleterious_low_confidence(0.03)	benign(0)
020	L1	19	50037927	50204327	1	rs7251	50162909	0.123957	ENSG00000126456	IRF3	YES	NA	NA	missense_variant	MODERATE	Transcript	ENST00000377139.3	protein_coding	6118	deleterious_low_confidence(0.01)	benign(0)
020	L1	19	50037927	50204327	1	rs7251	50162909	0.123957	ENSG00000126456	IRF3	YES	NA	NA	missense_variant	MODERATE	Transcript	ENST00000377139.3	protein_coding	6118	tolerated_low_confidence(0.51)	benign(0)
020	L1	19	50037927	50204327	1	rs7251	50162909	0.123957	ENSG00000126456	IRF3	YES	NA	NA	missense_variant	MODERATE	Transcript	ENST00000377139.3	protein_coding	6118	deleterious_low_confidence(0.02)	benign(0)
020	L1	19	50037927	50204327	1	rs7251	50162909	0.123957	ENSG00000126456	IRF3	YES	NA	NA	missense_variant	MODERATE	Transcript	ENST00000593922.1	protein_coding	6118	deleterious_low_confidence(0.01)	benign(0)
020	L1	19	50037927	50204327	1	rs7251	50162909	0.123957	ENSG00000126456	IRF3	YES	NA	NA	missense_variant	MODERATE	Transcript	ENST00000593922.1	protein_coding	6118	tolerated_low_confidence(0.54)	benign(0)
020	L1	19	50037927	50204327	1	rs7251	50162909	0.123957	ENSG00000126456	IRF3	YES	NA	NA	missense_variant	MODERATE	Transcript	ENST00000593922.1	protein_coding	6118	deleterious_low_confidence(0.02)	benign(0)
020	L1	19	50037927	50204327	1	rs7251	50162909	0.123957	ENSG00000126456	IRF3	YES	NA	NA	missense_variant	MODERATE	Transcript	ENST00000596765.1	protein_coding	6118	deleterious_low_confidence(0)	benign(0)
020	L1	19	50037927	50204327	1	rs7251	50162909	0.123957	ENSG00000126456	IRF3	YES	NA	NA	missense_variant	MODERATE	Transcript	ENST00000596765.1	protein_coding	6118	tolerated_low_confidence(0.47)	benign(0)
020	L1	19	50037927	50204327	1	rs7251	50162909	0.123957	ENSG00000126456	IRF3	YES	NA	NA	missense_variant	MODERATE	Transcript	ENST00000596765.1	protein_coding	6118	deleterious_low_confidence(0.01)	benign(0)
020	L1	19	50037927	50204327	1	rs7251	50162909	0.123957	ENSG00000126456	IRF3	YES	NA	NA	missense_variant	MODERATE	Transcript	ENST00000596822.1	protein_coding	6118	tolerated_low_confidence(1)	unknown(0)
020	L1	19	50037927	50204327	1	rs7251	50162909	0.123957	ENSG00000126456	IRF3	YES	NA	NA	missense_variant	MODERATE	Transcript	ENST00000597198.1	protein_coding	6118	deleterious_low_confidence(0.01)	benign(0)
020	L1	19	50037927	50204327	1	rs7251	50162909	0.123957	ENSG00000126456	IRF3	YES	NA	NA	missense_variant	MODERATE	Transcript	ENST00000597198.1	protein_coding	6118	tolerated_low_confidence(0.51)	benign(0)
020	L1	19	50037927	50204327	1	rs7251	50162909	0.123957	ENSG00000126456	IRF3	YES	NA	NA	missense_variant	MODERATE	Transcript	ENST00000597198.1	protein_coding	6118	deleterious_low_confidence(0.02)	benign(0)
020	L1	19	50037927	50204327	1	rs7251	50162909	0.123957	ENSG00000126456	IRF3	YES	NA	NA	3_prime_UTR_variant,NMD_transcript_variant	MODIFIER	Transcript	ENST00000597636.1	nonsense_mediated_decay	6118	NA	NA
020	L1	19	50037927	50204327	1	rs7251	50162909	0.123957	ENSG00000126456	IRF3	YES	NA	NA	missense_variant	MODERATE	Transcript	ENST00000598808.1	protein_coding	6118	deleterious_low_confidence(0.01)	benign(0)
020	L1	19	50037927	50204327	1	rs7251	50162909	0.123957	ENSG00000126456	IRF3	YES	NA	NA	missense_variant	MODERATE	Transcript	ENST00000598808.1	protein_coding	6118	tolerated_low_confidence(0.54)	benign(0)
020	L1	19	50037927	50204327	1	rs7251	50162909	0.123957	ENSG00000126456	IRF3	YES	NA	NA	missense_variant	MODERATE	Transcript	ENST00000598808.1	protein_coding	6118	deleterious_low_confidence(0.02)	benign(0)
020	L1	19	50037927	50204327	1	rs7251	50162909	0.123957	ENSG00000126456	IRF3	YES	NA	NA	missense_variant	MODERATE	Transcript	ENST00000599144.1	protein_coding	6118	deleterious_low_confidence(0.01)	benign(0)
020	L1	19	50037927	50204327	1	rs7251	50162909	0.123957	ENSG00000126456	IRF3	YES	NA	NA	missense_variant	MODERATE	Transcript	ENST00000599144.1	protein_coding	6118	tolerated_low_confidence(0.54)	benign(0)
020	L1	19	50037927	50204327	1	rs7251	50162909	0.123957	ENSG00000126456	IRF3	YES	NA	NA	missense_variant	MODERATE	Transcript	ENST00000599144.1	protein_coding	6118	deleterious_low_confidence(0.02)	benign(0)
020	L1	19	50037927	50204327	1	rs7251	50162909	0.123957	ENSG00000126456	IRF3	YES	NA	NA	missense_variant	MODERATE	Transcript	ENST00000599223.1	protein_coding	6118	deleterious_low_confidence(0.01)	benign(0)
020	L1	19	50037927	50204327	1	rs7251	50162909	0.123957	ENSG00000126456	IRF3	YES	NA	NA	missense_variant	MODERATE	Transcript	ENST00000599223.1	protein_coding	6118	tolerated_low_confidence(0.61)	benign(0)
020	L1	19	50037927	50204327	1	rs7251	50162909	0.123957	ENSG00000126456	IRF3	YES	NA	NA	missense_variant	MODERATE	Transcript	ENST00000599223.1	protein_coding	6118	deleterious_low_confidence(0.03)	benign(0)
020	L1	19	50037927	50204327	1	rs7251	50162909	0.123957	ENSG00000126456	IRF3	YES	NA	NA	missense_variant	MODERATE	Transcript	ENST00000600022.1	protein_coding	6118	deleterious_low_confidence(0)	benign(0)
020	L1	19	50037927	50204327	1	rs7251	50162909	0.123957	ENSG00000126456	IRF3	YES	NA	NA	missense_variant	MODERATE	Transcript	ENST00000600022.1	protein_coding	6118	tolerated_low_confidence(0.47)	benign(0)
020	L1	19	50037927	50204327	1	rs7251	50162909	0.123957	ENSG00000126456	IRF3	YES	NA	NA	missense_variant	MODERATE	Transcript	ENST00000600022.1	protein_coding	6118	deleterious_low_confidence(0.01)	benign(0)
020	L1	19	50037927	50204327	1	rs7251	50162909	0.123957	ENSG00000126456	IRF3	YES	NA	NA	missense_variant	MODERATE	Transcript	ENST00000600911.1	protein_coding	6118	tolerated_low_confidence(0.72)	benign(0)
020	L1	19	50037927	50204327	1	rs7251	50162909	0.123957	ENSG00000126456	IRF3	YES	NA	NA	missense_variant	MODERATE	Transcript	ENST00000601291.1	protein_coding	6118	tolerated_low_confidence(0.61)	benign(0)
022	L2	11	124599040	124678940	2	rs12541	124623492	0.176865	ENSG00000149564	ESAM	YES	NA	NA	3_prime_UTR_variant	MODIFIER	Transcript	ENST00000278927.5	protein_coding	17474	NA	NA
022	L2	11	124599040	124678940	2	rs12541	124623492	0.176865	ENSG00000149564	ESAM	YES	NA	NA	3_prime_UTR_variant,NMD_transcript_variant	MODIFIER	Transcript	ENST00000417453.1	nonsense_mediated_decay	17474	NA	NA
023	L1	7	110584912	111270912	1	rs7803571	110993511	0.215135	ENSG00000184903	IMMP2L	YES	126	1	intron_variant	MODIFIER	Transcript	ENST00000331762.3	protein_coding	14598	NA	NA
023	L1	7	110584912	111270912	1	rs7803571	110993511	0.215135	ENSG00000184903	IMMP2L	YES	126	1	intron_variant	MODIFIER	Transcript	ENST00000405709.2	protein_coding	14598	NA	NA
023	L1	7	110584912	111270912	1	rs7803571	110993511	0.215135	ENSG00000184903	IMMP2L	YES	126	1	intron_variant	MODIFIER	Transcript	ENST00000415362.1	protein_coding	14598	NA	NA
023	L1	7	110584912	111270912	1	rs7803571	110993511	0.215135	ENSG00000184903	IMMP2L	YES	126	1	intron_variant	MODIFIER	Transcript	ENST00000437687.1	protein_coding	14598	NA	NA
023	L1	7	110584912	111270912	1	rs7803571	110993511	0.215135	ENSG00000184903	IMMP2L	YES	126	1	intron_variant	MODIFIER	Transcript	ENST00000447215.1	protein_coding	14598	NA	NA
023	L1	7	110584912	111270912	1	rs7803571	110993511	0.215135	ENSG00000184903	IMMP2L	YES	126	1	intron_variant	MODIFIER	Transcript	ENST00000450877.1	protein_coding	14598	NA	NA
023	L1	7	110584912	111270912	1	rs7803571	110993511	0.215135	ENSG00000184903	IMMP2L	YES	126	1	intron_variant	MODIFIER	Transcript	ENST00000452895.1	protein_coding	14598	NA	NA
023	L1	7	110584912	111270912	1	rs7803571	110993511	0.215135	ENSG00000184903	IMMP2L	YES	126	1	intron_variant,non_coding_transcript_variant	MODIFIER	Transcript	ENST00000489381.1	processed_transcript	14598	NA	NA
023	L1	7	110584912	111270912	1	rs38752	111078912	0.151649	ENSG00000184903	IMMP2L	YES	126	1	intron_variant	MODIFIER	Transcript	ENST00000331762.3	protein_coding	14598	NA	NA
023	L1	7	110584912	111270912	1	rs38752	111078912	0.151649	ENSG00000184903	IMMP2L	YES	126	1	intron_variant	MODIFIER	Transcript	ENST00000405709.2	protein_coding	14598	NA	NA
023	L1	7	110584912	111270912	1	rs38752	111078912	0.151649	ENSG00000184903	IMMP2L	YES	126	1	intron_variant	MODIFIER	Transcript	ENST00000415362.1	protein_coding	14598	NA	NA
023	L1	7	110584912	111270912	1	rs38752	111078912	0.151649	ENSG00000184903	IMMP2L	YES	126	1	intron_variant	MODIFIER	Transcript	ENST00000437687.1	protein_coding	14598	NA	NA
023	L1	7	110584912	111270912	1	rs38752	111078912	0.151649	ENSG00000184903	IMMP2L	YES	126	1	intron_variant	MODIFIER	Transcript	ENST00000447215.1	protein_coding	14598	NA	NA
023	L1	7	110584912	111270912	1	rs38752	111078912	0.151649	ENSG00000184903	IMMP2L	YES	126	1	intron_variant	MODIFIER	Transcript	ENST00000452895.1	protein_coding	14598	NA	NA
023	L1	7	110584912	111270912	1	rs12539177	110977701	0.148007	ENSG00000184903	IMMP2L	YES	126	1	intron_variant	MODIFIER	Transcript	ENST00000331762.3	protein_coding	14598	NA	NA
023	L1	7	110584912	111270912	1	rs12539177	110977701	0.148007	ENSG00000184903	IMMP2L	YES	126	1	intron_variant	MODIFIER	Transcript	ENST00000405709.2	protein_coding	14598	NA	NA
023	L1	7	110584912	111270912	1	rs12539177	110977701	0.148007	ENSG00000184903	IMMP2L	YES	126	1	intron_variant	MODIFIER	Transcript	ENST00000415362.1	protein_coding	14598	NA	NA
023	L1	7	110584912	111270912	1	rs12539177	110977701	0.148007	ENSG00000184903	IMMP2L	YES	126	1	intron_variant	MODIFIER	Transcript	ENST00000437687.1	protein_coding	14598	NA	NA
023	L1	7	110584912	111270912	1	rs12539177	110977701	0.148007	ENSG00000184903	IMMP2L	YES	126	1	intron_variant	MODIFIER	Transcript	ENST00000447215.1	protein_coding	14598	NA	NA
023	L1	7	110584912	111270912	1	rs12539177	110977701	0.148007	ENSG00000184903	IMMP2L	YES	126	1	intron_variant	MODIFIER	Transcript	ENST00000450877.1	protein_coding	14598	NA	NA
023	L1	7	110584912	111270912	1	rs12539177	110977701	0.148007	ENSG00000184903	IMMP2L	YES	126	1	intron_variant	MODIFIER	Transcript	ENST00000452895.1	protein_coding	14598	NA	NA
023	L1	7	110584912	111270912	1	rs12539177	110977701	0.148007	ENSG00000184903	IMMP2L	YES	126	1	intron_variant,non_coding_transcript_variant	MODIFIER	Transcript	ENST00000489381.1	processed_transcript	14598	NA	NA
023	L1	7	110584912	111270912	1	rs7810543	110894778	0.0367342	ENSG00000184903	IMMP2L	YES	126	1	intron_variant	MODIFIER	Transcript	ENST00000331762.3	protein_coding	14598	NA	NA
023	L1	7	110584912	111270912	1	rs7810543	110894778	0.0367342	ENSG00000184903	IMMP2L	YES	126	1	intron_variant	MODIFIER	Transcript	ENST00000405709.2	protein_coding	14598	NA	NA
023	L1	7	110584912	111270912	1	rs7810543	110894778	0.0367342	ENSG00000184903	IMMP2L	YES	126	1	intron_variant	MODIFIER	Transcript	ENST00000415362.1	protein_coding	14598	NA	NA
023	L1	7	110584912	111270912	1	rs7810543	110894778	0.0367342	ENSG00000184903	IMMP2L	YES	126	1	intron_variant	MODIFIER	Transcript	ENST00000437687.1	protein_coding	14598	NA	NA
023	L1	7	110584912	111270912	1	rs7810543	110894778	0.0367342	ENSG00000184903	IMMP2L	YES	126	1	intron_variant	MODIFIER	Transcript	ENST00000447215.1	protein_coding	14598	NA	NA
023	L1	7	110584912	111270912	1	rs7810543	110894778	0.0367342	ENSG00000184903	IMMP2L	YES	126	1	intron_variant	MODIFIER	Transcript	ENST00000450877.1	protein_coding	14598	NA	NA
023	L1	7	110584912	111270912	1	rs7810543	110894778	0.0367342	ENSG00000184903	IMMP2L	YES	126	1	intron_variant	MODIFIER	Transcript	ENST00000452895.1	protein_coding	14598	NA	NA
023	L1	7	110584912	111270912	1	rs7810543	110894778	0.0367342	ENSG00000184903	IMMP2L	YES	126	1	intron_variant,non_coding_transcript_variant	MODIFIER	Transcript	ENST00000489381.1	processed_transcript	14598	NA	NA
023	L1	7	110584912	111270912	1	rs12536395	110975636	0.033198	ENSG00000184903	IMMP2L	YES	126	1	intron_variant	MODIFIER	Transcript	ENST00000331762.3	protein_coding	14598	NA	NA
023	L1	7	110584912	111270912	1	rs12536395	110975636	0.033198	ENSG00000184903	IMMP2L	YES	126	1	intron_variant	MODIFIER	Transcript	ENST00000405709.2	protein_coding	14598	NA	NA
023	L1	7	110584912	111270912	1	rs12536395	110975636	0.033198	ENSG00000184903	IMMP2L	YES	126	1	intron_variant	MODIFIER	Transcript	ENST00000415362.1	protein_coding	14598	NA	NA
023	L1	7	110584912	111270912	1	rs12536395	110975636	0.033198	ENSG00000184903	IMMP2L	YES	126	1	intron_variant	MODIFIER	Transcript	ENST00000437687.1	protein_coding	14598	NA	NA
023	L1	7	110584912	111270912	1	rs12536395	110975636	0.033198	ENSG00000184903	IMMP2L	YES	126	1	intron_variant	MODIFIER	Transcript	ENST00000447215.1	protein_coding	14598	NA	NA
023	L1	7	110584912	111270912	1	rs12536395	110975636	0.033198	ENSG00000184903	IMMP2L	YES	126	1	intron_variant	MODIFIER	Transcript	ENST00000450877.1	protein_coding	14598	NA	NA
023	L1	7	110584912	111270912	1	rs12536395	110975636	0.033198	ENSG00000184903	IMMP2L	YES	126	1	intron_variant	MODIFIER	Transcript	ENST00000452895.1	protein_coding	14598	NA	NA
023	L1	7	110584912	111270912	1	rs12536395	110975636	0.033198	ENSG00000184903	IMMP2L	YES	126	1	intron_variant,non_coding_transcript_variant	MODIFIER	Transcript	ENST00000489381.1	processed_transcript	14598	NA	NA
023	L1	7	110584912	111270912	1	rs12705760	110928777	0.0314635	ENSG00000184903	IMMP2L	YES	126	1	intron_variant	MODIFIER	Transcript	ENST00000331762.3	protein_coding	14598	NA	NA
023	L1	7	110584912	111270912	1	rs12705760	110928777	0.0314635	ENSG00000184903	IMMP2L	YES	126	1	intron_variant	MODIFIER	Transcript	ENST00000405709.2	protein_coding	14598	NA	NA
023	L1	7	110584912	111270912	1	rs12705760	110928777	0.0314635	ENSG00000184903	IMMP2L	YES	126	1	intron_variant	MODIFIER	Transcript	ENST00000415362.1	protein_coding	14598	NA	NA
023	L1	7	110584912	111270912	1	rs12705760	110928777	0.0314635	ENSG00000184903	IMMP2L	YES	126	1	intron_variant	MODIFIER	Transcript	ENST00000437687.1	protein_coding	14598	NA	NA
023	L1	7	110584912	111270912	1	rs12705760	110928777	0.0314635	ENSG00000184903	IMMP2L	YES	126	1	intron_variant	MODIFIER	Transcript	ENST00000447215.1	protein_coding	14598	NA	NA
023	L1	7	110584912	111270912	1	rs12705760	110928777	0.0314635	ENSG00000184903	IMMP2L	YES	126	1	intron_variant	MODIFIER	Transcript	ENST00000450877.1	protein_coding	14598	NA	NA
023	L1	7	110584912	111270912	1	rs12705760	110928777	0.0314635	ENSG00000184903	IMMP2L	YES	126	1	intron_variant	MODIFIER	Transcript	ENST00000452895.1	protein_coding	14598	NA	NA
023	L1	7	110584912	111270912	1	rs12705760	110928777	0.0314635	ENSG00000184903	IMMP2L	YES	126	1	intron_variant,non_coding_transcript_variant	MODIFIER	Transcript	ENST00000489381.1	processed_transcript	14598	NA	NA
023	L1	7	110584912	111270912	1	rs7811867	110912462	0.0277801	ENSG00000184903	IMMP2L	YES	126	1	intron_variant	MODIFIER	Transcript	ENST00000331762.3	protein_coding	14598	NA	NA
023	L1	7	110584912	111270912	1	rs7811867	110912462	0.0277801	ENSG00000184903	IMMP2L	YES	126	1	intron_variant	MODIFIER	Transcript	ENST00000405709.2	protein_coding	14598	NA	NA
023	L1	7	110584912	111270912	1	rs7811867	110912462	0.0277801	ENSG00000184903	IMMP2L	YES	126	1	intron_variant	MODIFIER	Transcript	ENST00000415362.1	protein_coding	14598	NA	NA
023	L1	7	110584912	111270912	1	rs7811867	110912462	0.0277801	ENSG00000184903	IMMP2L	YES	126	1	intron_variant	MODIFIER	Transcript	ENST00000437687.1	protein_coding	14598	NA	NA
023	L1	7	110584912	111270912	1	rs7811867	110912462	0.0277801	ENSG00000184903	IMMP2L	YES	126	1	intron_variant	MODIFIER	Transcript	ENST00000447215.1	protein_coding	14598	NA	NA
023	L1	7	110584912	111270912	1	rs7811867	110912462	0.0277801	ENSG00000184903	IMMP2L	YES	126	1	intron_variant	MODIFIER	Transcript	ENST00000450877.1	protein_coding	14598	NA	NA
023	L1	7	110584912	111270912	1	rs7811867	110912462	0.0277801	ENSG00000184903	IMMP2L	YES	126	1	intron_variant	MODIFIER	Transcript	ENST00000452895.1	protein_coding	14598	NA	NA
023	L1	7	110584912	111270912	1	rs7811867	110912462	0.0277801	ENSG00000184903	IMMP2L	YES	126	1	intron_variant,non_coding_transcript_variant	MODIFIER	Transcript	ENST00000489381.1	processed_transcript	14598	NA	NA
023	L1	7	110584912	111270912	1	rs214467	110858268	0.0217707	ENSG00000184903	IMMP2L	YES	126	1	intron_variant	MODIFIER	Transcript	ENST00000331762.3	protein_coding	14598	NA	NA
023	L1	7	110584912	111270912	1	rs214467	110858268	0.0217707	ENSG00000184903	IMMP2L	YES	126	1	intron_variant	MODIFIER	Transcript	ENST00000405709.2	protein_coding	14598	NA	NA
023	L1	7	110584912	111270912	1	rs214467	110858268	0.0217707	ENSG00000184903	IMMP2L	YES	126	1	intron_variant	MODIFIER	Transcript	ENST00000415362.1	protein_coding	14598	NA	NA
023	L1	7	110584912	111270912	1	rs214467	110858268	0.0217707	ENSG00000184903	IMMP2L	YES	126	1	intron_variant	MODIFIER	Transcript	ENST00000437687.1	protein_coding	14598	NA	NA
023	L1	7	110584912	111270912	1	rs214467	110858268	0.0217707	ENSG00000184903	IMMP2L	YES	126	1	intron_variant	MODIFIER	Transcript	ENST00000447215.1	protein_coding	14598	NA	NA
023	L1	7	110584912	111270912	1	rs214467	110858268	0.0217707	ENSG00000184903	IMMP2L	YES	126	1	intron_variant	MODIFIER	Transcript	ENST00000450877.1	protein_coding	14598	NA	NA
023	L1	7	110584912	111270912	1	rs214467	110858268	0.0217707	ENSG00000184903	IMMP2L	YES	126	1	intron_variant	MODIFIER	Transcript	ENST00000452895.1	protein_coding	14598	NA	NA
023	L1	7	110584912	111270912	1	rs214467	110858268	0.0217707	ENSG00000184903	IMMP2L	YES	126	1	intron_variant,non_coding_transcript_variant	MODIFIER	Transcript	ENST00000489381.1	processed_transcript	14598	NA	NA
023	L1	7	110584912	111270912	1	rs6959670	110909169	0.0214597	ENSG00000184903	IMMP2L	YES	126	1	intron_variant	MODIFIER	Transcript	ENST00000331762.3	protein_coding	14598	NA	NA
023	L1	7	110584912	111270912	1	rs6959670	110909169	0.0214597	ENSG00000184903	IMMP2L	YES	126	1	intron_variant	MODIFIER	Transcript	ENST00000405709.2	protein_coding	14598	NA	NA
023	L1	7	110584912	111270912	1	rs6959670	110909169	0.0214597	ENSG00000184903	IMMP2L	YES	126	1	intron_variant	MODIFIER	Transcript	ENST00000415362.1	protein_coding	14598	NA	NA
023	L1	7	110584912	111270912	1	rs6959670	110909169	0.0214597	ENSG00000184903	IMMP2L	YES	126	1	intron_variant	MODIFIER	Transcript	ENST00000437687.1	protein_coding	14598	NA	NA
023	L1	7	110584912	111270912	1	rs6959670	110909169	0.0214597	ENSG00000184903	IMMP2L	YES	126	1	intron_variant	MODIFIER	Transcript	ENST00000447215.1	protein_coding	14598	NA	NA
023	L1	7	110584912	111270912	1	rs6959670	110909169	0.0214597	ENSG00000184903	IMMP2L	YES	126	1	intron_variant	MODIFIER	Transcript	ENST00000450877.1	protein_coding	14598	NA	NA
023	L1	7	110584912	111270912	1	rs6959670	110909169	0.0214597	ENSG00000184903	IMMP2L	YES	126	1	intron_variant	MODIFIER	Transcript	ENST00000452895.1	protein_coding	14598	NA	NA
023	L1	7	110584912	111270912	1	rs6959670	110909169	0.0214597	ENSG00000184903	IMMP2L	YES	126	1	intron_variant,non_coding_transcript_variant	MODIFIER	Transcript	ENST00000489381.1	processed_transcript	14598	NA	NA
023	L1	7	110584912	111270912	1	rs214475	110867535	0.0202872	ENSG00000184903	IMMP2L	YES	126	1	intron_variant	MODIFIER	Transcript	ENST00000331762.3	protein_coding	14598	NA	NA
023	L1	7	110584912	111270912	1	rs214475	110867535	0.0202872	ENSG00000184903	IMMP2L	YES	126	1	intron_variant	MODIFIER	Transcript	ENST00000405709.2	protein_coding	14598	NA	NA
023	L1	7	110584912	111270912	1	rs214475	110867535	0.0202872	ENSG00000184903	IMMP2L	YES	126	1	intron_variant	MODIFIER	Transcript	ENST00000415362.1	protein_coding	14598	NA	NA
023	L1	7	110584912	111270912	1	rs214475	110867535	0.0202872	ENSG00000184903	IMMP2L	YES	126	1	intron_variant	MODIFIER	Transcript	ENST00000437687.1	protein_coding	14598	NA	NA
023	L1	7	110584912	111270912	1	rs214475	110867535	0.0202872	ENSG00000184903	IMMP2L	YES	126	1	intron_variant	MODIFIER	Transcript	ENST00000447215.1	protein_coding	14598	NA	NA
023	L1	7	110584912	111270912	1	rs214475	110867535	0.0202872	ENSG00000184903	IMMP2L	YES	126	1	intron_variant	MODIFIER	Transcript	ENST00000450877.1	protein_coding	14598	NA	NA
023	L1	7	110584912	111270912	1	rs214475	110867535	0.0202872	ENSG00000184903	IMMP2L	YES	126	1	intron_variant	MODIFIER	Transcript	ENST00000452895.1	protein_coding	14598	NA	NA
023	L1	7	110584912	111270912	1	rs214475	110867535	0.0202872	ENSG00000184903	IMMP2L	YES	126	1	intron_variant,non_coding_transcript_variant	MODIFIER	Transcript	ENST00000489381.1	processed_transcript	14598	NA	NA
023	L1	7	110584912	111270912	1	rs11534045	110935979	0.0198021	ENSG00000184903	IMMP2L	YES	126	1	intron_variant	MODIFIER	Transcript	ENST00000331762.3	protein_coding	14598	NA	NA
023	L1	7	110584912	111270912	1	rs11534045	110935979	0.0198021	ENSG00000184903	IMMP2L	YES	126	1	intron_variant	MODIFIER	Transcript	ENST00000405709.2	protein_coding	14598	NA	NA
023	L1	7	110584912	111270912	1	rs11534045	110935979	0.0198021	ENSG00000184903	IMMP2L	YES	126	1	intron_variant	MODIFIER	Transcript	ENST00000415362.1	protein_coding	14598	NA	NA
023	L1	7	110584912	111270912	1	rs11534045	110935979	0.0198021	ENSG00000184903	IMMP2L	YES	126	1	intron_variant	MODIFIER	Transcript	ENST00000437687.1	protein_coding	14598	NA	NA
023	L1	7	110584912	111270912	1	rs11534045	110935979	0.0198021	ENSG00000184903	IMMP2L	YES	126	1	intron_variant	MODIFIER	Transcript	ENST00000447215.1	protein_coding	14598	NA	NA
023	L1	7	110584912	111270912	1	rs11534045	110935979	0.0198021	ENSG00000184903	IMMP2L	YES	126	1	intron_variant	MODIFIER	Transcript	ENST00000450877.1	protein_coding	14598	NA	NA
023	L1	7	110584912	111270912	1	rs11534045	110935979	0.0198021	ENSG00000184903	IMMP2L	YES	126	1	intron_variant	MODIFIER	Transcript	ENST00000452895.1	protein_coding	14598	NA	NA
023	L1	7	110584912	111270912	1	rs11534045	110935979	0.0198021	ENSG00000184903	IMMP2L	YES	126	1	intron_variant,non_coding_transcript_variant	MODIFIER	Transcript	ENST00000489381.1	processed_transcript	14598	NA	NA
023	L1	7	110584912	111270912	1	rs7802797	110911133	0.0181279	ENSG00000184903	IMMP2L	YES	126	1	intron_variant	MODIFIER	Transcript	ENST00000331762.3	protein_coding	14598	NA	NA
023	L1	7	110584912	111270912	1	rs7802797	110911133	0.0181279	ENSG00000184903	IMMP2L	YES	126	1	intron_variant	MODIFIER	Transcript	ENST00000405709.2	protein_coding	14598	NA	NA
023	L1	7	110584912	111270912	1	rs7802797	110911133	0.0181279	ENSG00000184903	IMMP2L	YES	126	1	intron_variant	MODIFIER	Transcript	ENST00000415362.1	protein_coding	14598	NA	NA
023	L1	7	110584912	111270912	1	rs7802797	110911133	0.0181279	ENSG00000184903	IMMP2L	YES	126	1	intron_variant	MODIFIER	Transcript	ENST00000437687.1	protein_coding	14598	NA	NA
023	L1	7	110584912	111270912	1	rs7802797	110911133	0.0181279	ENSG00000184903	IMMP2L	YES	126	1	intron_variant	MODIFIER	Transcript	ENST00000447215.1	protein_coding	14598	NA	NA
023	L1	7	110584912	111270912	1	rs7802797	110911133	0.0181279	ENSG00000184903	IMMP2L	YES	126	1	intron_variant	MODIFIER	Transcript	ENST00000450877.1	protein_coding	14598	NA	NA
023	L1	7	110584912	111270912	1	rs7802797	110911133	0.0181279	ENSG00000184903	IMMP2L	YES	126	1	intron_variant	MODIFIER	Transcript	ENST00000452895.1	protein_coding	14598	NA	NA
023	L1	7	110584912	111270912	1	rs7802797	110911133	0.0181279	ENSG00000184903	IMMP2L	YES	126	1	intron_variant,non_coding_transcript_variant	MODIFIER	Transcript	ENST00000489381.1	processed_transcript	14598	NA	NA
023	L1	7	110584912	111270912	1	rs13240464	110898915	0.0169194	ENSG00000184903	IMMP2L	YES	126	1	intron_variant	MODIFIER	Transcript	ENST00000331762.3	protein_coding	14598	NA	NA
023	L1	7	110584912	111270912	1	rs13240464	110898915	0.0169194	ENSG00000184903	IMMP2L	YES	126	1	intron_variant	MODIFIER	Transcript	ENST00000405709.2	protein_coding	14598	NA	NA
023	L1	7	110584912	111270912	1	rs13240464	110898915	0.0169194	ENSG00000184903	IMMP2L	YES	126	1	intron_variant	MODIFIER	Transcript	ENST00000415362.1	protein_coding	14598	NA	NA
023	L1	7	110584912	111270912	1	rs13240464	110898915	0.0169194	ENSG00000184903	IMMP2L	YES	126	1	intron_variant	MODIFIER	Transcript	ENST00000437687.1	protein_coding	14598	NA	NA
023	L1	7	110584912	111270912	1	rs13240464	110898915	0.0169194	ENSG00000184903	IMMP2L	YES	126	1	intron_variant	MODIFIER	Transcript	ENST00000447215.1	protein_coding	14598	NA	NA
023	L1	7	110584912	111270912	1	rs13240464	110898915	0.0169194	ENSG00000184903	IMMP2L	YES	126	1	intron_variant	MODIFIER	Transcript	ENST00000450877.1	protein_coding	14598	NA	NA
023	L1	7	110584912	111270912	1	rs13240464	110898915	0.0169194	ENSG00000184903	IMMP2L	YES	126	1	intron_variant	MODIFIER	Transcript	ENST00000452895.1	protein_coding	14598	NA	NA
023	L1	7	110584912	111270912	1	rs13240464	110898915	0.0169194	ENSG00000184903	IMMP2L	YES	126	1	intron_variant,non_coding_transcript_variant	MODIFIER	Transcript	ENST00000489381.1	processed_transcript	14598	NA	NA
023	L1	7	110584912	111270912	1	rs2109299	110901229	0.0168968	ENSG00000184903	IMMP2L	YES	126	1	intron_variant	MODIFIER	Transcript	ENST00000331762.3	protein_coding	14598	NA	NA
023	L1	7	110584912	111270912	1	rs2109299	110901229	0.0168968	ENSG00000184903	IMMP2L	YES	126	1	intron_variant	MODIFIER	Transcript	ENST00000405709.2	protein_coding	14598	NA	NA
023	L1	7	110584912	111270912	1	rs2109299	110901229	0.0168968	ENSG00000184903	IMMP2L	YES	126	1	intron_variant	MODIFIER	Transcript	ENST00000415362.1	protein_coding	14598	NA	NA
023	L1	7	110584912	111270912	1	rs2109299	110901229	0.0168968	ENSG00000184903	IMMP2L	YES	126	1	intron_variant	MODIFIER	Transcript	ENST00000437687.1	protein_coding	14598	NA	NA
023	L1	7	110584912	111270912	1	rs2109299	110901229	0.0168968	ENSG00000184903	IMMP2L	YES	126	1	intron_variant	MODIFIER	Transcript	ENST00000447215.1	protein_coding	14598	NA	NA
023	L1	7	110584912	111270912	1	rs2109299	110901229	0.0168968	ENSG00000184903	IMMP2L	YES	126	1	intron_variant	MODIFIER	Transcript	ENST00000450877.1	protein_coding	14598	NA	NA
023	L1	7	110584912	111270912	1	rs2109299	110901229	0.0168968	ENSG00000184903	IMMP2L	YES	126	1	intron_variant	MODIFIER	Transcript	ENST00000452895.1	protein_coding	14598	NA	NA
023	L1	7	110584912	111270912	1	rs2109299	110901229	0.0168968	ENSG00000184903	IMMP2L	YES	126	1	intron_variant,non_coding_transcript_variant	MODIFIER	Transcript	ENST00000489381.1	processed_transcript	14598	NA	NA
023	L1	7	110584912	111270912	1	rs1541473	110938398	0.0167322	ENSG00000184903	IMMP2L	YES	126	1	intron_variant	MODIFIER	Transcript	ENST00000331762.3	protein_coding	14598	NA	NA
023	L1	7	110584912	111270912	1	rs1541473	110938398	0.0167322	ENSG00000184903	IMMP2L	YES	126	1	intron_variant	MODIFIER	Transcript	ENST00000405709.2	protein_coding	14598	NA	NA
023	L1	7	110584912	111270912	1	rs1541473	110938398	0.0167322	ENSG00000184903	IMMP2L	YES	126	1	intron_variant	MODIFIER	Transcript	ENST00000415362.1	protein_coding	14598	NA	NA
023	L1	7	110584912	111270912	1	rs1541473	110938398	0.0167322	ENSG00000184903	IMMP2L	YES	126	1	intron_variant	MODIFIER	Transcript	ENST00000437687.1	protein_coding	14598	NA	NA
023	L1	7	110584912	111270912	1	rs1541473	110938398	0.0167322	ENSG00000184903	IMMP2L	YES	126	1	intron_variant	MODIFIER	Transcript	ENST00000447215.1	protein_coding	14598	NA	NA
023	L1	7	110584912	111270912	1	rs1541473	110938398	0.0167322	ENSG00000184903	IMMP2L	YES	126	1	intron_variant	MODIFIER	Transcript	ENST00000450877.1	protein_coding	14598	NA	NA
023	L1	7	110584912	111270912	1	rs1541473	110938398	0.0167322	ENSG00000184903	IMMP2L	YES	126	1	intron_variant	MODIFIER	Transcript	ENST00000452895.1	protein_coding	14598	NA	NA
023	L1	7	110584912	111270912	1	rs1541473	110938398	0.0167322	ENSG00000184903	IMMP2L	YES	126	1	intron_variant,non_coding_transcript_variant	MODIFIER	Transcript	ENST00000489381.1	processed_transcript	14598	NA	NA
023	L1	7	110584912	111270912	1	rs982256	110904226	0.0154545	ENSG00000184903	IMMP2L	YES	126	1	intron_variant	MODIFIER	Transcript	ENST00000331762.3	protein_coding	14598	NA	NA
023	L1	7	110584912	111270912	1	rs982256	110904226	0.0154545	ENSG00000184903	IMMP2L	YES	126	1	intron_variant	MODIFIER	Transcript	ENST00000405709.2	protein_coding	14598	NA	NA
023	L1	7	110584912	111270912	1	rs982256	110904226	0.0154545	ENSG00000184903	IMMP2L	YES	126	1	intron_variant	MODIFIER	Transcript	ENST00000415362.1	protein_coding	14598	NA	NA
023	L1	7	110584912	111270912	1	rs982256	110904226	0.0154545	ENSG00000184903	IMMP2L	YES	126	1	intron_variant	MODIFIER	Transcript	ENST00000437687.1	protein_coding	14598	NA	NA
023	L1	7	110584912	111270912	1	rs982256	110904226	0.0154545	ENSG00000184903	IMMP2L	YES	126	1	intron_variant	MODIFIER	Transcript	ENST00000447215.1	protein_coding	14598	NA	NA
023	L1	7	110584912	111270912	1	rs982256	110904226	0.0154545	ENSG00000184903	IMMP2L	YES	126	1	intron_variant	MODIFIER	Transcript	ENST00000450877.1	protein_coding	14598	NA	NA
023	L1	7	110584912	111270912	1	rs982256	110904226	0.0154545	ENSG00000184903	IMMP2L	YES	126	1	intron_variant	MODIFIER	Transcript	ENST00000452895.1	protein_coding	14598	NA	NA
023	L1	7	110584912	111270912	1	rs982256	110904226	0.0154545	ENSG00000184903	IMMP2L	YES	126	1	intron_variant,non_coding_transcript_variant	MODIFIER	Transcript	ENST00000489381.1	processed_transcript	14598	NA	NA
025	L1	2	185406420	186057420	1	rs11693094	185601420	0.601934	ENSG00000170396	ZNF804A	YES	3	1	intron_variant	MODIFIER	Transcript	ENST00000302277.6	protein_coding	21711	NA	NA
025	L1	2	185406420	186057420	1	rs10196799	185640728	0.196565	ENSG00000170396	ZNF804A	YES	3	1	intron_variant	MODIFIER	Transcript	ENST00000302277.6	protein_coding	21711	NA	NA
025	L1	2	185406420	186057420	1	rs4666990	185663304	0.0945521	ENSG00000170396	ZNF804A	YES	3	1	intron_variant	MODIFIER	Transcript	ENST00000302277.6	protein_coding	21711	NA	NA
026	L1	15	61805697	61909697	1	rs35351411	61872197	0.147384	ENSG00000259616	RP11-507B12.2	NO	12	1	intron_variant,non_coding_transcript_variant	MODIFIER	Transcript	ENST00000559783.1	lincRNA	NA	NA	NA
026	L1	15	61805697	61909697	1	rs11632947	61852732	0.0961627	ENSG00000259616	RP11-507B12.2	NO	12	1	intron_variant,non_coding_transcript_variant	MODIFIER	Transcript	ENST00000559783.1	lincRNA	NA	NA	NA
026	L1	15	61805697	61909697	1	rs8042151	61862802	0.0874029	ENSG00000259616	RP11-507B12.2	NO	12	1	intron_variant,non_coding_transcript_variant	MODIFIER	Transcript	ENST00000559783.1	lincRNA	NA	NA	NA
026	L1	15	61805697	61909697	1	rs2414716	61861402	0.0669654	ENSG00000259616	RP11-507B12.2	NO	12	1	intron_variant,non_coding_transcript_variant	MODIFIER	Transcript	ENST00000559783.1	lincRNA	NA	NA	NA
026	L1	15	61805697	61909697	1	rs2899670	61873251	0.0601214	ENSG00000259616	RP11-507B12.2	NO	12	1	intron_variant,non_coding_transcript_variant	MODIFIER	Transcript	ENST00000559783.1	lincRNA	NA	NA	NA
026	L1	15	61805697	61909697	1	rs12898315	61854003	0.0559391	ENSG00000259616	RP11-507B12.2	NO	12	1	intron_variant,non_coding_transcript_variant	MODIFIER	Transcript	ENST00000559783.1	lincRNA	NA	NA	NA
026	L1	15	61805697	61909697	1	rs12903146	61854663	0.0559391	ENSG00000259616	RP11-507B12.2	NO	12	1	intron_variant,non_coding_transcript_variant	MODIFIER	Transcript	ENST00000559783.1	lincRNA	NA	NA	NA
026	L1	15	61805697	61909697	1	rs34366144	61879179	0.0552685	ENSG00000259616	RP11-507B12.2	NO	12	1	intron_variant,non_coding_transcript_variant	MODIFIER	Transcript	ENST00000559783.1	lincRNA	NA	NA	NA
026	L1	15	61805697	61909697	1	rs62008395	61854104	0.0509001	ENSG00000259616	RP11-507B12.2	NO	12	1	intron_variant,non_coding_transcript_variant	MODIFIER	Transcript	ENST00000559783.1	lincRNA	NA	NA	NA
026	L1	15	61805697	61909697	1	rs12592967	61870943	0.0467628	ENSG00000259616	RP11-507B12.2	NO	12	1	intron_variant,non_coding_transcript_variant	MODIFIER	Transcript	ENST00000559783.1	lincRNA	NA	NA	NA
026	L1	15	61805697	61909697	1	rs12595508	61870977	0.0467628	ENSG00000259616	RP11-507B12.2	NO	12	1	intron_variant,non_coding_transcript_variant	MODIFIER	Transcript	ENST00000559783.1	lincRNA	NA	NA	NA
026	L1	15	61805697	61909697	1	rs12905969	61858816	0.042565	ENSG00000259616	RP11-507B12.2	NO	12	1	intron_variant,non_coding_transcript_variant	MODIFIER	Transcript	ENST00000559783.1	lincRNA	NA	NA	NA
028	L1	10	3789861	3828281	1	rs17731	3821561	0.535354	ENSG00000067082	KLF6	YES	14	1	non_coding_transcript_exon_variant	MODIFIER	Transcript	ENST00000173785.4	processed_transcript	2235	NA	NA
028	L1	10	3789861	3828281	1	rs17731	3821561	0.535354	ENSG00000067082	KLF6	YES	14	1	downstream_gene_variant	MODIFIER	Transcript	ENST00000380946.3	processed_transcript	2235	NA	NA
028	L1	10	3789861	3828281	1	rs17731	3821561	0.535354	ENSG00000067082	KLF6	YES	14	1	non_coding_transcript_exon_variant	MODIFIER	Transcript	ENST00000461124.1	processed_transcript	2235	NA	NA
028	L1	10	3789861	3828281	1	rs17731	3821561	0.535354	ENSG00000067082	KLF6	YES	14	1	downstream_gene_variant	MODIFIER	Transcript	ENST00000469435.1	protein_coding	2235	NA	NA
028	L1	10	3789861	3828281	1	rs17731	3821561	0.535354	ENSG00000067082	KLF6	YES	14	1	downstream_gene_variant	MODIFIER	Transcript	ENST00000492125.1	processed_transcript	2235	NA	NA
028	L1	10	3789861	3828281	1	rs17731	3821561	0.535354	ENSG00000067082	KLF6	YES	14	1	3_prime_UTR_variant	MODIFIER	Transcript	ENST00000497571.1	protein_coding	2235	NA	NA
028	L1	10	3789861	3828281	1	rs17731	3821561	0.535354	ENSG00000067082	KLF6	YES	14	1	3_prime_UTR_variant	MODIFIER	Transcript	ENST00000542957.1	protein_coding	2235	NA	NA
028	L1	10	3789861	3828281	1	rs1043003	3820787	0.321335	ENSG00000067082	KLF6	YES	14	1	downstream_gene_variant	MODIFIER	Transcript	ENST00000173785.4	processed_transcript	2235	NA	NA
028	L1	10	3789861	3828281	1	rs1043003	3820787	0.321335	ENSG00000067082	KLF6	YES	14	1	downstream_gene_variant	MODIFIER	Transcript	ENST00000380946.3	processed_transcript	2235	NA	NA
028	L1	10	3789861	3828281	1	rs1043003	3820787	0.321335	ENSG00000067082	KLF6	YES	14	1	intron_variant,non_coding_transcript_variant	MODIFIER	Transcript	ENST00000461124.1	processed_transcript	2235	NA	NA
028	L1	10	3789861	3828281	1	rs1043003	3820787	0.321335	ENSG00000067082	KLF6	YES	14	1	downstream_gene_variant	MODIFIER	Transcript	ENST00000469435.1	protein_coding	2235	NA	NA
028	L1	10	3789861	3828281	1	rs1043003	3820787	0.321335	ENSG00000067082	KLF6	YES	14	1	downstream_gene_variant	MODIFIER	Transcript	ENST00000492125.1	processed_transcript	2235	NA	NA
028	L1	10	3789861	3828281	1	rs1043003	3820787	0.321335	ENSG00000067082	KLF6	YES	14	1	3_prime_UTR_variant	MODIFIER	Transcript	ENST00000497571.1	protein_coding	2235	NA	NA
028	L1	10	3789861	3828281	1	rs1043003	3820787	0.321335	ENSG00000067082	KLF6	YES	14	1	3_prime_UTR_variant	MODIFIER	Transcript	ENST00000542957.1	protein_coding	2235	NA	NA
028	L1	10	3789861	3828281	1	rs17731	3821561	0.535354	ENSG00000067082	KLF6	YES	NA	NA	3_prime_UTR_variant	MODIFIER	Transcript	ENST00000497571.1	protein_coding	2235	NA	NA
028	L1	10	3789861	3828281	1	rs17731	3821561	0.535354	ENSG00000067082	KLF6	YES	NA	NA	3_prime_UTR_variant	MODIFIER	Transcript	ENST00000542957.1	protein_coding	2235	NA	NA
028	L1	10	3789861	3828281	1	rs1043003	3820787	0.321335	ENSG00000067082	KLF6	YES	NA	NA	3_prime_UTR_variant	MODIFIER	Transcript	ENST00000497571.1	protein_coding	2235	NA	NA
028	L1	10	3789861	3828281	1	rs1043003	3820787	0.321335	ENSG00000067082	KLF6	YES	NA	NA	3_prime_UTR_variant	MODIFIER	Transcript	ENST00000542957.1	protein_coding	2235	NA	NA
028	L1	10	3789861	3828281	1	rs1043009	3819714	0.14328	ENSG00000067082	KLF6	YES	NA	NA	3_prime_UTR_variant	MODIFIER	Transcript	ENST00000497571.1	protein_coding	2235	NA	NA
028	L1	10	3789861	3828281	1	rs1043009	3819714	0.14328	ENSG00000067082	KLF6	YES	NA	NA	3_prime_UTR_variant	MODIFIER	Transcript	ENST00000542957.1	protein_coding	2235	NA	NA
029	L1	8	27277127	27557127	1	rs73229090	27442127	0.323908	ENSG00000234770	GULOP	YES	4	1	intron_variant,non_coding_transcript_variant	MODIFIER	Transcript	ENST00000454030.1	unitary_pseudogene	4695	NA	NA
029	L1	8	27277127	27557127	1	rs7838316	27425314	0.16824	ENSG00000234770	GULOP	YES	4	1	intron_variant,non_coding_transcript_variant	MODIFIER	Transcript	ENST00000454030.1	unitary_pseudogene	4695	NA	NA
029	L1	8	27277127	27557127	1	rs59724122	27424696	0.165022	ENSG00000234770	GULOP	YES	4	1	intron_variant,non_coding_transcript_variant	MODIFIER	Transcript	ENST00000454030.1	unitary_pseudogene	4695	NA	NA
029	L1	8	27277127	27557127	1	rs11783093	27425349	0.16265	ENSG00000234770	GULOP	YES	4	1	intron_variant,non_coding_transcript_variant	MODIFIER	Transcript	ENST00000454030.1	unitary_pseudogene	4695	NA	NA
031	L1	11	132502194	132583694	1	rs1939514	132572894	0.190248	ENSG00000183715	OPCML	YES	84	1	intron_variant	MODIFIER	Transcript	ENST00000331898.7	protein_coding	8143	NA	NA
031	L1	11	132502194	132583694	1	rs1939514	132572894	0.190248	ENSG00000183715	OPCML	YES	84	1	intron_variant	MODIFIER	Transcript	ENST00000374778.4	protein_coding	8143	NA	NA
031	L1	11	132502194	132583694	1	rs1939514	132572894	0.190248	ENSG00000183715	OPCML	YES	84	1	intron_variant	MODIFIER	Transcript	ENST00000524381.1	protein_coding	8143	NA	NA
031	L1	11	132502194	132583694	1	rs1939514	132572894	0.190248	ENSG00000183715	OPCML	YES	84	1	intron_variant,non_coding_transcript_variant	MODIFIER	Transcript	ENST00000525412.1	processed_transcript	8143	NA	NA
031	L1	11	132502194	132583694	1	rs1939514	132572894	0.190248	ENSG00000183715	OPCML	YES	84	1	intron_variant,non_coding_transcript_variant	MODIFIER	Transcript	ENST00000529038.1	processed_transcript	8143	NA	NA
031	L1	11	132502194	132583694	1	rs1939514	132572894	0.190248	ENSG00000183715	OPCML	YES	84	1	intron_variant	MODIFIER	Transcript	ENST00000541867.1	protein_coding	8143	NA	NA
031	L1	11	132502194	132583694	1	rs1939515	132572770	0.11078	ENSG00000183715	OPCML	YES	84	1	intron_variant	MODIFIER	Transcript	ENST00000331898.7	protein_coding	8143	NA	NA
031	L1	11	132502194	132583694	1	rs1939515	132572770	0.11078	ENSG00000183715	OPCML	YES	84	1	intron_variant	MODIFIER	Transcript	ENST00000374778.4	protein_coding	8143	NA	NA
031	L1	11	132502194	132583694	1	rs1939515	132572770	0.11078	ENSG00000183715	OPCML	YES	84	1	intron_variant	MODIFIER	Transcript	ENST00000524381.1	protein_coding	8143	NA	NA
031	L1	11	132502194	132583694	1	rs1939515	132572770	0.11078	ENSG00000183715	OPCML	YES	84	1	intron_variant,non_coding_transcript_variant	MODIFIER	Transcript	ENST00000525412.1	processed_transcript	8143	NA	NA
031	L1	11	132502194	132583694	1	rs1939515	132572770	0.11078	ENSG00000183715	OPCML	YES	84	1	intron_variant,non_coding_transcript_variant	MODIFIER	Transcript	ENST00000529038.1	processed_transcript	8143	NA	NA
031	L1	11	132502194	132583694	1	rs1939515	132572770	0.11078	ENSG00000183715	OPCML	YES	84	1	intron_variant	MODIFIER	Transcript	ENST00000541867.1	protein_coding	8143	NA	NA
031	L1	11	132502194	132583694	1	rs3016384	132573390	0.11078	ENSG00000183715	OPCML	YES	84	1	intron_variant	MODIFIER	Transcript	ENST00000331898.7	protein_coding	8143	NA	NA
031	L1	11	132502194	132583694	1	rs3016384	132573390	0.11078	ENSG00000183715	OPCML	YES	84	1	intron_variant	MODIFIER	Transcript	ENST00000374778.4	protein_coding	8143	NA	NA
031	L1	11	132502194	132583694	1	rs3016384	132573390	0.11078	ENSG00000183715	OPCML	YES	84	1	intron_variant	MODIFIER	Transcript	ENST00000524381.1	protein_coding	8143	NA	NA
031	L1	11	132502194	132583694	1	rs3016384	132573390	0.11078	ENSG00000183715	OPCML	YES	84	1	intron_variant,non_coding_transcript_variant	MODIFIER	Transcript	ENST00000525412.1	processed_transcript	8143	NA	NA
031	L1	11	132502194	132583694	1	rs3016384	132573390	0.11078	ENSG00000183715	OPCML	YES	84	1	intron_variant,non_coding_transcript_variant	MODIFIER	Transcript	ENST00000529038.1	processed_transcript	8143	NA	NA
031	L1	11	132502194	132583694	1	rs3016384	132573390	0.11078	ENSG00000183715	OPCML	YES	84	1	intron_variant	MODIFIER	Transcript	ENST00000541867.1	protein_coding	8143	NA	NA
031	L1	11	132502194	132583694	1	rs3018396	132562494	0.0840146	ENSG00000183715	OPCML	YES	84	1	intron_variant	MODIFIER	Transcript	ENST00000331898.7	protein_coding	8143	NA	NA
031	L1	11	132502194	132583694	1	rs3018396	132562494	0.0840146	ENSG00000183715	OPCML	YES	84	1	intron_variant	MODIFIER	Transcript	ENST00000374778.4	protein_coding	8143	NA	NA
031	L1	11	132502194	132583694	1	rs3018396	132562494	0.0840146	ENSG00000183715	OPCML	YES	84	1	intron_variant	MODIFIER	Transcript	ENST00000524381.1	protein_coding	8143	NA	NA
031	L1	11	132502194	132583694	1	rs3018396	132562494	0.0840146	ENSG00000183715	OPCML	YES	84	1	intron_variant,non_coding_transcript_variant	MODIFIER	Transcript	ENST00000525412.1	processed_transcript	8143	NA	NA
031	L1	11	132502194	132583694	1	rs3018396	132562494	0.0840146	ENSG00000183715	OPCML	YES	84	1	intron_variant,non_coding_transcript_variant	MODIFIER	Transcript	ENST00000529038.1	processed_transcript	8143	NA	NA
031	L1	11	132502194	132583694	1	rs3018396	132562494	0.0840146	ENSG00000183715	OPCML	YES	84	1	intron_variant	MODIFIER	Transcript	ENST00000541867.1	protein_coding	8143	NA	NA
031	L1	11	132502194	132583694	1	rs3016507	132568604	0.0591158	ENSG00000183715	OPCML	YES	84	1	intron_variant	MODIFIER	Transcript	ENST00000331898.7	protein_coding	8143	NA	NA
031	L1	11	132502194	132583694	1	rs3016507	132568604	0.0591158	ENSG00000183715	OPCML	YES	84	1	intron_variant	MODIFIER	Transcript	ENST00000374778.4	protein_coding	8143	NA	NA
031	L1	11	132502194	132583694	1	rs3016507	132568604	0.0591158	ENSG00000183715	OPCML	YES	84	1	intron_variant	MODIFIER	Transcript	ENST00000524381.1	protein_coding	8143	NA	NA
031	L1	11	132502194	132583694	1	rs3016507	132568604	0.0591158	ENSG00000183715	OPCML	YES	84	1	intron_variant,non_coding_transcript_variant	MODIFIER	Transcript	ENST00000525412.1	processed_transcript	8143	NA	NA
031	L1	11	132502194	132583694	1	rs3016507	132568604	0.0591158	ENSG00000183715	OPCML	YES	84	1	intron_variant,non_coding_transcript_variant	MODIFIER	Transcript	ENST00000529038.1	processed_transcript	8143	NA	NA
031	L1	11	132502194	132583694	1	rs3016507	132568604	0.0591158	ENSG00000183715	OPCML	YES	84	1	intron_variant	MODIFIER	Transcript	ENST00000541867.1	protein_coding	8143	NA	NA
031	L1	11	132502194	132583694	1	rs2917565	132567487	0.0417635	ENSG00000183715	OPCML	YES	84	1	intron_variant	MODIFIER	Transcript	ENST00000331898.7	protein_coding	8143	NA	NA
031	L1	11	132502194	132583694	1	rs2917565	132567487	0.0417635	ENSG00000183715	OPCML	YES	84	1	intron_variant	MODIFIER	Transcript	ENST00000374778.4	protein_coding	8143	NA	NA
031	L1	11	132502194	132583694	1	rs2917565	132567487	0.0417635	ENSG00000183715	OPCML	YES	84	1	intron_variant	MODIFIER	Transcript	ENST00000524381.1	protein_coding	8143	NA	NA
031	L1	11	132502194	132583694	1	rs2917565	132567487	0.0417635	ENSG00000183715	OPCML	YES	84	1	intron_variant,non_coding_transcript_variant	MODIFIER	Transcript	ENST00000525412.1	processed_transcript	8143	NA	NA
031	L1	11	132502194	132583694	1	rs2917565	132567487	0.0417635	ENSG00000183715	OPCML	YES	84	1	intron_variant,non_coding_transcript_variant	MODIFIER	Transcript	ENST00000529038.1	processed_transcript	8143	NA	NA
031	L1	11	132502194	132583694	1	rs2917565	132567487	0.0417635	ENSG00000183715	OPCML	YES	84	1	intron_variant	MODIFIER	Transcript	ENST00000541867.1	protein_coding	8143	NA	NA
031	L1	11	132502194	132583694	1	rs3016389	132566087	0.0320798	ENSG00000183715	OPCML	YES	84	1	intron_variant	MODIFIER	Transcript	ENST00000331898.7	protein_coding	8143	NA	NA
031	L1	11	132502194	132583694	1	rs3016389	132566087	0.0320798	ENSG00000183715	OPCML	YES	84	1	intron_variant	MODIFIER	Transcript	ENST00000374778.4	protein_coding	8143	NA	NA
031	L1	11	132502194	132583694	1	rs3016389	132566087	0.0320798	ENSG00000183715	OPCML	YES	84	1	intron_variant	MODIFIER	Transcript	ENST00000524381.1	protein_coding	8143	NA	NA
031	L1	11	132502194	132583694	1	rs3016389	132566087	0.0320798	ENSG00000183715	OPCML	YES	84	1	intron_variant,non_coding_transcript_variant	MODIFIER	Transcript	ENST00000525412.1	processed_transcript	8143	NA	NA
031	L1	11	132502194	132583694	1	rs3016389	132566087	0.0320798	ENSG00000183715	OPCML	YES	84	1	intron_variant,non_coding_transcript_variant	MODIFIER	Transcript	ENST00000529038.1	processed_transcript	8143	NA	NA
031	L1	11	132502194	132583694	1	rs3016389	132566087	0.0320798	ENSG00000183715	OPCML	YES	84	1	intron_variant	MODIFIER	Transcript	ENST00000541867.1	protein_coding	8143	NA	NA
031	L1	11	132502194	132583694	1	rs2917570	132569761	0.031789	ENSG00000183715	OPCML	YES	84	1	intron_variant	MODIFIER	Transcript	ENST00000331898.7	protein_coding	8143	NA	NA
031	L1	11	132502194	132583694	1	rs2917570	132569761	0.031789	ENSG00000183715	OPCML	YES	84	1	intron_variant	MODIFIER	Transcript	ENST00000374778.4	protein_coding	8143	NA	NA
031	L1	11	132502194	132583694	1	rs2917570	132569761	0.031789	ENSG00000183715	OPCML	YES	84	1	intron_variant	MODIFIER	Transcript	ENST00000524381.1	protein_coding	8143	NA	NA
031	L1	11	132502194	132583694	1	rs2917570	132569761	0.031789	ENSG00000183715	OPCML	YES	84	1	intron_variant,non_coding_transcript_variant	MODIFIER	Transcript	ENST00000525412.1	processed_transcript	8143	NA	NA
031	L1	11	132502194	132583694	1	rs2917570	132569761	0.031789	ENSG00000183715	OPCML	YES	84	1	intron_variant,non_coding_transcript_variant	MODIFIER	Transcript	ENST00000529038.1	processed_transcript	8143	NA	NA
031	L1	11	132502194	132583694	1	rs2917570	132569761	0.031789	ENSG00000183715	OPCML	YES	84	1	intron_variant	MODIFIER	Transcript	ENST00000541867.1	protein_coding	8143	NA	NA
031	L1	11	132502194	132583694	1	rs3019860	132564668	0.0293094	ENSG00000183715	OPCML	YES	84	1	intron_variant	MODIFIER	Transcript	ENST00000331898.7	protein_coding	8143	NA	NA
031	L1	11	132502194	132583694	1	rs3019860	132564668	0.0293094	ENSG00000183715	OPCML	YES	84	1	intron_variant	MODIFIER	Transcript	ENST00000374778.4	protein_coding	8143	NA	NA
031	L1	11	132502194	132583694	1	rs3019860	132564668	0.0293094	ENSG00000183715	OPCML	YES	84	1	intron_variant	MODIFIER	Transcript	ENST00000524381.1	protein_coding	8143	NA	NA
031	L1	11	132502194	132583694	1	rs3019860	132564668	0.0293094	ENSG00000183715	OPCML	YES	84	1	intron_variant,non_coding_transcript_variant	MODIFIER	Transcript	ENST00000525412.1	processed_transcript	8143	NA	NA
031	L1	11	132502194	132583694	1	rs3019860	132564668	0.0293094	ENSG00000183715	OPCML	YES	84	1	intron_variant,non_coding_transcript_variant	MODIFIER	Transcript	ENST00000529038.1	processed_transcript	8143	NA	NA
031	L1	11	132502194	132583694	1	rs3019860	132564668	0.0293094	ENSG00000183715	OPCML	YES	84	1	intron_variant	MODIFIER	Transcript	ENST00000541867.1	protein_coding	8143	NA	NA
031	L1	11	132502194	132583694	1	rs1940149	132567326	0.0293094	ENSG00000183715	OPCML	YES	84	1	intron_variant	MODIFIER	Transcript	ENST00000331898.7	protein_coding	8143	NA	NA
031	L1	11	132502194	132583694	1	rs1940149	132567326	0.0293094	ENSG00000183715	OPCML	YES	84	1	intron_variant	MODIFIER	Transcript	ENST00000374778.4	protein_coding	8143	NA	NA
031	L1	11	132502194	132583694	1	rs1940149	132567326	0.0293094	ENSG00000183715	OPCML	YES	84	1	intron_variant	MODIFIER	Transcript	ENST00000524381.1	protein_coding	8143	NA	NA
031	L1	11	132502194	132583694	1	rs1940149	132567326	0.0293094	ENSG00000183715	OPCML	YES	84	1	intron_variant,non_coding_transcript_variant	MODIFIER	Transcript	ENST00000525412.1	processed_transcript	8143	NA	NA
031	L1	11	132502194	132583694	1	rs1940149	132567326	0.0293094	ENSG00000183715	OPCML	YES	84	1	intron_variant,non_coding_transcript_variant	MODIFIER	Transcript	ENST00000529038.1	processed_transcript	8143	NA	NA
031	L1	11	132502194	132583694	1	rs1940149	132567326	0.0293094	ENSG00000183715	OPCML	YES	84	1	intron_variant	MODIFIER	Transcript	ENST00000541867.1	protein_coding	8143	NA	NA
031	L1	11	132502194	132583694	1	rs1939498	132558337	0.0270015	ENSG00000183715	OPCML	YES	84	1	intron_variant	MODIFIER	Transcript	ENST00000331898.7	protein_coding	8143	NA	NA
031	L1	11	132502194	132583694	1	rs1939498	132558337	0.0270015	ENSG00000183715	OPCML	YES	84	1	intron_variant	MODIFIER	Transcript	ENST00000374778.4	protein_coding	8143	NA	NA
031	L1	11	132502194	132583694	1	rs1939498	132558337	0.0270015	ENSG00000183715	OPCML	YES	84	1	intron_variant	MODIFIER	Transcript	ENST00000524381.1	protein_coding	8143	NA	NA
031	L1	11	132502194	132583694	1	rs1939498	132558337	0.0270015	ENSG00000183715	OPCML	YES	84	1	intron_variant,non_coding_transcript_variant	MODIFIER	Transcript	ENST00000525412.1	processed_transcript	8143	NA	NA
031	L1	11	132502194	132583694	1	rs1939498	132558337	0.0270015	ENSG00000183715	OPCML	YES	84	1	intron_variant,non_coding_transcript_variant	MODIFIER	Transcript	ENST00000529038.1	processed_transcript	8143	NA	NA
031	L1	11	132502194	132583694	1	rs1939498	132558337	0.0270015	ENSG00000183715	OPCML	YES	84	1	intron_variant	MODIFIER	Transcript	ENST00000541867.1	protein_coding	8143	NA	NA
031	L1	11	132502194	132583694	1	rs1940150	132566972	0.0270015	ENSG00000183715	OPCML	YES	84	1	intron_variant	MODIFIER	Transcript	ENST00000331898.7	protein_coding	8143	NA	NA
031	L1	11	132502194	132583694	1	rs1940150	132566972	0.0270015	ENSG00000183715	OPCML	YES	84	1	intron_variant	MODIFIER	Transcript	ENST00000374778.4	protein_coding	8143	NA	NA
031	L1	11	132502194	132583694	1	rs1940150	132566972	0.0270015	ENSG00000183715	OPCML	YES	84	1	intron_variant	MODIFIER	Transcript	ENST00000524381.1	protein_coding	8143	NA	NA
031	L1	11	132502194	132583694	1	rs1940150	132566972	0.0270015	ENSG00000183715	OPCML	YES	84	1	intron_variant,non_coding_transcript_variant	MODIFIER	Transcript	ENST00000525412.1	processed_transcript	8143	NA	NA
031	L1	11	132502194	132583694	1	rs1940150	132566972	0.0270015	ENSG00000183715	OPCML	YES	84	1	intron_variant,non_coding_transcript_variant	MODIFIER	Transcript	ENST00000529038.1	processed_transcript	8143	NA	NA
031	L1	11	132502194	132583694	1	rs1940150	132566972	0.0270015	ENSG00000183715	OPCML	YES	84	1	intron_variant	MODIFIER	Transcript	ENST00000541867.1	protein_coding	8143	NA	NA
031	L1	11	132502194	132583694	1	rs3016506	132566601	0.0246758	ENSG00000183715	OPCML	YES	84	1	intron_variant	MODIFIER	Transcript	ENST00000331898.7	protein_coding	8143	NA	NA
031	L1	11	132502194	132583694	1	rs3016506	132566601	0.0246758	ENSG00000183715	OPCML	YES	84	1	intron_variant	MODIFIER	Transcript	ENST00000374778.4	protein_coding	8143	NA	NA
031	L1	11	132502194	132583694	1	rs3016506	132566601	0.0246758	ENSG00000183715	OPCML	YES	84	1	intron_variant	MODIFIER	Transcript	ENST00000524381.1	protein_coding	8143	NA	NA
031	L1	11	132502194	132583694	1	rs3016506	132566601	0.0246758	ENSG00000183715	OPCML	YES	84	1	intron_variant,non_coding_transcript_variant	MODIFIER	Transcript	ENST00000525412.1	processed_transcript	8143	NA	NA
031	L1	11	132502194	132583694	1	rs3016506	132566601	0.0246758	ENSG00000183715	OPCML	YES	84	1	intron_variant,non_coding_transcript_variant	MODIFIER	Transcript	ENST00000529038.1	processed_transcript	8143	NA	NA
031	L1	11	132502194	132583694	1	rs3016506	132566601	0.0246758	ENSG00000183715	OPCML	YES	84	1	intron_variant	MODIFIER	Transcript	ENST00000541867.1	protein_coding	8143	NA	NA
031	L1	11	132502194	132583694	1	rs3016388	132566169	0.0227415	ENSG00000183715	OPCML	YES	84	1	intron_variant	MODIFIER	Transcript	ENST00000331898.7	protein_coding	8143	NA	NA
031	L1	11	132502194	132583694	1	rs3016388	132566169	0.0227415	ENSG00000183715	OPCML	YES	84	1	intron_variant	MODIFIER	Transcript	ENST00000374778.4	protein_coding	8143	NA	NA
031	L1	11	132502194	132583694	1	rs3016388	132566169	0.0227415	ENSG00000183715	OPCML	YES	84	1	intron_variant	MODIFIER	Transcript	ENST00000524381.1	protein_coding	8143	NA	NA
031	L1	11	132502194	132583694	1	rs3016388	132566169	0.0227415	ENSG00000183715	OPCML	YES	84	1	intron_variant,non_coding_transcript_variant	MODIFIER	Transcript	ENST00000525412.1	processed_transcript	8143	NA	NA
031	L1	11	132502194	132583694	1	rs3016388	132566169	0.0227415	ENSG00000183715	OPCML	YES	84	1	intron_variant,non_coding_transcript_variant	MODIFIER	Transcript	ENST00000529038.1	processed_transcript	8143	NA	NA
031	L1	11	132502194	132583694	1	rs3016388	132566169	0.0227415	ENSG00000183715	OPCML	YES	84	1	intron_variant	MODIFIER	Transcript	ENST00000541867.1	protein_coding	8143	NA	NA
032	L1	1	2365888	2404368	1	rs2494638	2372133	0.213119	ENSG00000149527	PLCH2	YES	5	1	intron_variant	MODIFIER	Transcript	ENST00000609981.1	protein_coding	29037	NA	NA
032	L1	1	2365888	2404368	1	rs6673880	2373168	0.201204	ENSG00000149527	PLCH2	YES	5	1	intron_variant	MODIFIER	Transcript	ENST00000609981.1	protein_coding	29037	NA	NA
032	L1	1	2365888	2404368	1	rs6673661	2372954	0.184674	ENSG00000149527	PLCH2	YES	5	1	intron_variant	MODIFIER	Transcript	ENST00000609981.1	protein_coding	29037	NA	NA
032	L1	1	2365888	2404368	1	rs6688934	2372397	0.170966	ENSG00000149527	PLCH2	YES	5	1	intron_variant	MODIFIER	Transcript	ENST00000609981.1	protein_coding	29037	NA	NA
032	L1	1	2365888	2404368	1	rs4648844	2374758	0.105246	ENSG00000149527	PLCH2	YES	5	1	intron_variant	MODIFIER	Transcript	ENST00000609981.1	protein_coding	29037	NA	NA
035	L1	8	26119047	26279847	1	rs73219806	26279173	0.193668	ENSG00000104765	BNIP3L	YES	36	1	intron_variant	MODIFIER	Transcript	ENST00000523949.1	protein_coding	1085	NA	NA
035	L1	8	26119047	26279847	1	rs3808581	26250047	0.146285	ENSG00000104765	BNIP3L	YES	36	1	intron_variant	MODIFIER	Transcript	ENST00000380629.2	protein_coding	1085	NA	NA
035	L1	8	26119047	26279847	1	rs3808581	26250047	0.146285	ENSG00000104765	BNIP3L	YES	36	1	intron_variant	MODIFIER	Transcript	ENST00000518611.1	protein_coding	1085	NA	NA
035	L1	8	26119047	26279847	1	rs3808581	26250047	0.146285	ENSG00000104765	BNIP3L	YES	36	1	intron_variant,NMD_transcript_variant	MODIFIER	Transcript	ENST00000520077.1	nonsense_mediated_decay	1085	NA	NA
035	L1	8	26119047	26279847	1	rs3808581	26250047	0.146285	ENSG00000104765	BNIP3L	YES	36	1	intron_variant	MODIFIER	Transcript	ENST00000520409.1	protein_coding	1085	NA	NA
035	L1	8	26119047	26279847	1	rs3808581	26250047	0.146285	ENSG00000104765	BNIP3L	YES	36	1	upstream_gene_variant	MODIFIER	Transcript	ENST00000521254.1	processed_transcript	1085	NA	NA
035	L1	8	26119047	26279847	1	rs3808581	26250047	0.146285	ENSG00000104765	BNIP3L	YES	36	1	intron_variant	MODIFIER	Transcript	ENST00000523515.1	protein_coding	1085	NA	NA
035	L1	8	26119047	26279847	1	rs3808581	26250047	0.146285	ENSG00000104765	BNIP3L	YES	36	1	intron_variant	MODIFIER	Transcript	ENST00000523949.1	protein_coding	1085	NA	NA
035	L1	8	26119047	26279847	1	rs73219805	26272768	0.146069	ENSG00000104765	BNIP3L	YES	36	1	downstream_gene_variant	MODIFIER	Transcript	ENST00000380629.2	protein_coding	1085	NA	NA
035	L1	8	26119047	26279847	1	rs73219805	26272768	0.146069	ENSG00000104765	BNIP3L	YES	36	1	downstream_gene_variant	MODIFIER	Transcript	ENST00000518611.1	protein_coding	1085	NA	NA
035	L1	8	26119047	26279847	1	rs73219805	26272768	0.146069	ENSG00000104765	BNIP3L	YES	36	1	downstream_gene_variant	MODIFIER	Transcript	ENST00000520077.1	nonsense_mediated_decay	1085	NA	NA
035	L1	8	26119047	26279847	1	rs73219805	26272768	0.146069	ENSG00000104765	BNIP3L	YES	36	1	downstream_gene_variant	MODIFIER	Transcript	ENST00000520409.1	protein_coding	1085	NA	NA
035	L1	8	26119047	26279847	1	rs73219805	26272768	0.146069	ENSG00000104765	BNIP3L	YES	36	1	downstream_gene_variant	MODIFIER	Transcript	ENST00000521254.1	processed_transcript	1085	NA	NA
035	L1	8	26119047	26279847	1	rs73219805	26272768	0.146069	ENSG00000104765	BNIP3L	YES	36	1	downstream_gene_variant	MODIFIER	Transcript	ENST00000523515.1	protein_coding	1085	NA	NA
035	L1	8	26119047	26279847	1	rs73219805	26272768	0.146069	ENSG00000104765	BNIP3L	YES	36	1	intron_variant	MODIFIER	Transcript	ENST00000523949.1	protein_coding	1085	NA	NA
035	L1	8	26119047	26279847	1	rs1042992	26269191	0.145869	ENSG00000104765	BNIP3L	YES	36	1	3_prime_UTR_variant	MODIFIER	Transcript	ENST00000380629.2	protein_coding	1085	NA	NA
035	L1	8	26119047	26279847	1	rs1042992	26269191	0.145869	ENSG00000104765	BNIP3L	YES	36	1	downstream_gene_variant	MODIFIER	Transcript	ENST00000518611.1	protein_coding	1085	NA	NA
035	L1	8	26119047	26279847	1	rs1042992	26269191	0.145869	ENSG00000104765	BNIP3L	YES	36	1	downstream_gene_variant	MODIFIER	Transcript	ENST00000520077.1	nonsense_mediated_decay	1085	NA	NA
035	L1	8	26119047	26279847	1	rs1042992	26269191	0.145869	ENSG00000104765	BNIP3L	YES	36	1	downstream_gene_variant	MODIFIER	Transcript	ENST00000520409.1	protein_coding	1085	NA	NA
035	L1	8	26119047	26279847	1	rs1042992	26269191	0.145869	ENSG00000104765	BNIP3L	YES	36	1	downstream_gene_variant	MODIFIER	Transcript	ENST00000521254.1	processed_transcript	1085	NA	NA
035	L1	8	26119047	26279847	1	rs1042992	26269191	0.145869	ENSG00000104765	BNIP3L	YES	36	1	downstream_gene_variant	MODIFIER	Transcript	ENST00000523515.1	protein_coding	1085	NA	NA
035	L1	8	26119047	26279847	1	rs1042992	26269191	0.145869	ENSG00000104765	BNIP3L	YES	36	1	intron_variant	MODIFIER	Transcript	ENST00000523949.1	protein_coding	1085	NA	NA
035	L1	8	26119047	26279847	1	rs147506820	26266345	0.111095	ENSG00000104765	BNIP3L	YES	36	1	intron_variant	MODIFIER	Transcript	ENST00000380629.2	protein_coding	1085	NA	NA
035	L1	8	26119047	26279847	1	rs147506820	26266345	0.111095	ENSG00000104765	BNIP3L	YES	36	1	intron_variant	MODIFIER	Transcript	ENST00000518611.1	protein_coding	1085	NA	NA
035	L1	8	26119047	26279847	1	rs147506820	26266345	0.111095	ENSG00000104765	BNIP3L	YES	36	1	intron_variant,NMD_transcript_variant	MODIFIER	Transcript	ENST00000520077.1	nonsense_mediated_decay	1085	NA	NA
035	L1	8	26119047	26279847	1	rs147506820	26266345	0.111095	ENSG00000104765	BNIP3L	YES	36	1	intron_variant	MODIFIER	Transcript	ENST00000520409.1	protein_coding	1085	NA	NA
035	L1	8	26119047	26279847	1	rs147506820	26266345	0.111095	ENSG00000104765	BNIP3L	YES	36	1	intron_variant,non_coding_transcript_variant	MODIFIER	Transcript	ENST00000521254.1	processed_transcript	1085	NA	NA
035	L1	8	26119047	26279847	1	rs147506820	26266345	0.111095	ENSG00000104765	BNIP3L	YES	36	1	intron_variant	MODIFIER	Transcript	ENST00000523515.1	protein_coding	1085	NA	NA
035	L1	8	26119047	26279847	1	rs147506820	26266345	0.111095	ENSG00000104765	BNIP3L	YES	36	1	intron_variant	MODIFIER	Transcript	ENST00000523949.1	protein_coding	1085	NA	NA
035	L1	8	26119047	26279847	1	rs73217798	26264363	0.111028	ENSG00000104765	BNIP3L	YES	36	1	intron_variant	MODIFIER	Transcript	ENST00000380629.2	protein_coding	1085	NA	NA
035	L1	8	26119047	26279847	1	rs73217798	26264363	0.111028	ENSG00000104765	BNIP3L	YES	36	1	intron_variant	MODIFIER	Transcript	ENST00000518611.1	protein_coding	1085	NA	NA
035	L1	8	26119047	26279847	1	rs73217798	26264363	0.111028	ENSG00000104765	BNIP3L	YES	36	1	intron_variant,NMD_transcript_variant	MODIFIER	Transcript	ENST00000520077.1	nonsense_mediated_decay	1085	NA	NA
035	L1	8	26119047	26279847	1	rs73217798	26264363	0.111028	ENSG00000104765	BNIP3L	YES	36	1	intron_variant	MODIFIER	Transcript	ENST00000520409.1	protein_coding	1085	NA	NA
035	L1	8	26119047	26279847	1	rs73217798	26264363	0.111028	ENSG00000104765	BNIP3L	YES	36	1	intron_variant,non_coding_transcript_variant	MODIFIER	Transcript	ENST00000521254.1	processed_transcript	1085	NA	NA
035	L1	8	26119047	26279847	1	rs73217798	26264363	0.111028	ENSG00000104765	BNIP3L	YES	36	1	intron_variant	MODIFIER	Transcript	ENST00000523515.1	protein_coding	1085	NA	NA
035	L1	8	26119047	26279847	1	rs73217798	26264363	0.111028	ENSG00000104765	BNIP3L	YES	36	1	intron_variant	MODIFIER	Transcript	ENST00000523949.1	protein_coding	1085	NA	NA
035	L1	8	26119047	26279847	1	rs1042992	26269191	0.145869	ENSG00000104765	BNIP3L	YES	NA	NA	3_prime_UTR_variant	MODIFIER	Transcript	ENST00000380629.2	protein_coding	1085	NA	NA
035	L1	8	26119047	26279847	1	rs17310286	26269032	0.103929	ENSG00000104765	BNIP3L	YES	NA	NA	3_prime_UTR_variant	MODIFIER	Transcript	ENST00000380629.2	protein_coding	1085	NA	NA
036	L1	17	18911305	19411305	1	rs959071	19142226	0.392226	ENSG00000072134	EPN2	YES	50	1	intron_variant	MODIFIER	Transcript	ENST00000314728.5	protein_coding	18639	NA	NA
036	L1	17	18911305	19411305	1	rs959071	19142226	0.392226	ENSG00000072134	EPN2	YES	50	1	intron_variant	MODIFIER	Transcript	ENST00000347697.2	protein_coding	18639	NA	NA
036	L1	17	18911305	19411305	1	rs959071	19142226	0.392226	ENSG00000072134	EPN2	YES	50	1	intron_variant	MODIFIER	Transcript	ENST00000395618.3	protein_coding	18639	NA	NA
036	L1	17	18911305	19411305	1	rs959071	19142226	0.392226	ENSG00000072134	EPN2	YES	50	1	intron_variant	MODIFIER	Transcript	ENST00000395628.2	protein_coding	18639	NA	NA
036	L1	17	18911305	19411305	1	rs959071	19142226	0.392226	ENSG00000072134	EPN2	YES	50	1	intron_variant,non_coding_transcript_variant	MODIFIER	Transcript	ENST00000441293.2	processed_transcript	18639	NA	NA
036	L1	17	18911305	19411305	1	rs959071	19142226	0.392226	ENSG00000072134	EPN2	YES	50	1	intron_variant	MODIFIER	Transcript	ENST00000494192.2	protein_coding	18639	NA	NA
036	L1	17	18911305	19411305	1	rs959071	19142226	0.392226	ENSG00000072134	EPN2	YES	50	1	intron_variant	MODIFIER	Transcript	ENST00000575595.1	protein_coding	18639	NA	NA
036	L1	17	18911305	19411305	1	rs959071	19142226	0.392226	ENSG00000072134	EPN2	YES	50	1	intron_variant,non_coding_transcript_variant	MODIFIER	Transcript	ENST00000577244.1	processed_transcript	18639	NA	NA
036	L1	17	18911305	19411305	1	rs959071	19142226	0.392226	ENSG00000072134	EPN2	YES	50	1	intron_variant	MODIFIER	Transcript	ENST00000577692.1	protein_coding	18639	NA	NA
036	L1	17	18911305	19411305	1	rs959071	19142226	0.392226	ENSG00000072134	EPN2	YES	50	1	intron_variant,NMD_transcript_variant	MODIFIER	Transcript	ENST00000580579.1	nonsense_mediated_decay	18639	NA	NA
036	L1	17	18911305	19411305	1	rs959071	19142226	0.392226	ENSG00000072134	EPN2	YES	50	1	intron_variant	MODIFIER	Transcript	ENST00000581024.1	protein_coding	18639	NA	NA
036	L1	17	18911305	19411305	1	rs959071	19142226	0.392226	ENSG00000072134	EPN2	YES	50	1	intron_variant	MODIFIER	Transcript	ENST00000582015.1	protein_coding	18639	NA	NA
036	L1	17	18911305	19411305	1	rs959071	19142226	0.392226	ENSG00000072134	EPN2	YES	50	1	intron_variant,non_coding_transcript_variant	MODIFIER	Transcript	ENST00000582234.1	processed_transcript	18639	NA	NA
036	L1	17	18911305	19411305	1	rs959071	19142226	0.392226	ENSG00000072134	EPN2	YES	50	1	intron_variant,non_coding_transcript_variant	MODIFIER	Transcript	ENST00000582659.1	processed_transcript	18639	NA	NA
036	L1	17	18911305	19411305	1	rs959071	19142226	0.392226	ENSG00000072134	EPN2	YES	50	1	intron_variant,non_coding_transcript_variant	MODIFIER	Transcript	ENST00000582969.1	processed_transcript	18639	NA	NA
036	L1	17	18911305	19411305	1	rs959071	19142226	0.392226	ENSG00000072134	EPN2	YES	50	1	intron_variant	MODIFIER	Transcript	ENST00000583197.1	protein_coding	18639	NA	NA
036	L1	17	18911305	19411305	1	rs959071	19142226	0.392226	ENSG00000072134	EPN2	YES	50	1	intron_variant	MODIFIER	Transcript	ENST00000584633.1	protein_coding	18639	NA	NA
036	L1	17	18911305	19411305	1	rs959071	19142226	0.392226	ENSG00000072134	EPN2	YES	50	1	intron_variant	MODIFIER	Transcript	ENST00000584707.1	protein_coding	18639	NA	NA
036	L1	17	18911305	19411305	1	rs4073003	19148305	0.391475	ENSG00000072134	EPN2	YES	50	1	intron_variant	MODIFIER	Transcript	ENST00000314728.5	protein_coding	18639	NA	NA
036	L1	17	18911305	19411305	1	rs4073003	19148305	0.391475	ENSG00000072134	EPN2	YES	50	1	intron_variant	MODIFIER	Transcript	ENST00000347697.2	protein_coding	18639	NA	NA
036	L1	17	18911305	19411305	1	rs4073003	19148305	0.391475	ENSG00000072134	EPN2	YES	50	1	intron_variant	MODIFIER	Transcript	ENST00000395618.3	protein_coding	18639	NA	NA
036	L1	17	18911305	19411305	1	rs4073003	19148305	0.391475	ENSG00000072134	EPN2	YES	50	1	intron_variant	MODIFIER	Transcript	ENST00000395628.2	protein_coding	18639	NA	NA
036	L1	17	18911305	19411305	1	rs4073003	19148305	0.391475	ENSG00000072134	EPN2	YES	50	1	intron_variant,non_coding_transcript_variant	MODIFIER	Transcript	ENST00000441293.2	processed_transcript	18639	NA	NA
036	L1	17	18911305	19411305	1	rs4073003	19148305	0.391475	ENSG00000072134	EPN2	YES	50	1	intron_variant	MODIFIER	Transcript	ENST00000494192.2	protein_coding	18639	NA	NA
036	L1	17	18911305	19411305	1	rs4073003	19148305	0.391475	ENSG00000072134	EPN2	YES	50	1	intron_variant	MODIFIER	Transcript	ENST00000575595.1	protein_coding	18639	NA	NA
036	L1	17	18911305	19411305	1	rs4073003	19148305	0.391475	ENSG00000072134	EPN2	YES	50	1	intron_variant,non_coding_transcript_variant	MODIFIER	Transcript	ENST00000577244.1	processed_transcript	18639	NA	NA
036	L1	17	18911305	19411305	1	rs4073003	19148305	0.391475	ENSG00000072134	EPN2	YES	50	1	intron_variant	MODIFIER	Transcript	ENST00000577692.1	protein_coding	18639	NA	NA
036	L1	17	18911305	19411305	1	rs4073003	19148305	0.391475	ENSG00000072134	EPN2	YES	50	1	intron_variant,NMD_transcript_variant	MODIFIER	Transcript	ENST00000580579.1	nonsense_mediated_decay	18639	NA	NA
036	L1	17	18911305	19411305	1	rs4073003	19148305	0.391475	ENSG00000072134	EPN2	YES	50	1	intron_variant	MODIFIER	Transcript	ENST00000581024.1	protein_coding	18639	NA	NA
036	L1	17	18911305	19411305	1	rs4073003	19148305	0.391475	ENSG00000072134	EPN2	YES	50	1	intron_variant	MODIFIER	Transcript	ENST00000582015.1	protein_coding	18639	NA	NA
036	L1	17	18911305	19411305	1	rs4073003	19148305	0.391475	ENSG00000072134	EPN2	YES	50	1	intron_variant,non_coding_transcript_variant	MODIFIER	Transcript	ENST00000582234.1	processed_transcript	18639	NA	NA
036	L1	17	18911305	19411305	1	rs4073003	19148305	0.391475	ENSG00000072134	EPN2	YES	50	1	intron_variant,non_coding_transcript_variant	MODIFIER	Transcript	ENST00000582659.1	processed_transcript	18639	NA	NA
036	L1	17	18911305	19411305	1	rs4073003	19148305	0.391475	ENSG00000072134	EPN2	YES	50	1	intron_variant,non_coding_transcript_variant	MODIFIER	Transcript	ENST00000582969.1	processed_transcript	18639	NA	NA
036	L1	17	18911305	19411305	1	rs4073003	19148305	0.391475	ENSG00000072134	EPN2	YES	50	1	intron_variant	MODIFIER	Transcript	ENST00000583197.1	protein_coding	18639	NA	NA
036	L1	17	18911305	19411305	1	rs4073003	19148305	0.391475	ENSG00000072134	EPN2	YES	50	1	upstream_gene_variant	MODIFIER	Transcript	ENST00000584150.1	protein_coding	18639	NA	NA
036	L1	17	18911305	19411305	1	rs4073003	19148305	0.391475	ENSG00000072134	EPN2	YES	50	1	intron_variant	MODIFIER	Transcript	ENST00000584633.1	protein_coding	18639	NA	NA
036	L1	17	18911305	19411305	1	rs4073003	19148305	0.391475	ENSG00000072134	EPN2	YES	50	1	intron_variant	MODIFIER	Transcript	ENST00000584707.1	protein_coding	18639	NA	NA
036	L1	17	18911305	19411305	1	rs12602286	19236954	0.182875	ENSG00000072134	EPN2	YES	50	1	intron_variant	MODIFIER	Transcript	ENST00000314728.5	protein_coding	18639	NA	NA
036	L1	17	18911305	19411305	1	rs12602286	19236954	0.182875	ENSG00000072134	EPN2	YES	50	1	intron_variant	MODIFIER	Transcript	ENST00000347697.2	protein_coding	18639	NA	NA
036	L1	17	18911305	19411305	1	rs12602286	19236954	0.182875	ENSG00000072134	EPN2	YES	50	1	intron_variant	MODIFIER	Transcript	ENST00000395618.3	protein_coding	18639	NA	NA
036	L1	17	18911305	19411305	1	rs12602286	19236954	0.182875	ENSG00000072134	EPN2	YES	50	1	intron_variant	MODIFIER	Transcript	ENST00000395620.2	protein_coding	18639	NA	NA
036	L1	17	18911305	19411305	1	rs12602286	19236954	0.182875	ENSG00000072134	EPN2	YES	50	1	intron_variant	MODIFIER	Transcript	ENST00000395626.1	protein_coding	18639	NA	NA
036	L1	17	18911305	19411305	1	rs12602286	19236954	0.182875	ENSG00000072134	EPN2	YES	50	1	downstream_gene_variant	MODIFIER	Transcript	ENST00000395628.2	protein_coding	18639	NA	NA
036	L1	17	18911305	19411305	1	rs12602286	19236954	0.182875	ENSG00000072134	EPN2	YES	50	1	downstream_gene_variant	MODIFIER	Transcript	ENST00000494192.2	protein_coding	18639	NA	NA
036	L1	17	18911305	19411305	1	rs12602286	19236954	0.182875	ENSG00000072134	EPN2	YES	50	1	intron_variant	MODIFIER	Transcript	ENST00000571254.1	protein_coding	18639	NA	NA
036	L1	17	18911305	19411305	1	rs12602286	19236954	0.182875	ENSG00000072134	EPN2	YES	50	1	downstream_gene_variant	MODIFIER	Transcript	ENST00000572627.2	processed_transcript	18639	NA	NA
036	L1	17	18911305	19411305	1	rs12602286	19236954	0.182875	ENSG00000072134	EPN2	YES	50	1	intron_variant	MODIFIER	Transcript	ENST00000575595.1	protein_coding	18639	NA	NA
036	L1	17	18911305	19411305	1	rs12602286	19236954	0.182875	ENSG00000072134	EPN2	YES	50	1	downstream_gene_variant	MODIFIER	Transcript	ENST00000580579.1	nonsense_mediated_decay	18639	NA	NA
036	L1	17	18911305	19411305	1	rs12602286	19236954	0.182875	ENSG00000072134	EPN2	YES	50	1	downstream_gene_variant	MODIFIER	Transcript	ENST00000584954.1	retained_intron	18639	NA	NA
036	L1	17	18911305	19411305	1	rs12602286	19236954	0.182875	ENSG00000072134	EPN2	YES	50	1	downstream_gene_variant	MODIFIER	Transcript	ENST00000585097.1	processed_transcript	18639	NA	NA
037	L1	22	39872166	40091566	2	rs2294369	40075400	0.389062	ENSG00000100346	CACNA1I	YES	22	1	missense_variant	MODERATE	Transcript	ENST00000336649.4	protein_coding	1396	tolerated(0.3)	benign(0)
037	L1	22	39872166	40091566	2	rs2294369	40075400	0.389062	ENSG00000100346	CACNA1I	YES	22	1	missense_variant	MODERATE	Transcript	ENST00000400164.3	protein_coding	1396	tolerated(0.3)	benign(0)
037	L1	22	39872166	40091566	2	rs2294369	40075400	0.389062	ENSG00000100346	CACNA1I	YES	22	1	missense_variant	MODERATE	Transcript	ENST00000401624.1	protein_coding	1396	tolerated(0.26)	benign(0.003)
037	L1	22	39872166	40091566	2	rs2294369	40075400	0.389062	ENSG00000100346	CACNA1I	YES	22	1	missense_variant	MODERATE	Transcript	ENST00000402142.3	protein_coding	1396	tolerated(0.3)	benign(0)
037	L1	22	39872166	40091566	2	rs2294369	40075400	0.389062	ENSG00000100346	CACNA1I	YES	22	1	missense_variant	MODERATE	Transcript	ENST00000404898.1	protein_coding	1396	tolerated(0.3)	benign(0)
037	L1	22	39872166	40091566	2	rs2294369	40075400	0.389062	ENSG00000100346	CACNA1I	YES	22	1	missense_variant	MODERATE	Transcript	ENST00000407673.1	protein_coding	1396	tolerated_low_confidence(0.26)	benign(0)
037	L1	22	39872166	40091566	2	rs8136019	40071545	0.275597	ENSG00000100346	CACNA1I	YES	22	1	intron_variant	MODIFIER	Transcript	ENST00000336649.4	protein_coding	1396	NA	NA
037	L1	22	39872166	40091566	2	rs8136019	40071545	0.275597	ENSG00000100346	CACNA1I	YES	22	1	intron_variant	MODIFIER	Transcript	ENST00000400164.3	protein_coding	1396	NA	NA
037	L1	22	39872166	40091566	2	rs8136019	40071545	0.275597	ENSG00000100346	CACNA1I	YES	22	1	intron_variant	MODIFIER	Transcript	ENST00000401624.1	protein_coding	1396	NA	NA
037	L1	22	39872166	40091566	2	rs8136019	40071545	0.275597	ENSG00000100346	CACNA1I	YES	22	1	intron_variant	MODIFIER	Transcript	ENST00000402142.3	protein_coding	1396	NA	NA
037	L1	22	39872166	40091566	2	rs8136019	40071545	0.275597	ENSG00000100346	CACNA1I	YES	22	1	intron_variant	MODIFIER	Transcript	ENST00000404898.1	protein_coding	1396	NA	NA
037	L1	22	39872166	40091566	2	rs8136019	40071545	0.275597	ENSG00000100346	CACNA1I	YES	22	1	intron_variant	MODIFIER	Transcript	ENST00000407673.1	protein_coding	1396	NA	NA
037	L1	22	39872166	40091566	2	rs3747179	40083730	0.121631	ENSG00000100346	CACNA1I	YES	22	1	3_prime_UTR_variant	MODIFIER	Transcript	ENST00000336649.4	protein_coding	1396	NA	NA
037	L1	22	39872166	40091566	2	rs3747179	40083730	0.121631	ENSG00000100346	CACNA1I	YES	22	1	3_prime_UTR_variant	MODIFIER	Transcript	ENST00000400164.3	protein_coding	1396	NA	NA
037	L1	22	39872166	40091566	2	rs3747179	40083730	0.121631	ENSG00000100346	CACNA1I	YES	22	1	downstream_gene_variant	MODIFIER	Transcript	ENST00000401624.1	protein_coding	1396	NA	NA
037	L1	22	39872166	40091566	2	rs3747179	40083730	0.121631	ENSG00000100346	CACNA1I	YES	22	1	3_prime_UTR_variant	MODIFIER	Transcript	ENST00000402142.3	protein_coding	1396	NA	NA
037	L1	22	39872166	40091566	2	rs3747179	40083730	0.121631	ENSG00000100346	CACNA1I	YES	22	1	3_prime_UTR_variant	MODIFIER	Transcript	ENST00000404898.1	protein_coding	1396	NA	NA
037	L1	22	39872166	40091566	2	rs3747179	40083730	0.121631	ENSG00000100346	CACNA1I	YES	22	1	downstream_gene_variant	MODIFIER	Transcript	ENST00000407673.1	protein_coding	1396	NA	NA
037	L1	22	39872166	40091566	2	rs4821913	40089308	0.0775617	ENSG00000100346	CACNA1I	YES	22	1	downstream_gene_variant	MODIFIER	Transcript	ENST00000336649.4	protein_coding	1396	NA	NA
037	L1	22	39872166	40091566	2	rs4821913	40089308	0.0775617	ENSG00000100346	CACNA1I	YES	22	1	downstream_gene_variant	MODIFIER	Transcript	ENST00000400164.3	protein_coding	1396	NA	NA
037	L1	22	39872166	40091566	2	rs4821913	40089308	0.0775617	ENSG00000100346	CACNA1I	YES	22	1	downstream_gene_variant	MODIFIER	Transcript	ENST00000402142.3	protein_coding	1396	NA	NA
037	L1	22	39872166	40091566	2	rs4821913	40089308	0.0775617	ENSG00000100346	CACNA1I	YES	22	1	downstream_gene_variant	MODIFIER	Transcript	ENST00000404898.1	protein_coding	1396	NA	NA
037	L2	22	39872166	40091566	2	rs5757730	39967430	0.423288	ENSG00000100346	CACNA1I	YES	72	1	intron_variant	MODIFIER	Transcript	ENST00000336649.4	protein_coding	1396	NA	NA
037	L2	22	39872166	40091566	2	rs5757730	39967430	0.423288	ENSG00000100346	CACNA1I	YES	72	1	intron_variant	MODIFIER	Transcript	ENST00000400164.3	protein_coding	1396	NA	NA
037	L2	22	39872166	40091566	2	rs5757730	39967430	0.423288	ENSG00000100346	CACNA1I	YES	72	1	intron_variant	MODIFIER	Transcript	ENST00000401624.1	protein_coding	1396	NA	NA
037	L2	22	39872166	40091566	2	rs5757730	39967430	0.423288	ENSG00000100346	CACNA1I	YES	72	1	intron_variant	MODIFIER	Transcript	ENST00000402142.3	protein_coding	1396	NA	NA
037	L2	22	39872166	40091566	2	rs5757730	39967430	0.423288	ENSG00000100346	CACNA1I	YES	72	1	intron_variant	MODIFIER	Transcript	ENST00000404898.1	protein_coding	1396	NA	NA
037	L2	22	39872166	40091566	2	rs5757730	39967430	0.423288	ENSG00000100346	CACNA1I	YES	72	1	intron_variant	MODIFIER	Transcript	ENST00000407673.1	protein_coding	1396	NA	NA
037	L2	22	39872166	40091566	2	rs5757731	39967785	0.0567833	ENSG00000100346	CACNA1I	YES	72	1	intron_variant	MODIFIER	Transcript	ENST00000336649.4	protein_coding	1396	NA	NA
037	L2	22	39872166	40091566	2	rs5757731	39967785	0.0567833	ENSG00000100346	CACNA1I	YES	72	1	intron_variant	MODIFIER	Transcript	ENST00000400164.3	protein_coding	1396	NA	NA
037	L2	22	39872166	40091566	2	rs5757731	39967785	0.0567833	ENSG00000100346	CACNA1I	YES	72	1	intron_variant	MODIFIER	Transcript	ENST00000401624.1	protein_coding	1396	NA	NA
037	L2	22	39872166	40091566	2	rs5757731	39967785	0.0567833	ENSG00000100346	CACNA1I	YES	72	1	intron_variant	MODIFIER	Transcript	ENST00000402142.3	protein_coding	1396	NA	NA
037	L2	22	39872166	40091566	2	rs5757731	39967785	0.0567833	ENSG00000100346	CACNA1I	YES	72	1	intron_variant	MODIFIER	Transcript	ENST00000404898.1	protein_coding	1396	NA	NA
037	L2	22	39872166	40091566	2	rs5757731	39967785	0.0567833	ENSG00000100346	CACNA1I	YES	72	1	intron_variant	MODIFIER	Transcript	ENST00000407673.1	protein_coding	1396	NA	NA
037	L2	22	39872166	40091566	2	rs6001639	40003309	0.0530457	ENSG00000100346	CACNA1I	YES	72	1	intron_variant	MODIFIER	Transcript	ENST00000336649.4	protein_coding	1396	NA	NA
037	L2	22	39872166	40091566	2	rs6001639	40003309	0.0530457	ENSG00000100346	CACNA1I	YES	72	1	intron_variant	MODIFIER	Transcript	ENST00000400164.3	protein_coding	1396	NA	NA
037	L2	22	39872166	40091566	2	rs6001639	40003309	0.0530457	ENSG00000100346	CACNA1I	YES	72	1	intron_variant	MODIFIER	Transcript	ENST00000401624.1	protein_coding	1396	NA	NA
037	L2	22	39872166	40091566	2	rs6001639	40003309	0.0530457	ENSG00000100346	CACNA1I	YES	72	1	intron_variant	MODIFIER	Transcript	ENST00000402142.3	protein_coding	1396	NA	NA
037	L2	22	39872166	40091566	2	rs6001639	40003309	0.0530457	ENSG00000100346	CACNA1I	YES	72	1	intron_variant	MODIFIER	Transcript	ENST00000404898.1	protein_coding	1396	NA	NA
037	L2	22	39872166	40091566	2	rs6001639	40003309	0.0530457	ENSG00000100346	CACNA1I	YES	72	1	intron_variant	MODIFIER	Transcript	ENST00000407673.1	protein_coding	1396	NA	NA
037	L2	22	39872166	40091566	2	rs1076614	39996264	0.0476432	ENSG00000100346	CACNA1I	YES	72	1	intron_variant	MODIFIER	Transcript	ENST00000336649.4	protein_coding	1396	NA	NA
037	L2	22	39872166	40091566	2	rs1076614	39996264	0.0476432	ENSG00000100346	CACNA1I	YES	72	1	intron_variant	MODIFIER	Transcript	ENST00000400164.3	protein_coding	1396	NA	NA
037	L2	22	39872166	40091566	2	rs1076614	39996264	0.0476432	ENSG00000100346	CACNA1I	YES	72	1	intron_variant	MODIFIER	Transcript	ENST00000401624.1	protein_coding	1396	NA	NA
037	L2	22	39872166	40091566	2	rs1076614	39996264	0.0476432	ENSG00000100346	CACNA1I	YES	72	1	intron_variant	MODIFIER	Transcript	ENST00000402142.3	protein_coding	1396	NA	NA
037	L2	22	39872166	40091566	2	rs1076614	39996264	0.0476432	ENSG00000100346	CACNA1I	YES	72	1	intron_variant	MODIFIER	Transcript	ENST00000404898.1	protein_coding	1396	NA	NA
037	L2	22	39872166	40091566	2	rs1076614	39996264	0.0476432	ENSG00000100346	CACNA1I	YES	72	1	intron_variant	MODIFIER	Transcript	ENST00000407673.1	protein_coding	1396	NA	NA
037	L2	22	39872166	40091566	2	rs1883123	39996882	0.041152	ENSG00000100346	CACNA1I	YES	72	1	intron_variant	MODIFIER	Transcript	ENST00000336649.4	protein_coding	1396	NA	NA
037	L2	22	39872166	40091566	2	rs1883123	39996882	0.041152	ENSG00000100346	CACNA1I	YES	72	1	intron_variant	MODIFIER	Transcript	ENST00000400164.3	protein_coding	1396	NA	NA
037	L2	22	39872166	40091566	2	rs1883123	39996882	0.041152	ENSG00000100346	CACNA1I	YES	72	1	intron_variant	MODIFIER	Transcript	ENST00000401624.1	protein_coding	1396	NA	NA
037	L2	22	39872166	40091566	2	rs1883123	39996882	0.041152	ENSG00000100346	CACNA1I	YES	72	1	intron_variant	MODIFIER	Transcript	ENST00000402142.3	protein_coding	1396	NA	NA
037	L2	22	39872166	40091566	2	rs1883123	39996882	0.041152	ENSG00000100346	CACNA1I	YES	72	1	intron_variant	MODIFIER	Transcript	ENST00000404898.1	protein_coding	1396	NA	NA
037	L2	22	39872166	40091566	2	rs1883123	39996882	0.041152	ENSG00000100346	CACNA1I	YES	72	1	intron_variant	MODIFIER	Transcript	ENST00000407673.1	protein_coding	1396	NA	NA
037	L2	22	39872166	40091566	2	rs136803	40017065	0.0407195	ENSG00000100346	CACNA1I	YES	72	1	intron_variant	MODIFIER	Transcript	ENST00000336649.4	protein_coding	1396	NA	NA
037	L2	22	39872166	40091566	2	rs136803	40017065	0.0407195	ENSG00000100346	CACNA1I	YES	72	1	intron_variant	MODIFIER	Transcript	ENST00000400164.3	protein_coding	1396	NA	NA
037	L2	22	39872166	40091566	2	rs136803	40017065	0.0407195	ENSG00000100346	CACNA1I	YES	72	1	intron_variant	MODIFIER	Transcript	ENST00000401624.1	protein_coding	1396	NA	NA
037	L2	22	39872166	40091566	2	rs136803	40017065	0.0407195	ENSG00000100346	CACNA1I	YES	72	1	intron_variant	MODIFIER	Transcript	ENST00000402142.3	protein_coding	1396	NA	NA
037	L2	22	39872166	40091566	2	rs136803	40017065	0.0407195	ENSG00000100346	CACNA1I	YES	72	1	intron_variant	MODIFIER	Transcript	ENST00000404898.1	protein_coding	1396	NA	NA
037	L2	22	39872166	40091566	2	rs136803	40017065	0.0407195	ENSG00000100346	CACNA1I	YES	72	1	intron_variant	MODIFIER	Transcript	ENST00000407673.1	protein_coding	1396	NA	NA
037	L2	22	39872166	40091566	2	rs5757733	39968173	0.0319353	ENSG00000100346	CACNA1I	YES	72	1	intron_variant	MODIFIER	Transcript	ENST00000336649.4	protein_coding	1396	NA	NA
037	L2	22	39872166	40091566	2	rs5757733	39968173	0.0319353	ENSG00000100346	CACNA1I	YES	72	1	intron_variant	MODIFIER	Transcript	ENST00000400164.3	protein_coding	1396	NA	NA
037	L2	22	39872166	40091566	2	rs5757733	39968173	0.0319353	ENSG00000100346	CACNA1I	YES	72	1	intron_variant	MODIFIER	Transcript	ENST00000401624.1	protein_coding	1396	NA	NA
037	L2	22	39872166	40091566	2	rs5757733	39968173	0.0319353	ENSG00000100346	CACNA1I	YES	72	1	intron_variant	MODIFIER	Transcript	ENST00000402142.3	protein_coding	1396	NA	NA
037	L2	22	39872166	40091566	2	rs5757733	39968173	0.0319353	ENSG00000100346	CACNA1I	YES	72	1	intron_variant	MODIFIER	Transcript	ENST00000404898.1	protein_coding	1396	NA	NA
037	L2	22	39872166	40091566	2	rs5757733	39968173	0.0319353	ENSG00000100346	CACNA1I	YES	72	1	intron_variant	MODIFIER	Transcript	ENST00000407673.1	protein_coding	1396	NA	NA
037	L2	22	39872166	40091566	2	rs5750851	39969767	0.0316854	ENSG00000100346	CACNA1I	YES	72	1	intron_variant	MODIFIER	Transcript	ENST00000336649.4	protein_coding	1396	NA	NA
037	L2	22	39872166	40091566	2	rs5750851	39969767	0.0316854	ENSG00000100346	CACNA1I	YES	72	1	intron_variant	MODIFIER	Transcript	ENST00000400164.3	protein_coding	1396	NA	NA
037	L2	22	39872166	40091566	2	rs5750851	39969767	0.0316854	ENSG00000100346	CACNA1I	YES	72	1	intron_variant	MODIFIER	Transcript	ENST00000401624.1	protein_coding	1396	NA	NA
037	L2	22	39872166	40091566	2	rs5750851	39969767	0.0316854	ENSG00000100346	CACNA1I	YES	72	1	intron_variant	MODIFIER	Transcript	ENST00000402142.3	protein_coding	1396	NA	NA
037	L2	22	39872166	40091566	2	rs5750851	39969767	0.0316854	ENSG00000100346	CACNA1I	YES	72	1	intron_variant	MODIFIER	Transcript	ENST00000404898.1	protein_coding	1396	NA	NA
037	L2	22	39872166	40091566	2	rs5750851	39969767	0.0316854	ENSG00000100346	CACNA1I	YES	72	1	intron_variant	MODIFIER	Transcript	ENST00000407673.1	protein_coding	1396	NA	NA
037	L2	22	39872166	40091566	2	rs5995759	40006626	0.0242057	ENSG00000100346	CACNA1I	YES	72	1	intron_variant	MODIFIER	Transcript	ENST00000336649.4	protein_coding	1396	NA	NA
037	L2	22	39872166	40091566	2	rs5995759	40006626	0.0242057	ENSG00000100346	CACNA1I	YES	72	1	intron_variant	MODIFIER	Transcript	ENST00000400164.3	protein_coding	1396	NA	NA
037	L2	22	39872166	40091566	2	rs5995759	40006626	0.0242057	ENSG00000100346	CACNA1I	YES	72	1	intron_variant	MODIFIER	Transcript	ENST00000401624.1	protein_coding	1396	NA	NA
037	L2	22	39872166	40091566	2	rs5995759	40006626	0.0242057	ENSG00000100346	CACNA1I	YES	72	1	intron_variant	MODIFIER	Transcript	ENST00000402142.3	protein_coding	1396	NA	NA
037	L2	22	39872166	40091566	2	rs5995759	40006626	0.0242057	ENSG00000100346	CACNA1I	YES	72	1	intron_variant	MODIFIER	Transcript	ENST00000404898.1	protein_coding	1396	NA	NA
037	L2	22	39872166	40091566	2	rs5995759	40006626	0.0242057	ENSG00000100346	CACNA1I	YES	72	1	intron_variant	MODIFIER	Transcript	ENST00000407673.1	protein_coding	1396	NA	NA
037	L2	22	39872166	40091566	2	rs12170452	40019773	0.020264	ENSG00000100346	CACNA1I	YES	72	1	intron_variant	MODIFIER	Transcript	ENST00000336649.4	protein_coding	1396	NA	NA
037	L2	22	39872166	40091566	2	rs12170452	40019773	0.020264	ENSG00000100346	CACNA1I	YES	72	1	intron_variant	MODIFIER	Transcript	ENST00000400164.3	protein_coding	1396	NA	NA
037	L2	22	39872166	40091566	2	rs12170452	40019773	0.020264	ENSG00000100346	CACNA1I	YES	72	1	intron_variant	MODIFIER	Transcript	ENST00000401624.1	protein_coding	1396	NA	NA
037	L2	22	39872166	40091566	2	rs12170452	40019773	0.020264	ENSG00000100346	CACNA1I	YES	72	1	intron_variant	MODIFIER	Transcript	ENST00000402142.3	protein_coding	1396	NA	NA
037	L2	22	39872166	40091566	2	rs12170452	40019773	0.020264	ENSG00000100346	CACNA1I	YES	72	1	intron_variant	MODIFIER	Transcript	ENST00000404898.1	protein_coding	1396	NA	NA
037	L2	22	39872166	40091566	2	rs12170452	40019773	0.020264	ENSG00000100346	CACNA1I	YES	72	1	intron_variant	MODIFIER	Transcript	ENST00000407673.1	protein_coding	1396	NA	NA
037	L2	22	39872166	40091566	2	rs62228477	39963426	0.0184564	ENSG00000100346	CACNA1I	YES	72	1	upstream_gene_variant	MODIFIER	Transcript	ENST00000336649.4	protein_coding	1396	NA	NA
037	L2	22	39872166	40091566	2	rs62228477	39963426	0.0184564	ENSG00000100346	CACNA1I	YES	72	1	upstream_gene_variant	MODIFIER	Transcript	ENST00000400164.3	protein_coding	1396	NA	NA
037	L2	22	39872166	40091566	2	rs62228477	39963426	0.0184564	ENSG00000100346	CACNA1I	YES	72	1	upstream_gene_variant	MODIFIER	Transcript	ENST00000401624.1	protein_coding	1396	NA	NA
037	L2	22	39872166	40091566	2	rs62228477	39963426	0.0184564	ENSG00000100346	CACNA1I	YES	72	1	upstream_gene_variant	MODIFIER	Transcript	ENST00000402142.3	protein_coding	1396	NA	NA
037	L2	22	39872166	40091566	2	rs62228477	39963426	0.0184564	ENSG00000100346	CACNA1I	YES	72	1	upstream_gene_variant	MODIFIER	Transcript	ENST00000404898.1	protein_coding	1396	NA	NA
037	L2	22	39872166	40091566	2	rs62228477	39963426	0.0184564	ENSG00000100346	CACNA1I	YES	72	1	upstream_gene_variant	MODIFIER	Transcript	ENST00000407673.1	protein_coding	1396	NA	NA
037	L2	22	39872166	40091566	2	rs3788556	39972162	0.0168693	ENSG00000100346	CACNA1I	YES	72	1	intron_variant	MODIFIER	Transcript	ENST00000336649.4	protein_coding	1396	NA	NA
037	L2	22	39872166	40091566	2	rs3788556	39972162	0.0168693	ENSG00000100346	CACNA1I	YES	72	1	intron_variant	MODIFIER	Transcript	ENST00000400164.3	protein_coding	1396	NA	NA
037	L2	22	39872166	40091566	2	rs3788556	39972162	0.0168693	ENSG00000100346	CACNA1I	YES	72	1	intron_variant	MODIFIER	Transcript	ENST00000401624.1	protein_coding	1396	NA	NA
037	L2	22	39872166	40091566	2	rs3788556	39972162	0.0168693	ENSG00000100346	CACNA1I	YES	72	1	intron_variant	MODIFIER	Transcript	ENST00000402142.3	protein_coding	1396	NA	NA
037	L2	22	39872166	40091566	2	rs3788556	39972162	0.0168693	ENSG00000100346	CACNA1I	YES	72	1	intron_variant	MODIFIER	Transcript	ENST00000404898.1	protein_coding	1396	NA	NA
037	L2	22	39872166	40091566	2	rs3788556	39972162	0.0168693	ENSG00000100346	CACNA1I	YES	72	1	intron_variant	MODIFIER	Transcript	ENST00000407673.1	protein_coding	1396	NA	NA
037	L1	22	39872166	40091566	2	rs2294369	40075400	0.389062	ENSG00000100346	CACNA1I	YES	NA	NA	missense_variant	MODERATE	Transcript	ENST00000336649.4	protein_coding	1396	tolerated(0.3)	benign(0)
037	L1	22	39872166	40091566	2	rs2294369	40075400	0.389062	ENSG00000100346	CACNA1I	YES	NA	NA	missense_variant	MODERATE	Transcript	ENST00000400164.3	protein_coding	1396	tolerated(0.3)	benign(0)
037	L1	22	39872166	40091566	2	rs2294369	40075400	0.389062	ENSG00000100346	CACNA1I	YES	NA	NA	missense_variant	MODERATE	Transcript	ENST00000401624.1	protein_coding	1396	tolerated(0.26)	benign(0.003)
037	L1	22	39872166	40091566	2	rs2294369	40075400	0.389062	ENSG00000100346	CACNA1I	YES	NA	NA	missense_variant	MODERATE	Transcript	ENST00000402142.3	protein_coding	1396	tolerated(0.3)	benign(0)
037	L1	22	39872166	40091566	2	rs2294369	40075400	0.389062	ENSG00000100346	CACNA1I	YES	NA	NA	missense_variant	MODERATE	Transcript	ENST00000404898.1	protein_coding	1396	tolerated(0.3)	benign(0)
037	L1	22	39872166	40091566	2	rs2294369	40075400	0.389062	ENSG00000100346	CACNA1I	YES	NA	NA	missense_variant	MODERATE	Transcript	ENST00000407673.1	protein_coding	1396	tolerated_low_confidence(0.26)	benign(0)
037	L1	22	39872166	40091566	2	rs3747179	40083730	0.121631	ENSG00000100346	CACNA1I	YES	NA	NA	3_prime_UTR_variant	MODIFIER	Transcript	ENST00000336649.4	protein_coding	1396	NA	NA
037	L1	22	39872166	40091566	2	rs3747179	40083730	0.121631	ENSG00000100346	CACNA1I	YES	NA	NA	3_prime_UTR_variant	MODIFIER	Transcript	ENST00000400164.3	protein_coding	1396	NA	NA
037	L1	22	39872166	40091566	2	rs3747179	40083730	0.121631	ENSG00000100346	CACNA1I	YES	NA	NA	3_prime_UTR_variant	MODIFIER	Transcript	ENST00000402142.3	protein_coding	1396	NA	NA
037	L1	22	39872166	40091566	2	rs3747179	40083730	0.121631	ENSG00000100346	CACNA1I	YES	NA	NA	3_prime_UTR_variant	MODIFIER	Transcript	ENST00000404898.1	protein_coding	1396	NA	NA
038	L1	14	33257940	33309940	1	rs12883788	33303540	0.901383	ENSG00000151320	AKAP6	YES	2	1	downstream_gene_variant	MODIFIER	Transcript	ENST00000280979.4	protein_coding	376	NA	NA
038	L1	14	33257940	33309940	1	rs12883788	33303540	0.901383	ENSG00000151320	AKAP6	YES	2	1	downstream_gene_variant	MODIFIER	Transcript	ENST00000557272.1	protein_coding	376	NA	NA
043	L1	8	4170790	4227290	1	rs10503253	4180844	0.455652	ENSG00000183117	CSMD1	YES	21	1	intron_variant	MODIFIER	Transcript	ENST00000400186.3	protein_coding	14026	NA	NA
043	L1	8	4170790	4227290	1	rs10503253	4180844	0.455652	ENSG00000183117	CSMD1	YES	21	1	intron_variant	MODIFIER	Transcript	ENST00000520002.1	protein_coding	14026	NA	NA
043	L1	8	4170790	4227290	1	rs10503253	4180844	0.455652	ENSG00000183117	CSMD1	YES	21	1	intron_variant	MODIFIER	Transcript	ENST00000537824.1	protein_coding	14026	NA	NA
043	L1	8	4170790	4227290	1	rs10503253	4180844	0.455652	ENSG00000183117	CSMD1	YES	21	1	intron_variant	MODIFIER	Transcript	ENST00000539096.1	protein_coding	14026	NA	NA
043	L1	8	4170790	4227290	1	rs10503253	4180844	0.455652	ENSG00000183117	CSMD1	YES	21	1	intron_variant	MODIFIER	Transcript	ENST00000542608.1	protein_coding	14026	NA	NA
043	L1	8	4170790	4227290	1	rs10503253	4180844	0.455652	ENSG00000183117	CSMD1	YES	21	1	intron_variant	MODIFIER	Transcript	ENST00000602557.1	protein_coding	14026	NA	NA
043	L1	8	4170790	4227290	1	rs10503253	4180844	0.455652	ENSG00000183117	CSMD1	YES	21	1	intron_variant	MODIFIER	Transcript	ENST00000602723.1	protein_coding	14026	NA	NA
043	L1	8	4170790	4227290	1	rs13269120	4182519	0.191981	ENSG00000183117	CSMD1	YES	21	1	intron_variant	MODIFIER	Transcript	ENST00000400186.3	protein_coding	14026	NA	NA
043	L1	8	4170790	4227290	1	rs13269120	4182519	0.191981	ENSG00000183117	CSMD1	YES	21	1	intron_variant	MODIFIER	Transcript	ENST00000520002.1	protein_coding	14026	NA	NA
043	L1	8	4170790	4227290	1	rs13269120	4182519	0.191981	ENSG00000183117	CSMD1	YES	21	1	intron_variant	MODIFIER	Transcript	ENST00000537824.1	protein_coding	14026	NA	NA
043	L1	8	4170790	4227290	1	rs13269120	4182519	0.191981	ENSG00000183117	CSMD1	YES	21	1	intron_variant	MODIFIER	Transcript	ENST00000539096.1	protein_coding	14026	NA	NA
043	L1	8	4170790	4227290	1	rs13269120	4182519	0.191981	ENSG00000183117	CSMD1	YES	21	1	intron_variant	MODIFIER	Transcript	ENST00000542608.1	protein_coding	14026	NA	NA
043	L1	8	4170790	4227290	1	rs13269120	4182519	0.191981	ENSG00000183117	CSMD1	YES	21	1	intron_variant	MODIFIER	Transcript	ENST00000602557.1	protein_coding	14026	NA	NA
043	L1	8	4170790	4227290	1	rs13269120	4182519	0.191981	ENSG00000183117	CSMD1	YES	21	1	intron_variant	MODIFIER	Transcript	ENST00000602723.1	protein_coding	14026	NA	NA
043	L1	8	4170790	4227290	1	rs10113290	4180292	0.191794	ENSG00000183117	CSMD1	YES	21	1	intron_variant	MODIFIER	Transcript	ENST00000400186.3	protein_coding	14026	NA	NA
043	L1	8	4170790	4227290	1	rs10113290	4180292	0.191794	ENSG00000183117	CSMD1	YES	21	1	intron_variant	MODIFIER	Transcript	ENST00000520002.1	protein_coding	14026	NA	NA
043	L1	8	4170790	4227290	1	rs10113290	4180292	0.191794	ENSG00000183117	CSMD1	YES	21	1	intron_variant	MODIFIER	Transcript	ENST00000537824.1	protein_coding	14026	NA	NA
043	L1	8	4170790	4227290	1	rs10113290	4180292	0.191794	ENSG00000183117	CSMD1	YES	21	1	intron_variant	MODIFIER	Transcript	ENST00000539096.1	protein_coding	14026	NA	NA
043	L1	8	4170790	4227290	1	rs10113290	4180292	0.191794	ENSG00000183117	CSMD1	YES	21	1	intron_variant	MODIFIER	Transcript	ENST00000542608.1	protein_coding	14026	NA	NA
043	L1	8	4170790	4227290	1	rs10113290	4180292	0.191794	ENSG00000183117	CSMD1	YES	21	1	intron_variant	MODIFIER	Transcript	ENST00000602557.1	protein_coding	14026	NA	NA
043	L1	8	4170790	4227290	1	rs10113290	4180292	0.191794	ENSG00000183117	CSMD1	YES	21	1	intron_variant	MODIFIER	Transcript	ENST00000602723.1	protein_coding	14026	NA	NA
044	L1	3	2431786	2576286	1	rs17194490	2547786	0.308871	ENSG00000144619	CNTN4	YES	37	1	intron_variant	MODIFIER	Transcript	ENST00000397461.1	protein_coding	2174	NA	NA
044	L1	3	2431786	2576286	1	rs17194490	2547786	0.308871	ENSG00000144619	CNTN4	YES	37	1	intron_variant	MODIFIER	Transcript	ENST00000418658.1	protein_coding	2174	NA	NA
044	L1	3	2431786	2576286	1	rs17194490	2547786	0.308871	ENSG00000144619	CNTN4	YES	37	1	intron_variant	MODIFIER	Transcript	ENST00000422330.1	protein_coding	2174	NA	NA
044	L1	3	2431786	2576286	1	rs17194490	2547786	0.308871	ENSG00000144619	CNTN4	YES	37	1	intron_variant,NMD_transcript_variant	MODIFIER	Transcript	ENST00000427741.1	nonsense_mediated_decay	2174	NA	NA
044	L1	3	2431786	2576286	1	rs17194490	2547786	0.308871	ENSG00000144619	CNTN4	YES	37	1	intron_variant	MODIFIER	Transcript	ENST00000455083.1	protein_coding	2174	NA	NA
044	L1	3	2431786	2576286	1	rs67888396	2549510	0.158776	ENSG00000144619	CNTN4	YES	37	1	intron_variant	MODIFIER	Transcript	ENST00000397461.1	protein_coding	2174	NA	NA
044	L1	3	2431786	2576286	1	rs67888396	2549510	0.158776	ENSG00000144619	CNTN4	YES	37	1	intron_variant	MODIFIER	Transcript	ENST00000418658.1	protein_coding	2174	NA	NA
044	L1	3	2431786	2576286	1	rs67888396	2549510	0.158776	ENSG00000144619	CNTN4	YES	37	1	intron_variant	MODIFIER	Transcript	ENST00000422330.1	protein_coding	2174	NA	NA
044	L1	3	2431786	2576286	1	rs67888396	2549510	0.158776	ENSG00000144619	CNTN4	YES	37	1	intron_variant,NMD_transcript_variant	MODIFIER	Transcript	ENST00000427741.1	nonsense_mediated_decay	2174	NA	NA
044	L1	3	2431786	2576286	1	rs67888396	2549510	0.158776	ENSG00000144619	CNTN4	YES	37	1	upstream_gene_variant	MODIFIER	Transcript	ENST00000430505.2	retained_intron	2174	NA	NA
044	L1	3	2431786	2576286	1	rs67888396	2549510	0.158776	ENSG00000144619	CNTN4	YES	37	1	upstream_gene_variant	MODIFIER	Transcript	ENST00000434053.1	protein_coding	2174	NA	NA
044	L1	3	2431786	2576286	1	rs67888396	2549510	0.158776	ENSG00000144619	CNTN4	YES	37	1	upstream_gene_variant	MODIFIER	Transcript	ENST00000438282.2	retained_intron	2174	NA	NA
044	L1	3	2431786	2576286	1	rs67888396	2549510	0.158776	ENSG00000144619	CNTN4	YES	37	1	intron_variant	MODIFIER	Transcript	ENST00000455083.1	protein_coding	2174	NA	NA
044	L1	3	2431786	2576286	1	rs67733815	2549591	0.149668	ENSG00000144619	CNTN4	YES	37	1	intron_variant	MODIFIER	Transcript	ENST00000397461.1	protein_coding	2174	NA	NA
044	L1	3	2431786	2576286	1	rs67733815	2549591	0.149668	ENSG00000144619	CNTN4	YES	37	1	intron_variant	MODIFIER	Transcript	ENST00000418658.1	protein_coding	2174	NA	NA
044	L1	3	2431786	2576286	1	rs67733815	2549591	0.149668	ENSG00000144619	CNTN4	YES	37	1	intron_variant	MODIFIER	Transcript	ENST00000422330.1	protein_coding	2174	NA	NA
044	L1	3	2431786	2576286	1	rs67733815	2549591	0.149668	ENSG00000144619	CNTN4	YES	37	1	intron_variant,NMD_transcript_variant	MODIFIER	Transcript	ENST00000427741.1	nonsense_mediated_decay	2174	NA	NA
044	L1	3	2431786	2576286	1	rs67733815	2549591	0.149668	ENSG00000144619	CNTN4	YES	37	1	upstream_gene_variant	MODIFIER	Transcript	ENST00000430505.2	retained_intron	2174	NA	NA
044	L1	3	2431786	2576286	1	rs67733815	2549591	0.149668	ENSG00000144619	CNTN4	YES	37	1	upstream_gene_variant	MODIFIER	Transcript	ENST00000434053.1	protein_coding	2174	NA	NA
044	L1	3	2431786	2576286	1	rs67733815	2549591	0.149668	ENSG00000144619	CNTN4	YES	37	1	upstream_gene_variant	MODIFIER	Transcript	ENST00000438282.2	retained_intron	2174	NA	NA
044	L1	3	2431786	2576286	1	rs67733815	2549591	0.149668	ENSG00000144619	CNTN4	YES	37	1	intron_variant	MODIFIER	Transcript	ENST00000455083.1	protein_coding	2174	NA	NA
044	L1	3	2431786	2576286	1	rs17786957	2550093	0.141897	ENSG00000144619	CNTN4	YES	37	1	intron_variant	MODIFIER	Transcript	ENST00000397461.1	protein_coding	2174	NA	NA
044	L1	3	2431786	2576286	1	rs17786957	2550093	0.141897	ENSG00000144619	CNTN4	YES	37	1	intron_variant	MODIFIER	Transcript	ENST00000418658.1	protein_coding	2174	NA	NA
044	L1	3	2431786	2576286	1	rs17786957	2550093	0.141897	ENSG00000144619	CNTN4	YES	37	1	intron_variant	MODIFIER	Transcript	ENST00000422330.1	protein_coding	2174	NA	NA
044	L1	3	2431786	2576286	1	rs17786957	2550093	0.141897	ENSG00000144619	CNTN4	YES	37	1	intron_variant,NMD_transcript_variant	MODIFIER	Transcript	ENST00000427741.1	nonsense_mediated_decay	2174	NA	NA
044	L1	3	2431786	2576286	1	rs17786957	2550093	0.141897	ENSG00000144619	CNTN4	YES	37	1	upstream_gene_variant	MODIFIER	Transcript	ENST00000430505.2	retained_intron	2174	NA	NA
044	L1	3	2431786	2576286	1	rs17786957	2550093	0.141897	ENSG00000144619	CNTN4	YES	37	1	upstream_gene_variant	MODIFIER	Transcript	ENST00000434053.1	protein_coding	2174	NA	NA
044	L1	3	2431786	2576286	1	rs17786957	2550093	0.141897	ENSG00000144619	CNTN4	YES	37	1	upstream_gene_variant	MODIFIER	Transcript	ENST00000438282.2	retained_intron	2174	NA	NA
044	L1	3	2431786	2576286	1	rs17786957	2550093	0.141897	ENSG00000144619	CNTN4	YES	37	1	intron_variant	MODIFIER	Transcript	ENST00000455083.1	protein_coding	2174	NA	NA
044	L1	3	2431786	2576286	1	rs66479442	2560573	0.0657323	ENSG00000144619	CNTN4	YES	37	1	intron_variant	MODIFIER	Transcript	ENST00000397461.1	protein_coding	2174	NA	NA
044	L1	3	2431786	2576286	1	rs66479442	2560573	0.0657323	ENSG00000144619	CNTN4	YES	37	1	intron_variant	MODIFIER	Transcript	ENST00000418658.1	protein_coding	2174	NA	NA
044	L1	3	2431786	2576286	1	rs66479442	2560573	0.0657323	ENSG00000144619	CNTN4	YES	37	1	intron_variant	MODIFIER	Transcript	ENST00000422330.1	protein_coding	2174	NA	NA
044	L1	3	2431786	2576286	1	rs66479442	2560573	0.0657323	ENSG00000144619	CNTN4	YES	37	1	intron_variant,NMD_transcript_variant	MODIFIER	Transcript	ENST00000427741.1	nonsense_mediated_decay	2174	NA	NA
044	L1	3	2431786	2576286	1	rs66479442	2560573	0.0657323	ENSG00000144619	CNTN4	YES	37	1	intron_variant,non_coding_transcript_variant	MODIFIER	Transcript	ENST00000430505.2	retained_intron	2174	NA	NA
044	L1	3	2431786	2576286	1	rs66479442	2560573	0.0657323	ENSG00000144619	CNTN4	YES	37	1	intron_variant	MODIFIER	Transcript	ENST00000434053.1	protein_coding	2174	NA	NA
044	L1	3	2431786	2576286	1	rs66479442	2560573	0.0657323	ENSG00000144619	CNTN4	YES	37	1	intron_variant,non_coding_transcript_variant	MODIFIER	Transcript	ENST00000438282.2	retained_intron	2174	NA	NA
044	L1	3	2431786	2576286	1	rs66479442	2560573	0.0657323	ENSG00000144619	CNTN4	YES	37	1	intron_variant	MODIFIER	Transcript	ENST00000455083.1	protein_coding	2174	NA	NA
048	L1	6	43076575	43258275	1	rs113113059	43160375	0.372721	ENSG00000112659	CUL9	YES	32	1	intron_variant	MODIFIER	Transcript	ENST00000252050.4	protein_coding	15982	NA	NA
048	L1	6	43076575	43258275	1	rs113113059	43160375	0.372721	ENSG00000112659	CUL9	YES	32	1	intron_variant	MODIFIER	Transcript	ENST00000354495.3	protein_coding	15982	NA	NA
048	L1	6	43076575	43258275	1	rs113113059	43160375	0.372721	ENSG00000112659	CUL9	YES	32	1	intron_variant	MODIFIER	Transcript	ENST00000372647.2	protein_coding	15982	NA	NA
048	L1	6	43076575	43258275	1	rs113113059	43160375	0.372721	ENSG00000112659	CUL9	YES	32	1	downstream_gene_variant	MODIFIER	Transcript	ENST00000451399.1	retained_intron	15982	NA	NA
048	L1	6	43076575	43258275	1	rs113113059	43160375	0.372721	ENSG00000112659	CUL9	YES	32	1	downstream_gene_variant	MODIFIER	Transcript	ENST00000510282.1	retained_intron	15982	NA	NA
048	L1	6	43076575	43258275	1	rs113113059	43160375	0.372721	ENSG00000112659	CUL9	YES	32	1	intron_variant,non_coding_transcript_variant	MODIFIER	Transcript	ENST00000515773.1	retained_intron	15982	NA	NA
048	L1	6	43076575	43258275	1	rs6938026	43185733	0.307474	ENSG00000112659	CUL9	YES	32	1	intron_variant	MODIFIER	Transcript	ENST00000252050.4	protein_coding	15982	NA	NA
048	L1	6	43076575	43258275	1	rs6938026	43185733	0.307474	ENSG00000112659	CUL9	YES	32	1	intron_variant	MODIFIER	Transcript	ENST00000354495.3	protein_coding	15982	NA	NA
048	L1	6	43076575	43258275	1	rs6938026	43185733	0.307474	ENSG00000112659	CUL9	YES	32	1	intron_variant	MODIFIER	Transcript	ENST00000372647.2	protein_coding	15982	NA	NA
048	L1	6	43076575	43258275	1	rs6938026	43185733	0.307474	ENSG00000112659	CUL9	YES	32	1	downstream_gene_variant	MODIFIER	Transcript	ENST00000502719.1	nonsense_mediated_decay	15982	NA	NA
048	L1	6	43076575	43258275	1	rs6938026	43185733	0.307474	ENSG00000112659	CUL9	YES	32	1	downstream_gene_variant	MODIFIER	Transcript	ENST00000502937.1	processed_transcript	15982	NA	NA
048	L1	6	43076575	43258275	1	rs6938026	43185733	0.307474	ENSG00000112659	CUL9	YES	32	1	upstream_gene_variant	MODIFIER	Transcript	ENST00000503766.1	retained_intron	15982	NA	NA
048	L1	6	43076575	43258275	1	rs6938026	43185733	0.307474	ENSG00000112659	CUL9	YES	32	1	downstream_gene_variant	MODIFIER	Transcript	ENST00000504485.1	retained_intron	15982	NA	NA
048	L1	6	43076575	43258275	1	rs6938026	43185733	0.307474	ENSG00000112659	CUL9	YES	32	1	downstream_gene_variant	MODIFIER	Transcript	ENST00000505172.1	retained_intron	15982	NA	NA
048	L1	6	43076575	43258275	1	rs6938026	43185733	0.307474	ENSG00000112659	CUL9	YES	32	1	upstream_gene_variant	MODIFIER	Transcript	ENST00000505405.1	retained_intron	15982	NA	NA
048	L1	6	43076575	43258275	1	rs6938026	43185733	0.307474	ENSG00000112659	CUL9	YES	32	1	intron_variant,NMD_transcript_variant	MODIFIER	Transcript	ENST00000506830.1	nonsense_mediated_decay	15982	NA	NA
048	L1	6	43076575	43258275	1	rs6938026	43185733	0.307474	ENSG00000112659	CUL9	YES	32	1	intron_variant,non_coding_transcript_variant	MODIFIER	Transcript	ENST00000508656.1	retained_intron	15982	NA	NA
048	L1	6	43076575	43258275	1	rs6938026	43185733	0.307474	ENSG00000112659	CUL9	YES	32	1	upstream_gene_variant	MODIFIER	Transcript	ENST00000512423.1	retained_intron	15982	NA	NA
048	L1	6	43076575	43258275	1	rs6938026	43185733	0.307474	ENSG00000112659	CUL9	YES	32	1	downstream_gene_variant	MODIFIER	Transcript	ENST00000513904.1	retained_intron	15982	NA	NA
048	L1	6	43076575	43258275	1	rs6938026	43185733	0.307474	ENSG00000112659	CUL9	YES	32	1	intron_variant,non_coding_transcript_variant	MODIFIER	Transcript	ENST00000515773.1	retained_intron	15982	NA	NA
048	L1	6	43076575	43258275	1	rs2273709	43184132	0.299491	ENSG00000112659	CUL9	YES	32	1	missense_variant	MODERATE	Transcript	ENST00000252050.4	protein_coding	15982	tolerated(0.79)	benign(0)
048	L1	6	43076575	43258275	1	rs2273709	43184132	0.299491	ENSG00000112659	CUL9	YES	32	1	missense_variant	MODERATE	Transcript	ENST00000354495.3	protein_coding	15982	tolerated(0.74)	benign(0)
048	L1	6	43076575	43258275	1	rs2273709	43184132	0.299491	ENSG00000112659	CUL9	YES	32	1	missense_variant	MODERATE	Transcript	ENST00000372647.2	protein_coding	15982	tolerated(0.79)	benign(0)
048	L1	6	43076575	43258275	1	rs2273709	43184132	0.299491	ENSG00000112659	CUL9	YES	32	1	downstream_gene_variant	MODIFIER	Transcript	ENST00000502719.1	nonsense_mediated_decay	15982	NA	NA
048	L1	6	43076575	43258275	1	rs2273709	43184132	0.299491	ENSG00000112659	CUL9	YES	32	1	downstream_gene_variant	MODIFIER	Transcript	ENST00000502937.1	processed_transcript	15982	NA	NA
048	L1	6	43076575	43258275	1	rs2273709	43184132	0.299491	ENSG00000112659	CUL9	YES	32	1	downstream_gene_variant	MODIFIER	Transcript	ENST00000504485.1	retained_intron	15982	NA	NA
048	L1	6	43076575	43258275	1	rs2273709	43184132	0.299491	ENSG00000112659	CUL9	YES	32	1	downstream_gene_variant	MODIFIER	Transcript	ENST00000505172.1	retained_intron	15982	NA	NA
048	L1	6	43076575	43258275	1	rs2273709	43184132	0.299491	ENSG00000112659	CUL9	YES	32	1	intron_variant,NMD_transcript_variant	MODIFIER	Transcript	ENST00000506830.1	nonsense_mediated_decay	15982	NA	NA
048	L1	6	43076575	43258275	1	rs2273709	43184132	0.299491	ENSG00000112659	CUL9	YES	32	1	non_coding_transcript_exon_variant	MODIFIER	Transcript	ENST00000508656.1	retained_intron	15982	NA	NA
048	L1	6	43076575	43258275	1	rs2273709	43184132	0.299491	ENSG00000112659	CUL9	YES	32	1	upstream_gene_variant	MODIFIER	Transcript	ENST00000512423.1	retained_intron	15982	NA	NA
048	L1	6	43076575	43258275	1	rs2273709	43184132	0.299491	ENSG00000112659	CUL9	YES	32	1	downstream_gene_variant	MODIFIER	Transcript	ENST00000513904.1	retained_intron	15982	NA	NA
048	L1	6	43076575	43258275	1	rs2273709	43184132	0.299491	ENSG00000112659	CUL9	YES	32	1	non_coding_transcript_exon_variant	MODIFIER	Transcript	ENST00000515773.1	retained_intron	15982	NA	NA
048	L1	6	43076575	43258275	1	rs2273709	43184132	0.299491	ENSG00000112659	CUL9	YES	NA	NA	missense_variant	MODERATE	Transcript	ENST00000252050.4	protein_coding	15982	tolerated(0.79)	benign(0)
048	L1	6	43076575	43258275	1	rs2273709	43184132	0.299491	ENSG00000112659	CUL9	YES	NA	NA	missense_variant	MODERATE	Transcript	ENST00000354495.3	protein_coding	15982	tolerated(0.74)	benign(0)
048	L1	6	43076575	43258275	1	rs2273709	43184132	0.299491	ENSG00000112659	CUL9	YES	NA	NA	missense_variant	MODERATE	Transcript	ENST00000372647.2	protein_coding	15982	tolerated(0.79)	benign(0)
057	L1	11	123346236	123396846	1	rs77502336	123394636	0.554538	ENSG00000023171	GRAMD1B	YES	6	1	upstream_gene_variant	MODIFIER	Transcript	ENST00000322282.7	protein_coding	29214	NA	NA
057	L1	11	123346236	123396846	1	rs77502336	123394636	0.554538	ENSG00000023171	GRAMD1B	YES	6	1	upstream_gene_variant	MODIFIER	Transcript	ENST00000456860.2	protein_coding	29214	NA	NA
057	L1	11	123346236	123396846	1	rs77502336	123394636	0.554538	ENSG00000023171	GRAMD1B	YES	6	1	upstream_gene_variant	MODIFIER	Transcript	ENST00000529750.1	protein_coding	29214	NA	NA
057	L1	11	123346236	123396846	1	rs7927176	123395864	0.307987	ENSG00000023171	GRAMD1B	YES	6	1	upstream_gene_variant	MODIFIER	Transcript	ENST00000322282.7	protein_coding	29214	NA	NA
057	L1	11	123346236	123396846	1	rs7927176	123395864	0.307987	ENSG00000023171	GRAMD1B	YES	6	1	upstream_gene_variant	MODIFIER	Transcript	ENST00000456860.2	protein_coding	29214	NA	NA
057	L1	11	123346236	123396846	1	rs7927176	123395864	0.307987	ENSG00000023171	GRAMD1B	YES	6	1	upstream_gene_variant	MODIFIER	Transcript	ENST00000529750.1	protein_coding	29214	NA	NA
058	L1	12	29898169	29948269	1	rs7312697	29933069	0.15354	ENSG00000133687	TMTC1	YES	54	1	intron_variant	MODIFIER	Transcript	ENST00000256062.5	protein_coding	24099	NA	NA
058	L1	12	29898169	29948269	1	rs7312697	29933069	0.15354	ENSG00000133687	TMTC1	YES	54	1	intron_variant	MODIFIER	Transcript	ENST00000381224.2	protein_coding	24099	NA	NA
058	L1	12	29898169	29948269	1	rs7312697	29933069	0.15354	ENSG00000133687	TMTC1	YES	54	1	intron_variant	MODIFIER	Transcript	ENST00000539277.1	protein_coding	24099	NA	NA
058	L1	12	29898169	29948269	1	rs7312697	29933069	0.15354	ENSG00000133687	TMTC1	YES	54	1	intron_variant	MODIFIER	Transcript	ENST00000551659.1	protein_coding	24099	NA	NA
058	L1	12	29898169	29948269	1	rs7312697	29933069	0.15354	ENSG00000133687	TMTC1	YES	54	1	intron_variant	MODIFIER	Transcript	ENST00000552618.1	protein_coding	24099	NA	NA
058	L1	12	29898169	29948269	1	rs7312697	29933069	0.15354	ENSG00000133687	TMTC1	YES	54	1	intron_variant,non_coding_transcript_variant	MODIFIER	Transcript	ENST00000553189.1	retained_intron	24099	NA	NA
058	L1	12	29898169	29948269	1	rs302317	29921443	0.126165	ENSG00000133687	TMTC1	YES	54	1	intron_variant	MODIFIER	Transcript	ENST00000256062.5	protein_coding	24099	NA	NA
058	L1	12	29898169	29948269	1	rs302317	29921443	0.126165	ENSG00000133687	TMTC1	YES	54	1	intron_variant	MODIFIER	Transcript	ENST00000381224.2	protein_coding	24099	NA	NA
058	L1	12	29898169	29948269	1	rs302317	29921443	0.126165	ENSG00000133687	TMTC1	YES	54	1	intron_variant	MODIFIER	Transcript	ENST00000539277.1	protein_coding	24099	NA	NA
058	L1	12	29898169	29948269	1	rs302317	29921443	0.126165	ENSG00000133687	TMTC1	YES	54	1	intron_variant	MODIFIER	Transcript	ENST00000551659.1	protein_coding	24099	NA	NA
058	L1	12	29898169	29948269	1	rs302317	29921443	0.126165	ENSG00000133687	TMTC1	YES	54	1	intron_variant	MODIFIER	Transcript	ENST00000552618.1	protein_coding	24099	NA	NA
058	L1	12	29898169	29948269	1	rs302317	29921443	0.126165	ENSG00000133687	TMTC1	YES	54	1	intron_variant,non_coding_transcript_variant	MODIFIER	Transcript	ENST00000553189.1	retained_intron	24099	NA	NA
058	L1	12	29898169	29948269	1	rs721617	29934586	0.125606	ENSG00000133687	TMTC1	YES	54	1	intron_variant	MODIFIER	Transcript	ENST00000256062.5	protein_coding	24099	NA	NA
058	L1	12	29898169	29948269	1	rs721617	29934586	0.125606	ENSG00000133687	TMTC1	YES	54	1	intron_variant	MODIFIER	Transcript	ENST00000381224.2	protein_coding	24099	NA	NA
058	L1	12	29898169	29948269	1	rs721617	29934586	0.125606	ENSG00000133687	TMTC1	YES	54	1	intron_variant	MODIFIER	Transcript	ENST00000539277.1	protein_coding	24099	NA	NA
058	L1	12	29898169	29948269	1	rs721617	29934586	0.125606	ENSG00000133687	TMTC1	YES	54	1	intron_variant	MODIFIER	Transcript	ENST00000551659.1	protein_coding	24099	NA	NA
058	L1	12	29898169	29948269	1	rs721617	29934586	0.125606	ENSG00000133687	TMTC1	YES	54	1	intron_variant	MODIFIER	Transcript	ENST00000552618.1	protein_coding	24099	NA	NA
058	L1	12	29898169	29948269	1	rs721617	29934586	0.125606	ENSG00000133687	TMTC1	YES	54	1	intron_variant,non_coding_transcript_variant	MODIFIER	Transcript	ENST00000553189.1	retained_intron	24099	NA	NA
058	L1	12	29898169	29948269	1	rs302321	29928388	0.10807	ENSG00000133687	TMTC1	YES	54	1	intron_variant	MODIFIER	Transcript	ENST00000256062.5	protein_coding	24099	NA	NA
058	L1	12	29898169	29948269	1	rs302321	29928388	0.10807	ENSG00000133687	TMTC1	YES	54	1	intron_variant	MODIFIER	Transcript	ENST00000381224.2	protein_coding	24099	NA	NA
058	L1	12	29898169	29948269	1	rs302321	29928388	0.10807	ENSG00000133687	TMTC1	YES	54	1	intron_variant	MODIFIER	Transcript	ENST00000539277.1	protein_coding	24099	NA	NA
058	L1	12	29898169	29948269	1	rs302321	29928388	0.10807	ENSG00000133687	TMTC1	YES	54	1	intron_variant	MODIFIER	Transcript	ENST00000551659.1	protein_coding	24099	NA	NA
058	L1	12	29898169	29948269	1	rs302321	29928388	0.10807	ENSG00000133687	TMTC1	YES	54	1	intron_variant	MODIFIER	Transcript	ENST00000552618.1	protein_coding	24099	NA	NA
058	L1	12	29898169	29948269	1	rs302321	29928388	0.10807	ENSG00000133687	TMTC1	YES	54	1	intron_variant,non_coding_transcript_variant	MODIFIER	Transcript	ENST00000553189.1	retained_intron	24099	NA	NA
058	L1	12	29898169	29948269	1	rs436124	29916839	0.0764285	ENSG00000133687	TMTC1	YES	54	1	intron_variant	MODIFIER	Transcript	ENST00000256062.5	protein_coding	24099	NA	NA
058	L1	12	29898169	29948269	1	rs436124	29916839	0.0764285	ENSG00000133687	TMTC1	YES	54	1	intron_variant	MODIFIER	Transcript	ENST00000381224.2	protein_coding	24099	NA	NA
058	L1	12	29898169	29948269	1	rs436124	29916839	0.0764285	ENSG00000133687	TMTC1	YES	54	1	intron_variant	MODIFIER	Transcript	ENST00000539277.1	protein_coding	24099	NA	NA
058	L1	12	29898169	29948269	1	rs436124	29916839	0.0764285	ENSG00000133687	TMTC1	YES	54	1	intron_variant	MODIFIER	Transcript	ENST00000551659.1	protein_coding	24099	NA	NA
058	L1	12	29898169	29948269	1	rs436124	29916839	0.0764285	ENSG00000133687	TMTC1	YES	54	1	intron_variant	MODIFIER	Transcript	ENST00000552618.1	protein_coding	24099	NA	NA
058	L1	12	29898169	29948269	1	rs436124	29916839	0.0764285	ENSG00000133687	TMTC1	YES	54	1	intron_variant,non_coding_transcript_variant	MODIFIER	Transcript	ENST00000553189.1	retained_intron	24099	NA	NA
058	L1	12	29898169	29948269	1	rs302315	29919054	0.06571	ENSG00000133687	TMTC1	YES	54	1	intron_variant	MODIFIER	Transcript	ENST00000256062.5	protein_coding	24099	NA	NA
058	L1	12	29898169	29948269	1	rs302315	29919054	0.06571	ENSG00000133687	TMTC1	YES	54	1	intron_variant	MODIFIER	Transcript	ENST00000381224.2	protein_coding	24099	NA	NA
058	L1	12	29898169	29948269	1	rs302315	29919054	0.06571	ENSG00000133687	TMTC1	YES	54	1	intron_variant	MODIFIER	Transcript	ENST00000539277.1	protein_coding	24099	NA	NA
058	L1	12	29898169	29948269	1	rs302315	29919054	0.06571	ENSG00000133687	TMTC1	YES	54	1	intron_variant	MODIFIER	Transcript	ENST00000551659.1	protein_coding	24099	NA	NA
058	L1	12	29898169	29948269	1	rs302315	29919054	0.06571	ENSG00000133687	TMTC1	YES	54	1	intron_variant	MODIFIER	Transcript	ENST00000552618.1	protein_coding	24099	NA	NA
058	L1	12	29898169	29948269	1	rs302315	29919054	0.06571	ENSG00000133687	TMTC1	YES	54	1	intron_variant,non_coding_transcript_variant	MODIFIER	Transcript	ENST00000553189.1	retained_intron	24099	NA	NA
058	L1	12	29898169	29948269	1	rs679087	29917265	0.0607202	ENSG00000133687	TMTC1	YES	54	1	intron_variant	MODIFIER	Transcript	ENST00000256062.5	protein_coding	24099	NA	NA
058	L1	12	29898169	29948269	1	rs679087	29917265	0.0607202	ENSG00000133687	TMTC1	YES	54	1	intron_variant	MODIFIER	Transcript	ENST00000381224.2	protein_coding	24099	NA	NA
058	L1	12	29898169	29948269	1	rs679087	29917265	0.0607202	ENSG00000133687	TMTC1	YES	54	1	intron_variant	MODIFIER	Transcript	ENST00000539277.1	protein_coding	24099	NA	NA
058	L1	12	29898169	29948269	1	rs679087	29917265	0.0607202	ENSG00000133687	TMTC1	YES	54	1	intron_variant	MODIFIER	Transcript	ENST00000551659.1	protein_coding	24099	NA	NA
058	L1	12	29898169	29948269	1	rs679087	29917265	0.0607202	ENSG00000133687	TMTC1	YES	54	1	intron_variant	MODIFIER	Transcript	ENST00000552618.1	protein_coding	24099	NA	NA
058	L1	12	29898169	29948269	1	rs679087	29917265	0.0607202	ENSG00000133687	TMTC1	YES	54	1	intron_variant,non_coding_transcript_variant	MODIFIER	Transcript	ENST00000553189.1	retained_intron	24099	NA	NA
058	L1	12	29898169	29948269	1	rs672107	29917266	0.0607202	ENSG00000133687	TMTC1	YES	54	1	intron_variant	MODIFIER	Transcript	ENST00000256062.5	protein_coding	24099	NA	NA
058	L1	12	29898169	29948269	1	rs672107	29917266	0.0607202	ENSG00000133687	TMTC1	YES	54	1	intron_variant	MODIFIER	Transcript	ENST00000381224.2	protein_coding	24099	NA	NA
058	L1	12	29898169	29948269	1	rs672107	29917266	0.0607202	ENSG00000133687	TMTC1	YES	54	1	intron_variant	MODIFIER	Transcript	ENST00000539277.1	protein_coding	24099	NA	NA
058	L1	12	29898169	29948269	1	rs672107	29917266	0.0607202	ENSG00000133687	TMTC1	YES	54	1	intron_variant	MODIFIER	Transcript	ENST00000551659.1	protein_coding	24099	NA	NA
058	L1	12	29898169	29948269	1	rs672107	29917266	0.0607202	ENSG00000133687	TMTC1	YES	54	1	intron_variant	MODIFIER	Transcript	ENST00000552618.1	protein_coding	24099	NA	NA
058	L1	12	29898169	29948269	1	rs672107	29917266	0.0607202	ENSG00000133687	TMTC1	YES	54	1	intron_variant,non_coding_transcript_variant	MODIFIER	Transcript	ENST00000553189.1	retained_intron	24099	NA	NA
058	L1	12	29898169	29948269	1	rs439639	29917641	0.0607202	ENSG00000133687	TMTC1	YES	54	1	intron_variant	MODIFIER	Transcript	ENST00000256062.5	protein_coding	24099	NA	NA
058	L1	12	29898169	29948269	1	rs439639	29917641	0.0607202	ENSG00000133687	TMTC1	YES	54	1	intron_variant	MODIFIER	Transcript	ENST00000381224.2	protein_coding	24099	NA	NA
058	L1	12	29898169	29948269	1	rs439639	29917641	0.0607202	ENSG00000133687	TMTC1	YES	54	1	intron_variant	MODIFIER	Transcript	ENST00000539277.1	protein_coding	24099	NA	NA
058	L1	12	29898169	29948269	1	rs439639	29917641	0.0607202	ENSG00000133687	TMTC1	YES	54	1	intron_variant	MODIFIER	Transcript	ENST00000551659.1	protein_coding	24099	NA	NA
058	L1	12	29898169	29948269	1	rs439639	29917641	0.0607202	ENSG00000133687	TMTC1	YES	54	1	intron_variant	MODIFIER	Transcript	ENST00000552618.1	protein_coding	24099	NA	NA
058	L1	12	29898169	29948269	1	rs439639	29917641	0.0607202	ENSG00000133687	TMTC1	YES	54	1	intron_variant,non_coding_transcript_variant	MODIFIER	Transcript	ENST00000553189.1	retained_intron	24099	NA	NA
064	L1	17	1983774	2237474	1	rs12943566	2157774	0.0405731	ENSG00000070366	SMG6	YES	200	1	intron_variant	MODIFIER	Transcript	ENST00000263073.6	protein_coding	17809	NA	NA
064	L1	17	1983774	2237474	1	rs12943566	2157774	0.0405731	ENSG00000070366	SMG6	YES	200	1	intron_variant	MODIFIER	Transcript	ENST00000354901.4	protein_coding	17809	NA	NA
064	L1	17	1983774	2237474	1	rs12943566	2157774	0.0405731	ENSG00000070366	SMG6	YES	200	1	intron_variant	MODIFIER	Transcript	ENST00000544865.1	protein_coding	17809	NA	NA
064	L1	17	1983774	2237474	1	rs12943566	2157774	0.0405731	ENSG00000070366	SMG6	YES	200	1	intron_variant	MODIFIER	Transcript	ENST00000570606.1	protein_coding	17809	NA	NA
064	L1	17	1983774	2237474	1	rs216220	2148821	0.0186734	ENSG00000070366	SMG6	YES	200	1	intron_variant	MODIFIER	Transcript	ENST00000263073.6	protein_coding	17809	NA	NA
064	L1	17	1983774	2237474	1	rs216220	2148821	0.0186734	ENSG00000070366	SMG6	YES	200	1	intron_variant	MODIFIER	Transcript	ENST00000354901.4	protein_coding	17809	NA	NA
064	L1	17	1983774	2237474	1	rs216220	2148821	0.0186734	ENSG00000070366	SMG6	YES	200	1	intron_variant	MODIFIER	Transcript	ENST00000544865.1	protein_coding	17809	NA	NA
064	L1	17	1983774	2237474	1	rs216220	2148821	0.0186734	ENSG00000070366	SMG6	YES	200	1	intron_variant	MODIFIER	Transcript	ENST00000570606.1	protein_coding	17809	NA	NA
064	L1	17	1983774	2237474	1	rs216220	2148821	0.0186734	ENSG00000070366	SMG6	YES	200	1	upstream_gene_variant	MODIFIER	Transcript	ENST00000570659.1	protein_coding	17809	NA	NA
064	L1	17	1983774	2237474	1	rs216218	2145329	0.0186669	ENSG00000070366	SMG6	YES	200	1	intron_variant	MODIFIER	Transcript	ENST00000263073.6	protein_coding	17809	NA	NA
064	L1	17	1983774	2237474	1	rs216218	2145329	0.0186669	ENSG00000070366	SMG6	YES	200	1	intron_variant	MODIFIER	Transcript	ENST00000354901.4	protein_coding	17809	NA	NA
064	L1	17	1983774	2237474	1	rs216218	2145329	0.0186669	ENSG00000070366	SMG6	YES	200	1	upstream_gene_variant	MODIFIER	Transcript	ENST00000536871.2	protein_coding	17809	NA	NA
064	L1	17	1983774	2237474	1	rs216218	2145329	0.0186669	ENSG00000070366	SMG6	YES	200	1	intron_variant	MODIFIER	Transcript	ENST00000544865.1	protein_coding	17809	NA	NA
064	L1	17	1983774	2237474	1	rs216218	2145329	0.0186669	ENSG00000070366	SMG6	YES	200	1	intron_variant	MODIFIER	Transcript	ENST00000570606.1	protein_coding	17809	NA	NA
064	L1	17	1983774	2237474	1	rs216218	2145329	0.0186669	ENSG00000070366	SMG6	YES	200	1	intron_variant	MODIFIER	Transcript	ENST00000570659.1	protein_coding	17809	NA	NA
064	L1	17	1983774	2237474	1	rs216218	2145329	0.0186669	ENSG00000070366	SMG6	YES	200	1	upstream_gene_variant	MODIFIER	Transcript	ENST00000570668.1	protein_coding	17809	NA	NA
064	L1	17	1983774	2237474	1	rs216218	2145329	0.0186669	ENSG00000070366	SMG6	YES	200	1	upstream_gene_variant	MODIFIER	Transcript	ENST00000571442.1	protein_coding	17809	NA	NA
064	L1	17	1983774	2237474	1	rs216218	2145329	0.0186669	ENSG00000070366	SMG6	YES	200	1	upstream_gene_variant	MODIFIER	Transcript	ENST00000575663.1	protein_coding	17809	NA	NA
064	L1	17	1983774	2237474	1	rs216217	2145090	0.0186658	ENSG00000070366	SMG6	YES	200	1	intron_variant	MODIFIER	Transcript	ENST00000263073.6	protein_coding	17809	NA	NA
064	L1	17	1983774	2237474	1	rs216217	2145090	0.0186658	ENSG00000070366	SMG6	YES	200	1	intron_variant	MODIFIER	Transcript	ENST00000354901.4	protein_coding	17809	NA	NA
064	L1	17	1983774	2237474	1	rs216217	2145090	0.0186658	ENSG00000070366	SMG6	YES	200	1	upstream_gene_variant	MODIFIER	Transcript	ENST00000536871.2	protein_coding	17809	NA	NA
064	L1	17	1983774	2237474	1	rs216217	2145090	0.0186658	ENSG00000070366	SMG6	YES	200	1	intron_variant	MODIFIER	Transcript	ENST00000544865.1	protein_coding	17809	NA	NA
064	L1	17	1983774	2237474	1	rs216217	2145090	0.0186658	ENSG00000070366	SMG6	YES	200	1	intron_variant	MODIFIER	Transcript	ENST00000570606.1	protein_coding	17809	NA	NA
064	L1	17	1983774	2237474	1	rs216217	2145090	0.0186658	ENSG00000070366	SMG6	YES	200	1	intron_variant	MODIFIER	Transcript	ENST00000570659.1	protein_coding	17809	NA	NA
064	L1	17	1983774	2237474	1	rs216217	2145090	0.0186658	ENSG00000070366	SMG6	YES	200	1	upstream_gene_variant	MODIFIER	Transcript	ENST00000570668.1	protein_coding	17809	NA	NA
064	L1	17	1983774	2237474	1	rs216217	2145090	0.0186658	ENSG00000070366	SMG6	YES	200	1	upstream_gene_variant	MODIFIER	Transcript	ENST00000571442.1	protein_coding	17809	NA	NA
064	L1	17	1983774	2237474	1	rs216217	2145090	0.0186658	ENSG00000070366	SMG6	YES	200	1	upstream_gene_variant	MODIFIER	Transcript	ENST00000575663.1	protein_coding	17809	NA	NA
064	L1	17	1983774	2237474	1	rs10852932	2143460	0.0186505	ENSG00000070366	SMG6	YES	200	1	intron_variant	MODIFIER	Transcript	ENST00000263073.6	protein_coding	17809	NA	NA
064	L1	17	1983774	2237474	1	rs10852932	2143460	0.0186505	ENSG00000070366	SMG6	YES	200	1	intron_variant	MODIFIER	Transcript	ENST00000354901.4	protein_coding	17809	NA	NA
064	L1	17	1983774	2237474	1	rs10852932	2143460	0.0186505	ENSG00000070366	SMG6	YES	200	1	upstream_gene_variant	MODIFIER	Transcript	ENST00000536871.2	protein_coding	17809	NA	NA
064	L1	17	1983774	2237474	1	rs10852932	2143460	0.0186505	ENSG00000070366	SMG6	YES	200	1	intron_variant	MODIFIER	Transcript	ENST00000544865.1	protein_coding	17809	NA	NA
064	L1	17	1983774	2237474	1	rs10852932	2143460	0.0186505	ENSG00000070366	SMG6	YES	200	1	intron_variant	MODIFIER	Transcript	ENST00000570606.1	protein_coding	17809	NA	NA
064	L1	17	1983774	2237474	1	rs10852932	2143460	0.0186505	ENSG00000070366	SMG6	YES	200	1	intron_variant	MODIFIER	Transcript	ENST00000570659.1	protein_coding	17809	NA	NA
064	L1	17	1983774	2237474	1	rs10852932	2143460	0.0186505	ENSG00000070366	SMG6	YES	200	1	5_prime_UTR_variant	MODIFIER	Transcript	ENST00000570668.1	protein_coding	17809	NA	NA
064	L1	17	1983774	2237474	1	rs10852932	2143460	0.0186505	ENSG00000070366	SMG6	YES	200	1	upstream_gene_variant	MODIFIER	Transcript	ENST00000571442.1	protein_coding	17809	NA	NA
064	L1	17	1983774	2237474	1	rs10852932	2143460	0.0186505	ENSG00000070366	SMG6	YES	200	1	upstream_gene_variant	MODIFIER	Transcript	ENST00000575663.1	protein_coding	17809	NA	NA
064	L1	17	1983774	2237474	1	rs216200	2199846	0.0185602	ENSG00000070366	SMG6	YES	200	1	intron_variant	MODIFIER	Transcript	ENST00000263073.6	protein_coding	17809	NA	NA
064	L1	17	1983774	2237474	1	rs216200	2199846	0.0185602	ENSG00000070366	SMG6	YES	200	1	intron_variant	MODIFIER	Transcript	ENST00000544865.1	protein_coding	17809	NA	NA
064	L1	17	1983774	2237474	1	rs216198	2201735	0.0174713	ENSG00000070366	SMG6	YES	200	1	intron_variant	MODIFIER	Transcript	ENST00000263073.6	protein_coding	17809	NA	NA
064	L1	17	1983774	2237474	1	rs216198	2201735	0.0174713	ENSG00000070366	SMG6	YES	200	1	intron_variant	MODIFIER	Transcript	ENST00000544865.1	protein_coding	17809	NA	NA
064	L1	17	1983774	2237474	1	rs216219	2147291	0.0162188	ENSG00000070366	SMG6	YES	200	1	intron_variant	MODIFIER	Transcript	ENST00000263073.6	protein_coding	17809	NA	NA
064	L1	17	1983774	2237474	1	rs216219	2147291	0.0162188	ENSG00000070366	SMG6	YES	200	1	intron_variant	MODIFIER	Transcript	ENST00000354901.4	protein_coding	17809	NA	NA
064	L1	17	1983774	2237474	1	rs216219	2147291	0.0162188	ENSG00000070366	SMG6	YES	200	1	intron_variant	MODIFIER	Transcript	ENST00000544865.1	protein_coding	17809	NA	NA
064	L1	17	1983774	2237474	1	rs216219	2147291	0.0162188	ENSG00000070366	SMG6	YES	200	1	intron_variant	MODIFIER	Transcript	ENST00000570606.1	protein_coding	17809	NA	NA
064	L1	17	1983774	2237474	1	rs216219	2147291	0.0162188	ENSG00000070366	SMG6	YES	200	1	intron_variant	MODIFIER	Transcript	ENST00000570659.1	protein_coding	17809	NA	NA
064	L1	17	1983774	2237474	1	rs216219	2147291	0.0162188	ENSG00000070366	SMG6	YES	200	1	upstream_gene_variant	MODIFIER	Transcript	ENST00000570668.1	protein_coding	17809	NA	NA
064	L1	17	1983774	2237474	1	rs216221	2155430	0.0151125	ENSG00000070366	SMG6	YES	200	1	intron_variant	MODIFIER	Transcript	ENST00000263073.6	protein_coding	17809	NA	NA
064	L1	17	1983774	2237474	1	rs216221	2155430	0.0151125	ENSG00000070366	SMG6	YES	200	1	intron_variant	MODIFIER	Transcript	ENST00000354901.4	protein_coding	17809	NA	NA
064	L1	17	1983774	2237474	1	rs216221	2155430	0.0151125	ENSG00000070366	SMG6	YES	200	1	intron_variant	MODIFIER	Transcript	ENST00000544865.1	protein_coding	17809	NA	NA
064	L1	17	1983774	2237474	1	rs216221	2155430	0.0151125	ENSG00000070366	SMG6	YES	200	1	intron_variant	MODIFIER	Transcript	ENST00000570606.1	protein_coding	17809	NA	NA
064	L1	17	1983774	2237474	1	rs12950555	2156910	0.0150931	ENSG00000070366	SMG6	YES	200	1	intron_variant	MODIFIER	Transcript	ENST00000263073.6	protein_coding	17809	NA	NA
064	L1	17	1983774	2237474	1	rs12950555	2156910	0.0150931	ENSG00000070366	SMG6	YES	200	1	intron_variant	MODIFIER	Transcript	ENST00000354901.4	protein_coding	17809	NA	NA
064	L1	17	1983774	2237474	1	rs12950555	2156910	0.0150931	ENSG00000070366	SMG6	YES	200	1	intron_variant	MODIFIER	Transcript	ENST00000544865.1	protein_coding	17809	NA	NA
064	L1	17	1983774	2237474	1	rs12950555	2156910	0.0150931	ENSG00000070366	SMG6	YES	200	1	intron_variant	MODIFIER	Transcript	ENST00000570606.1	protein_coding	17809	NA	NA
064	L1	17	1983774	2237474	1	rs216223	2155948	0.0150929	ENSG00000070366	SMG6	YES	200	1	intron_variant	MODIFIER	Transcript	ENST00000263073.6	protein_coding	17809	NA	NA
064	L1	17	1983774	2237474	1	rs216223	2155948	0.0150929	ENSG00000070366	SMG6	YES	200	1	intron_variant	MODIFIER	Transcript	ENST00000354901.4	protein_coding	17809	NA	NA
064	L1	17	1983774	2237474	1	rs216223	2155948	0.0150929	ENSG00000070366	SMG6	YES	200	1	intron_variant	MODIFIER	Transcript	ENST00000544865.1	protein_coding	17809	NA	NA
064	L1	17	1983774	2237474	1	rs216223	2155948	0.0150929	ENSG00000070366	SMG6	YES	200	1	intron_variant	MODIFIER	Transcript	ENST00000570606.1	protein_coding	17809	NA	NA
064	L1	17	1983774	2237474	1	rs7406247	2157925	0.0150923	ENSG00000070366	SMG6	YES	200	1	intron_variant	MODIFIER	Transcript	ENST00000263073.6	protein_coding	17809	NA	NA
064	L1	17	1983774	2237474	1	rs7406247	2157925	0.0150923	ENSG00000070366	SMG6	YES	200	1	intron_variant	MODIFIER	Transcript	ENST00000354901.4	protein_coding	17809	NA	NA
064	L1	17	1983774	2237474	1	rs7406247	2157925	0.0150923	ENSG00000070366	SMG6	YES	200	1	intron_variant	MODIFIER	Transcript	ENST00000544865.1	protein_coding	17809	NA	NA
064	L1	17	1983774	2237474	1	rs7406247	2157925	0.0150923	ENSG00000070366	SMG6	YES	200	1	intron_variant	MODIFIER	Transcript	ENST00000570606.1	protein_coding	17809	NA	NA
064	L1	17	1983774	2237474	1	rs9893527	2164210	0.0150792	ENSG00000070366	SMG6	YES	200	1	intron_variant	MODIFIER	Transcript	ENST00000263073.6	protein_coding	17809	NA	NA
064	L1	17	1983774	2237474	1	rs9893527	2164210	0.0150792	ENSG00000070366	SMG6	YES	200	1	intron_variant	MODIFIER	Transcript	ENST00000354901.4	protein_coding	17809	NA	NA
064	L1	17	1983774	2237474	1	rs9893527	2164210	0.0150792	ENSG00000070366	SMG6	YES	200	1	intron_variant	MODIFIER	Transcript	ENST00000544865.1	protein_coding	17809	NA	NA
064	L1	17	1983774	2237474	1	rs9893527	2164210	0.0150792	ENSG00000070366	SMG6	YES	200	1	intron_variant	MODIFIER	Transcript	ENST00000570606.1	protein_coding	17809	NA	NA
064	L1	17	1983774	2237474	1	rs216199	2200871	0.0140694	ENSG00000070366	SMG6	YES	200	1	intron_variant	MODIFIER	Transcript	ENST00000263073.6	protein_coding	17809	NA	NA
064	L1	17	1983774	2237474	1	rs216199	2200871	0.0140694	ENSG00000070366	SMG6	YES	200	1	intron_variant	MODIFIER	Transcript	ENST00000544865.1	protein_coding	17809	NA	NA
064	L1	17	1983774	2237474	1	rs12453323	2160214	0.0139943	ENSG00000070366	SMG6	YES	200	1	intron_variant	MODIFIER	Transcript	ENST00000263073.6	protein_coding	17809	NA	NA
064	L1	17	1983774	2237474	1	rs12453323	2160214	0.0139943	ENSG00000070366	SMG6	YES	200	1	intron_variant	MODIFIER	Transcript	ENST00000354901.4	protein_coding	17809	NA	NA
064	L1	17	1983774	2237474	1	rs12453323	2160214	0.0139943	ENSG00000070366	SMG6	YES	200	1	intron_variant	MODIFIER	Transcript	ENST00000544865.1	protein_coding	17809	NA	NA
064	L1	17	1983774	2237474	1	rs12453323	2160214	0.0139943	ENSG00000070366	SMG6	YES	200	1	intron_variant	MODIFIER	Transcript	ENST00000570606.1	protein_coding	17809	NA	NA
064	L1	17	1983774	2237474	1	rs9899193	2156917	0.0139942	ENSG00000070366	SMG6	YES	200	1	intron_variant	MODIFIER	Transcript	ENST00000263073.6	protein_coding	17809	NA	NA
064	L1	17	1983774	2237474	1	rs9899193	2156917	0.0139942	ENSG00000070366	SMG6	YES	200	1	intron_variant	MODIFIER	Transcript	ENST00000354901.4	protein_coding	17809	NA	NA
064	L1	17	1983774	2237474	1	rs9899193	2156917	0.0139942	ENSG00000070366	SMG6	YES	200	1	intron_variant	MODIFIER	Transcript	ENST00000544865.1	protein_coding	17809	NA	NA
064	L1	17	1983774	2237474	1	rs9899193	2156917	0.0139942	ENSG00000070366	SMG6	YES	200	1	intron_variant	MODIFIER	Transcript	ENST00000570606.1	protein_coding	17809	NA	NA
064	L1	17	1983774	2237474	1	rs12450354	2159982	0.0139941	ENSG00000070366	SMG6	YES	200	1	intron_variant	MODIFIER	Transcript	ENST00000263073.6	protein_coding	17809	NA	NA
064	L1	17	1983774	2237474	1	rs12450354	2159982	0.0139941	ENSG00000070366	SMG6	YES	200	1	intron_variant	MODIFIER	Transcript	ENST00000354901.4	protein_coding	17809	NA	NA
064	L1	17	1983774	2237474	1	rs12450354	2159982	0.0139941	ENSG00000070366	SMG6	YES	200	1	intron_variant	MODIFIER	Transcript	ENST00000544865.1	protein_coding	17809	NA	NA
064	L1	17	1983774	2237474	1	rs12450354	2159982	0.0139941	ENSG00000070366	SMG6	YES	200	1	intron_variant	MODIFIER	Transcript	ENST00000570606.1	protein_coding	17809	NA	NA
064	L1	17	1983774	2237474	1	rs7223296	2176209	0.0139924	ENSG00000070366	SMG6	YES	200	1	intron_variant	MODIFIER	Transcript	ENST00000263073.6	protein_coding	17809	NA	NA
064	L1	17	1983774	2237474	1	rs7223296	2176209	0.0139924	ENSG00000070366	SMG6	YES	200	1	intron_variant	MODIFIER	Transcript	ENST00000544865.1	protein_coding	17809	NA	NA
064	L1	17	1983774	2237474	1	rs9909895	2161633	0.0139898	ENSG00000070366	SMG6	YES	200	1	intron_variant	MODIFIER	Transcript	ENST00000263073.6	protein_coding	17809	NA	NA
064	L1	17	1983774	2237474	1	rs9909895	2161633	0.0139898	ENSG00000070366	SMG6	YES	200	1	intron_variant	MODIFIER	Transcript	ENST00000354901.4	protein_coding	17809	NA	NA
064	L1	17	1983774	2237474	1	rs9909895	2161633	0.0139898	ENSG00000070366	SMG6	YES	200	1	intron_variant	MODIFIER	Transcript	ENST00000544865.1	protein_coding	17809	NA	NA
064	L1	17	1983774	2237474	1	rs9909895	2161633	0.0139898	ENSG00000070366	SMG6	YES	200	1	intron_variant	MODIFIER	Transcript	ENST00000570606.1	protein_coding	17809	NA	NA
064	L1	17	1983774	2237474	1	rs12938295	2160854	0.0130776	ENSG00000070366	SMG6	YES	200	1	intron_variant	MODIFIER	Transcript	ENST00000263073.6	protein_coding	17809	NA	NA
064	L1	17	1983774	2237474	1	rs12938295	2160854	0.0130776	ENSG00000070366	SMG6	YES	200	1	intron_variant	MODIFIER	Transcript	ENST00000354901.4	protein_coding	17809	NA	NA
064	L1	17	1983774	2237474	1	rs12938295	2160854	0.0130776	ENSG00000070366	SMG6	YES	200	1	intron_variant	MODIFIER	Transcript	ENST00000544865.1	protein_coding	17809	NA	NA
064	L1	17	1983774	2237474	1	rs12938295	2160854	0.0130776	ENSG00000070366	SMG6	YES	200	1	intron_variant	MODIFIER	Transcript	ENST00000570606.1	protein_coding	17809	NA	NA
064	L1	17	1983774	2237474	1	rs422632	2162049	0.0130774	ENSG00000070366	SMG6	YES	200	1	intron_variant	MODIFIER	Transcript	ENST00000263073.6	protein_coding	17809	NA	NA
064	L1	17	1983774	2237474	1	rs422632	2162049	0.0130774	ENSG00000070366	SMG6	YES	200	1	intron_variant	MODIFIER	Transcript	ENST00000354901.4	protein_coding	17809	NA	NA
064	L1	17	1983774	2237474	1	rs422632	2162049	0.0130774	ENSG00000070366	SMG6	YES	200	1	intron_variant	MODIFIER	Transcript	ENST00000544865.1	protein_coding	17809	NA	NA
064	L1	17	1983774	2237474	1	rs422632	2162049	0.0130774	ENSG00000070366	SMG6	YES	200	1	intron_variant	MODIFIER	Transcript	ENST00000570606.1	protein_coding	17809	NA	NA
064	L1	17	1983774	2237474	1	rs216191	2188639	0.0121327	ENSG00000070366	SMG6	YES	200	1	intron_variant	MODIFIER	Transcript	ENST00000263073.6	protein_coding	17809	NA	NA
064	L1	17	1983774	2237474	1	rs216191	2188639	0.0121327	ENSG00000070366	SMG6	YES	200	1	intron_variant	MODIFIER	Transcript	ENST00000544865.1	protein_coding	17809	NA	NA
064	L1	17	1983774	2237474	1	rs216189	2187401	0.0121317	ENSG00000070366	SMG6	YES	200	1	intron_variant	MODIFIER	Transcript	ENST00000263073.6	protein_coding	17809	NA	NA
064	L1	17	1983774	2237474	1	rs216189	2187401	0.0121317	ENSG00000070366	SMG6	YES	200	1	intron_variant	MODIFIER	Transcript	ENST00000544865.1	protein_coding	17809	NA	NA
064	L1	17	1983774	2237474	1	rs216190	2187457	0.0121316	ENSG00000070366	SMG6	YES	200	1	intron_variant	MODIFIER	Transcript	ENST00000263073.6	protein_coding	17809	NA	NA
064	L1	17	1983774	2237474	1	rs216190	2187457	0.0121316	ENSG00000070366	SMG6	YES	200	1	intron_variant	MODIFIER	Transcript	ENST00000544865.1	protein_coding	17809	NA	NA
064	L1	17	1983774	2237474	1	rs8082546	2155343	0.0121283	ENSG00000070366	SMG6	YES	200	1	intron_variant	MODIFIER	Transcript	ENST00000263073.6	protein_coding	17809	NA	NA
064	L1	17	1983774	2237474	1	rs8082546	2155343	0.0121283	ENSG00000070366	SMG6	YES	200	1	intron_variant	MODIFIER	Transcript	ENST00000354901.4	protein_coding	17809	NA	NA
064	L1	17	1983774	2237474	1	rs8082546	2155343	0.0121283	ENSG00000070366	SMG6	YES	200	1	intron_variant	MODIFIER	Transcript	ENST00000544865.1	protein_coding	17809	NA	NA
064	L1	17	1983774	2237474	1	rs8082546	2155343	0.0121283	ENSG00000070366	SMG6	YES	200	1	intron_variant	MODIFIER	Transcript	ENST00000570606.1	protein_coding	17809	NA	NA
064	L1	17	1983774	2237474	1	rs8065650	2180823	0.0121238	ENSG00000070366	SMG6	YES	200	1	intron_variant	MODIFIER	Transcript	ENST00000263073.6	protein_coding	17809	NA	NA
064	L1	17	1983774	2237474	1	rs8065650	2180823	0.0121238	ENSG00000070366	SMG6	YES	200	1	intron_variant	MODIFIER	Transcript	ENST00000544865.1	protein_coding	17809	NA	NA
064	L1	17	1983774	2237474	1	rs6502154	2176705	0.0121234	ENSG00000070366	SMG6	YES	200	1	intron_variant	MODIFIER	Transcript	ENST00000263073.6	protein_coding	17809	NA	NA
064	L1	17	1983774	2237474	1	rs6502154	2176705	0.0121234	ENSG00000070366	SMG6	YES	200	1	intron_variant	MODIFIER	Transcript	ENST00000544865.1	protein_coding	17809	NA	NA
064	L1	17	1983774	2237474	1	rs9905529	2177732	0.0121232	ENSG00000070366	SMG6	YES	200	1	intron_variant	MODIFIER	Transcript	ENST00000263073.6	protein_coding	17809	NA	NA
064	L1	17	1983774	2237474	1	rs9905529	2177732	0.0121232	ENSG00000070366	SMG6	YES	200	1	intron_variant	MODIFIER	Transcript	ENST00000544865.1	protein_coding	17809	NA	NA
064	L1	17	1983774	2237474	1	rs11869805	2176532	0.0121229	ENSG00000070366	SMG6	YES	200	1	intron_variant	MODIFIER	Transcript	ENST00000263073.6	protein_coding	17809	NA	NA
064	L1	17	1983774	2237474	1	rs11869805	2176532	0.0121229	ENSG00000070366	SMG6	YES	200	1	intron_variant	MODIFIER	Transcript	ENST00000544865.1	protein_coding	17809	NA	NA
064	L1	17	1983774	2237474	1	rs7405464	2180709	0.0121221	ENSG00000070366	SMG6	YES	200	1	intron_variant	MODIFIER	Transcript	ENST00000263073.6	protein_coding	17809	NA	NA
064	L1	17	1983774	2237474	1	rs7405464	2180709	0.0121221	ENSG00000070366	SMG6	YES	200	1	intron_variant	MODIFIER	Transcript	ENST00000544865.1	protein_coding	17809	NA	NA
064	L1	17	1983774	2237474	1	rs441750	2190767	0.0113381	ENSG00000070366	SMG6	YES	200	1	intron_variant	MODIFIER	Transcript	ENST00000263073.6	protein_coding	17809	NA	NA
064	L1	17	1983774	2237474	1	rs441750	2190767	0.0113381	ENSG00000070366	SMG6	YES	200	1	intron_variant	MODIFIER	Transcript	ENST00000544865.1	protein_coding	17809	NA	NA
064	L1	17	1983774	2237474	1	rs410378	2190318	0.0113378	ENSG00000070366	SMG6	YES	200	1	intron_variant	MODIFIER	Transcript	ENST00000263073.6	protein_coding	17809	NA	NA
064	L1	17	1983774	2237474	1	rs410378	2190318	0.0113378	ENSG00000070366	SMG6	YES	200	1	intron_variant	MODIFIER	Transcript	ENST00000544865.1	protein_coding	17809	NA	NA
064	L1	17	1983774	2237474	1	rs11078024	2189324	0.0113377	ENSG00000070366	SMG6	YES	200	1	intron_variant	MODIFIER	Transcript	ENST00000263073.6	protein_coding	17809	NA	NA
064	L1	17	1983774	2237474	1	rs11078024	2189324	0.0113377	ENSG00000070366	SMG6	YES	200	1	intron_variant	MODIFIER	Transcript	ENST00000544865.1	protein_coding	17809	NA	NA
064	L1	17	1983774	2237474	1	rs216188	2186455	0.0113372	ENSG00000070366	SMG6	YES	200	1	intron_variant	MODIFIER	Transcript	ENST00000263073.6	protein_coding	17809	NA	NA
064	L1	17	1983774	2237474	1	rs216188	2186455	0.0113372	ENSG00000070366	SMG6	YES	200	1	intron_variant	MODIFIER	Transcript	ENST00000544865.1	protein_coding	17809	NA	NA
064	L1	17	1983774	2237474	1	rs216180	2172416	0.0113361	ENSG00000070366	SMG6	YES	200	1	intron_variant	MODIFIER	Transcript	ENST00000263073.6	protein_coding	17809	NA	NA
064	L1	17	1983774	2237474	1	rs216180	2172416	0.0113361	ENSG00000070366	SMG6	YES	200	1	upstream_gene_variant	MODIFIER	Transcript	ENST00000354901.4	protein_coding	17809	NA	NA
064	L1	17	1983774	2237474	1	rs216180	2172416	0.0113361	ENSG00000070366	SMG6	YES	200	1	intron_variant	MODIFIER	Transcript	ENST00000544865.1	protein_coding	17809	NA	NA
064	L1	17	1983774	2237474	1	rs216180	2172416	0.0113361	ENSG00000070366	SMG6	YES	200	1	upstream_gene_variant	MODIFIER	Transcript	ENST00000570606.1	protein_coding	17809	NA	NA
064	L1	17	1983774	2237474	1	rs216183	2173923	0.011336	ENSG00000070366	SMG6	YES	200	1	intron_variant	MODIFIER	Transcript	ENST00000263073.6	protein_coding	17809	NA	NA
064	L1	17	1983774	2237474	1	rs216183	2173923	0.011336	ENSG00000070366	SMG6	YES	200	1	upstream_gene_variant	MODIFIER	Transcript	ENST00000354901.4	protein_coding	17809	NA	NA
064	L1	17	1983774	2237474	1	rs216183	2173923	0.011336	ENSG00000070366	SMG6	YES	200	1	intron_variant	MODIFIER	Transcript	ENST00000544865.1	protein_coding	17809	NA	NA
064	L1	17	1983774	2237474	1	rs216183	2173923	0.011336	ENSG00000070366	SMG6	YES	200	1	upstream_gene_variant	MODIFIER	Transcript	ENST00000570606.1	protein_coding	17809	NA	NA
064	L1	17	1983774	2237474	1	rs216178	2168840	0.0113341	ENSG00000070366	SMG6	YES	200	1	intron_variant	MODIFIER	Transcript	ENST00000263073.6	protein_coding	17809	NA	NA
[truncated: 263,442 more chars]
